# Genetic determinants of blood gene expression and splicing and their contribution to molecular phenotypes and health outcomes

**DOI:** 10.1101/2023.11.25.23299014

**Authors:** Alex Tokolyi, Elodie Persyn, Artika P. Nath, Katie L. Burnham, Jonathan Marten, Thomas Vanderstichele, Manuel Tardaguila, David Stacey, Ben Farr, Vivek Iyer, Xilin Jiang, Samuel A. Lambert, Guillaume Noell, Michael A. Quail, Diana Rajan, Scott C. Ritchie, Benjamin B. Sun, Scott A.J. Thurston, Yu Xu, Christopher D. Whelan, Heiko Runz, Slavé Petrovski, Daniel J. Gaffney, David J. Roberts, Emanuele Di Angelantonio, James E. Peters, Nicole Soranzo, John Danesh, Adam S. Butterworth, Michael Inouye, Emma E. Davenport, Dirk S. Paul

**Author notes:** Correspondence: Dirk Paul. These authors contributed equally (Alex Tokolyi, Elodie Persyn, Michael Inouye, Emma E. Davenport, Dirk S. Paul).

## Abstract

The biological mechanisms through which most non-protein-coding genetic variants affect disease risk are unknown. To investigate the gene-regulatory cascades that ensue from these variants, we mapped blood gene expression and splicing quantitative trait loci (QTLs) through bulk RNA-sequencing in 4,732 participants, and integrated these data with protein, metabolite and lipid QTLs in the same individuals. We identified *cis*-QTLs for the expression of 17,233 genes and 29,514 splicing events (in 6,853 genes). Using colocalization analysis, we identified 3,430 proteomic and metabolomic traits with a shared association signal with either gene expression or splicing. We quantified the relative contribution of the genetic effects at loci with shared etiology through statistical mediation, observing 222 molecular phenotypes significantly mediated by gene expression or splicing. We uncovered gene-regulatory mechanisms at GWAS disease loci with therapeutic implications, such as *WARS1* in hypertension, *IL7R* in dermatitis and *IFNAR2* in COVID-19. Our study provides an open-access and interactive resource of the shared genetic etiology across transcriptional phenotypes, molecular traits and health outcomes in humans (https://IntervalRNA.org.uk).

## Supplementary tables for "Genetic determinants of blood gene expression and splicing and their contribution to molecular phenotypes and health outcomes" (part 1 of 3)

### Sheet: Table content
Table S1: Summary of eQTL and sQTL results.
Table S2. List of genes for cis- and trans- eQTL analyses.
Table S3. Independent signals per cis-eGene after conditional analysis.
Table S4. Summary of the comparison of cis-eQTL results with eQTLGen study.
Table S5. List of splicing events with a cis-sQTL.
Table S6. Independent signals per cis-sQTL after conditional analysis.
Table S7. Cis- and trans- sGene overlap with GTEx (Whole blood).
Table S8. Colocalization results between cis-eQTL and cis-sQTL.
Table S9. Trans-eQTLs results.
Table S10. Enriched GO terms in e/sQTL results.
Table S11. Trans-sQTLs results.
Table S12. Summary of colocalization results between cis-eQTL or -sQTL with molecular traits.
Table S13. Colocalized results between cis-eGenes and molecular traits.
Table S14. Colocalized results between cis-sQTLs and molecular traits.
Table S15. Summary of colocalized results for cis-eGenes and cis-sGenes.
Table S16. pQTL colocalizing with a cis-sQTL for the excision of a transmembrane domain in the encoding mRNA.
Table S17. Mediation results with gene expression as mediator.
Table S18. Mediation results with splicing as mediator.
Table S19. List of FinnGen traits being analyzed.
Table S20. Colocalization results between cis-eQTLs and FinnGen traits.
Table S21. Colocalization results between cis-sQTLs and FinnGen traits.
Table S22. Colocalization results between cis-eQTLs and COVID-19 loci.
Table S23. Colocalization results between cis-sQTLs and COVID-19 loci.
Table S24. List of included covariates for the different analyses.
Table S25. Covariate description in the INTERVAL cohort with RNA-seq data.
Table S26. List of summary statistics for colocalization analyses.

### Sheet: Table_S1
Table S1: Summary of eQTL and sQTL results.
	cis-eQTL	cis-sQTL	trans-eQTL	trans-sQTL
Number of tested features	19,166 genes	111,890 splice events (11,009 genes)	19,173 genes	111,937 splice events (11,016 genes)
Number of significant features	17,233 genes	29,514 splice events (6,853 genes)	2,058 genes	644 splice events (209 genes)
Number of significant feature-SNP associations	10390188	9380825	8834	4113
Number of significant SNPs (=cis-e/sSNPs)	3522408	1576860	1881	754
Number of independent signals	56959	47050	NA	NA
Number of unique independent signal lead SNPs	53457	34205	NA	NA

### Sheet: Table_S2
Table S2. List of genes for cis- and trans- eQTL analyses.
feature_id	gene_name	chromosome	gene_biotype	cis_eQTL_tested	cis_eQTL_significant	cis_eQTL_significant_with_trans	trans_eQTL_tested	trans_eQTL_significant	cis_eQTL_tested_in_eQTLGen	cis_eQTL_significant_in_eQTLGen
ENSG00000278267	MIR6859-1	1	miRNA	1	0	0	1	0	0	NA
ENSG00000238009	AL627309.1	1	lncRNA	1	0	0	1	1	1	0
ENSG00000239906	AL627309.2	1	lncRNA	1	0	0	1	1	1	0
ENSG00000241860	AL627309.5	1	lncRNA	1	0	0	1	1	1	0
ENSG00000237491	LINC01409	1	lncRNA	1	0	0	1	1	1	1
ENSG00000228794	LINC01128	1	lncRNA	1	1	1	1	0	1	1
ENSG00000225880	LINC00115	1	lncRNA	1	1	1	1	1	1	1
ENSG00000288531	AL669831.7	1	lncRNA	1	1	0	1	0	0	NA
ENSG00000187634	SAMD11	1	protein_coding	1	0	0	1	0	0	NA
ENSG00000188976	NOC2L	1	protein_coding	1	1	0	1	0	1	1
ENSG00000187961	KLHL17	1	protein_coding	1	1	0	1	0	1	1
ENSG00000187583	PLEKHN1	1	protein_coding	1	1	0	1	0	1	1
ENSG00000272512	AL645608.7	1	lncRNA	1	1	0	1	0	0	NA
ENSG00000188290	HES4	1	protein_coding	1	1	1	1	1	1	1
ENSG00000187608	ISG15	1	protein_coding	1	1	0	1	0	1	1
ENSG00000188157	AGRN	1	protein_coding	1	1	1	1	0	1	1
ENSG00000131591	C1orf159	1	protein_coding	1	1	0	1	0	1	1
ENSG00000223823	LINC01342	1	lncRNA	1	1	0	1	0	1	1
ENSG00000162571	TTLL10	1	protein_coding	1	1	0	1	0	1	1
ENSG00000186891	TNFRSF18	1	protein_coding	1	1	0	1	0	1	1
ENSG00000186827	TNFRSF4	1	protein_coding	1	1	0	1	0	1	1
ENSG00000078808	SDF4	1	protein_coding	1	1	0	1	0	1	1
ENSG00000176022	B3GALT6	1	protein_coding	1	1	0	1	0	1	1
ENSG00000184163	C1QTNF12	1	protein_coding	1	1	0	1	0	1	1
ENSG00000260179	AL162741.1	1	lncRNA	1	0	0	1	0	1	1
ENSG00000160087	UBE2J2	1	protein_coding	1	1	0	1	0	1	1
ENSG00000230415	LINC01786	1	lncRNA	1	1	0	1	0	1	1
ENSG00000162572	SCNN1D	1	protein_coding	1	1	0	1	0	1	1
ENSG00000131584	ACAP3	1	protein_coding	1	1	0	1	0	1	1
ENSG00000169972	PUSL1	1	protein_coding	1	1	0	1	0	1	1
ENSG00000127054	INTS11	1	protein_coding	1	1	0	1	0	1	1
ENSG00000240731	AL139287.1	1	lncRNA	1	1	0	1	0	1	1
ENSG00000224051	CPTP	1	protein_coding	1	1	0	1	0	1	1
ENSG00000169962	TAS1R3	1	protein_coding	1	1	0	1	1	1	1
ENSG00000107404	DVL1	1	protein_coding	1	1	0	1	0	1	0
ENSG00000162576	MXRA8	1	protein_coding	1	1	0	1	0	1	1
ENSG00000175756	AURKAIP1	1	protein_coding	1	1	0	1	0	1	1
ENSG00000221978	CCNL2	1	protein_coding	1	1	0	1	0	1	1
ENSG00000224870	MRPL20-AS1	1	lncRNA	1	1	0	1	0	1	1
ENSG00000242485	MRPL20	1	protein_coding	1	1	0	1	0	1	1
ENSG00000272455	AL391244.2	1	lncRNA	1	1	0	1	0	0	NA
ENSG00000235098	ANKRD65	1	protein_coding	1	1	0	1	0	1	1
ENSG00000179403	VWA1	1	protein_coding	1	1	0	1	0	0	NA
ENSG00000215915	ATAD3C	1	protein_coding	1	1	0	1	0	1	1
ENSG00000160072	ATAD3B	1	protein_coding	1	1	0	1	0	1	1
ENSG00000197785	ATAD3A	1	protein_coding	1	1	0	1	0	1	1
ENSG00000205090	TMEM240	1	protein_coding	1	1	0	1	0	1	1
ENSG00000160075	SSU72	1	protein_coding	1	1	0	1	0	1	1
ENSG00000215014	AL645728.1	1	lncRNA	1	1	0	1	0	1	1
ENSG00000228594	FNDC10	1	protein_coding	1	1	0	1	0	1	1
ENSG00000286989	AL691432.4	1	lncRNA	1	1	0	1	0	0	NA
ENSG00000272106	AL691432.2	1	lncRNA	1	1	0	1	0	0	NA
ENSG00000197530	MIB2	1	protein_coding	1	1	0	1	0	1	1
ENSG00000189409	MMP23B	1	protein_coding	1	1	0	1	0	1	1
ENSG00000248333	CDK11B	1	protein_coding	1	1	0	1	0	1	1
ENSG00000272004	FO704657.1	1	lncRNA	1	1	0	1	0	0	NA
ENSG00000189339	SLC35E2B	1	protein_coding	1	1	0	1	0	1	1
ENSG00000008128	CDK11A	1	protein_coding	1	1	0	1	0	1	1
ENSG00000268575	AL031282.2	1	lncRNA	1	1	0	1	0	1	1
ENSG00000215790	SLC35E2A	1	protein_coding	1	1	0	1	0	1	1
ENSG00000008130	NADK	1	protein_coding	1	1	0	1	0	1	1
ENSG00000078369	GNB1	1	protein_coding	1	1	0	1	0	1	1
ENSG00000231050	AL109917.1	1	lncRNA	1	1	0	1	0	1	1
ENSG00000169885	CALML6	1	protein_coding	1	1	0	1	0	1	1
ENSG00000187730	GABRD	1	protein_coding	1	1	0	1	0	1	1
ENSG00000067606	PRKCZ	1	protein_coding	1	1	0	1	0	1	1
ENSG00000271806	AL590822.2	1	lncRNA	1	1	0	1	0	0	NA
ENSG00000182873	PRKCZ-AS1	1	lncRNA	1	1	0	1	0	1	1
ENSG00000162585	FAAP20	1	protein_coding	1	1	0	1	0	1	1
ENSG00000157933	SKI	1	protein_coding	1	1	0	1	0	1	1
ENSG00000287356	AL590822.3	1	lncRNA	1	1	0	1	0	0	NA
ENSG00000116151	MORN1	1	protein_coding	1	1	0	1	0	1	1
ENSG00000272420	AL513477.2	1	lncRNA	1	1	0	1	0	0	NA
ENSG00000157916	RER1	1	protein_coding	1	1	0	1	0	1	1
ENSG00000157911	PEX10	1	protein_coding	1	1	0	1	0	1	1
ENSG00000149527	PLCH2	1	protein_coding	1	1	0	1	0	1	1
ENSG00000157881	PANK4	1	protein_coding	1	1	0	1	0	1	1
ENSG00000272449	AL139246.5	1	lncRNA	1	1	0	1	0	0	NA
ENSG00000238164	TNFRSF14-AS1	1	lncRNA	1	1	0	1	0	1	1
ENSG00000157873	TNFRSF14	1	protein_coding	1	1	0	1	0	1	1
ENSG00000225931	AL139246.2	1	TEC	1	1	0	1	0	1	1
ENSG00000228037	AL139246.3	1	lncRNA	1	1	0	1	0	1	1
ENSG00000157870	PRXL2B	1	protein_coding	1	1	0	1	0	1	1
ENSG00000142606	MMEL1	1	protein_coding	1	1	0	1	0	1	1
ENSG00000215912	TTC34	1	protein_coding	1	1	0	1	0	1	1
ENSG00000142611	PRDM16	1	protein_coding	1	0	0	1	0	1	0
ENSG00000162591	MEGF6	1	protein_coding	1	1	0	1	0	1	1
ENSG00000238260	AL513320.1	1	lncRNA	1	0	0	1	0	1	1
ENSG00000158109	TPRG1L	1	protein_coding	1	1	0	1	0	1	1
ENSG00000116213	WRAP73	1	protein_coding	1	1	0	1	0	1	1
ENSG00000078900	TP73	1	protein_coding	1	1	0	1	0	1	1
ENSG00000235169	SMIM1	1	protein_coding	1	1	0	1	0	1	1
ENSG00000130764	LRRC47	1	protein_coding	1	1	0	1	0	1	1
ENSG00000266075	RN7SL574P	1	misc_RNA	1	1	0	1	0	1	0
ENSG00000272153	AL365330.1	1	lncRNA	1	1	0	1	0	0	NA
ENSG00000116198	CEP104	1	protein_coding	1	1	0	1	0	1	1
ENSG00000169598	DFFB	1	protein_coding	1	1	0	1	0	1	1
ENSG00000198912	C1orf174	1	protein_coding	1	1	0	1	0	1	1
ENSG00000236423	LINC01134	1	lncRNA	1	1	0	1	0	1	1
ENSG00000196581	AJAP1	1	protein_coding	1	1	0	1	0	1	1
ENSG00000287586	Z98886.1	1	lncRNA	1	1	0	1	0	0	NA
ENSG00000236948	AL365255.1	1	lncRNA	1	1	0	1	0	0	NA
ENSG00000131697	NPHP4	1	protein_coding	1	1	0	1	0	1	1
ENSG00000069424	KCNAB2	1	protein_coding	1	1	0	1	0	1	1
ENSG00000116254	CHD5	1	protein_coding	1	1	0	1	0	1	1
ENSG00000116251	RPL22	1	protein_coding	1	1	0	1	0	1	1
ENSG00000158286	RNF207	1	protein_coding	1	1	0	1	0	1	1
ENSG00000116237	ICMT	1	protein_coding	1	1	0	1	0	1	1
ENSG00000158292	GPR153	1	protein_coding	1	1	0	1	0	1	1
ENSG00000097021	ACOT7	1	protein_coding	1	1	0	1	1	1	1
ENSG00000271746	AL031848.2	1	lncRNA	1	0	0	1	0	0	NA
ENSG00000187017	ESPN	1	protein_coding	1	1	0	1	1	1	1
ENSG00000215788	TNFRSF25	1	protein_coding	1	1	0	1	0	1	1
ENSG00000171680	PLEKHG5	1	protein_coding	1	1	0	1	0	1	1
ENSG00000162408	NOL9	1	protein_coding	1	1	0	1	0	1	1
ENSG00000204859	ZBTB48	1	protein_coding	1	1	0	1	0	1	1
ENSG00000162413	KLHL21	1	protein_coding	1	1	0	1	0	1	1
ENSG00000116273	PHF13	1	protein_coding	1	1	0	1	0	1	1
ENSG00000041988	THAP3	1	protein_coding	1	1	0	1	0	1	1
ENSG00000007923	DNAJC11	1	protein_coding	1	1	0	1	0	1	1
ENSG00000237436	CAMTA1-DT	1	lncRNA	1	0	0	1	0	1	0
ENSG00000171735	CAMTA1	1	protein_coding	1	1	0	1	0	1	1
ENSG00000049245	VAMP3	1	protein_coding	1	1	0	1	0	1	1
ENSG00000269925	Z98884.2	1	lncRNA	1	1	0	1	0	1	1
ENSG00000049246	PER3	1	protein_coding	1	1	0	1	0	1	1
ENSG00000236266	Z98884.1	1	lncRNA	1	1	0	1	0	0	NA
ENSG00000049247	UTS2	1	protein_coding	1	1	0	1	0	1	1
ENSG00000049249	TNFRSF9	1	protein_coding	1	1	0	1	1	1	1
ENSG00000116288	PARK7	1	protein_coding	1	1	0	1	0	1	1
ENSG00000284747	AL034417.5	1	lncRNA	1	1	0	1	0	0	NA
ENSG00000116285	ERRFI1	1	protein_coding	1	1	0	1	0	1	1
ENSG00000162426	SLC45A1	1	protein_coding	1	1	0	1	0	1	1
ENSG00000142599	RERE	1	protein_coding	1	1	0	1	0	1	1
ENSG00000232912	RERE-AS1	1	lncRNA	1	1	0	1	0	1	1
ENSG00000228423	AL357552.3	1	lncRNA	1	1	0	1	0	0	NA
ENSG00000074800	ENO1	1	protein_coding	1	1	0	1	0	1	1
ENSG00000230679	ENO1-AS1	1	lncRNA	1	1	0	1	0	0	NA
ENSG00000131686	CA6	1	protein_coding	1	1	0	1	0	1	1
ENSG00000142583	SLC2A5	1	protein_coding	1	1	0	1	1	1	1
ENSG00000180758	GPR157	1	protein_coding	1	1	0	1	0	1	1
ENSG00000228526	MIR34AHG	1	lncRNA	1	1	0	1	0	0	NA
ENSG00000049239	H6PD	1	protein_coding	1	1	0	1	0	1	1
ENSG00000171621	SPSB1	1	protein_coding	1	1	0	1	0	1	1
ENSG00000171612	SLC25A33	1	protein_coding	1	1	0	1	0	1	0
ENSG00000188807	TMEM201	1	protein_coding	1	0	0	1	0	1	0
ENSG00000171608	PIK3CD	1	protein_coding	1	1	0	1	0	1	1
ENSG00000179840	PIK3CD-AS1	1	lncRNA	1	1	0	1	0	1	0
ENSG00000231789	PIK3CD-AS2	1	lncRNA	1	0	0	1	0	1	0
ENSG00000171603	CLSTN1	1	protein_coding	1	1	0	1	0	1	1
ENSG00000178585	CTNNBIP1	1	protein_coding	1	1	0	1	0	1	1
ENSG00000162441	LZIC	1	protein_coding	1	1	0	1	0	1	1
ENSG00000173614	NMNAT1	1	protein_coding	1	1	0	1	0	1	1
ENSG00000162444	RBP7	1	protein_coding	1	1	0	1	1	1	1
ENSG00000130939	UBE4B	1	protein_coding	1	1	0	1	0	1	1
ENSG00000201746	RNU6-828P	1	snRNA	1	0	0	1	0	0	NA
ENSG00000054523	KIF1B	1	protein_coding	1	1	0	1	0	1	1
ENSG00000199562	RNU6-37P	1	snRNA	1	1	0	1	0	0	NA
ENSG00000284735	AL139424.3	1	lncRNA	1	0	0	1	0	0	NA
ENSG00000284642	AL139424.2	1	lncRNA	1	1	0	1	0	0	NA
ENSG00000142657	PGD	1	protein_coding	1	1	0	1	1	1	1
ENSG00000251503	CENPS-CORT	1	protein_coding	1	1	0	1	0	0	NA
ENSG00000175279	CENPS	1	protein_coding	1	1	0	1	0	1	1
ENSG00000160049	DFFA	1	protein_coding	1	1	0	1	0	1	1
ENSG00000203469	AL354956.1	1	lncRNA	1	0	0	1	0	0	NA
ENSG00000142655	PEX14	1	protein_coding	1	1	0	1	0	1	1
ENSG00000130940	CASZ1	1	protein_coding	1	1	0	1	1	1	1
ENSG00000272078	AL139423.1	1	lncRNA	1	0	0	1	0	0	NA
ENSG00000175262	C1orf127	1	protein_coding	1	1	0	1	0	1	1
ENSG00000120948	TARDBP	1	protein_coding	1	0	0	1	0	1	1
ENSG00000271895	AL109811.2	1	lncRNA	1	1	0	1	0	0	NA
ENSG00000116649	SRM	1	protein_coding	1	1	0	1	0	1	1
ENSG00000171824	EXOSC10	1	protein_coding	1	1	0	1	0	1	1
ENSG00000226849	AL109811.1	1	lncRNA	1	1	0	1	0	1	1
ENSG00000230337	EXOSC10-AS1	1	lncRNA	1	1	0	1	0	0	NA
ENSG00000198793	MTOR	1	protein_coding	1	1	0	1	0	1	1
ENSG00000120942	UBIAD1	1	protein_coding	1	1	0	1	0	1	1
ENSG00000204624	DISP3	1	protein_coding	1	1	0	1	0	1	1
ENSG00000116661	FBXO2	1	protein_coding	1	1	0	1	0	1	1
ENSG00000132879	FBXO44	1	protein_coding	1	1	0	1	0	1	1
ENSG00000116663	FBXO6	1	protein_coding	1	1	0	1	0	1	1
ENSG00000116670	MAD2L2	1	protein_coding	1	1	0	1	0	1	1
ENSG00000162490	DRAXIN	1	protein_coding	1	1	0	1	0	1	1
ENSG00000177674	AGTRAP	1	protein_coding	1	1	0	1	0	1	1
ENSG00000215910	C1orf167	1	protein_coding	1	1	0	1	0	0	NA
ENSG00000177000	MTHFR	1	protein_coding	1	1	0	1	0	1	1
ENSG00000011021	CLCN6	1	protein_coding	1	1	0	1	0	1	1
ENSG00000175206	NPPA	1	protein_coding	1	1	0	1	0	1	1
ENSG00000285646	AL021155.5	1	lncRNA	1	1	0	1	0	0	NA
ENSG00000116685	KIAA2013	1	protein_coding	1	1	0	1	0	1	1
ENSG00000083444	PLOD1	1	protein_coding	1	1	0	1	0	1	1
ENSG00000116688	MFN2	1	protein_coding	1	1	0	1	0	1	1
ENSG00000116691	MIIP	1	protein_coding	1	1	0	1	0	1	1
ENSG00000120949	TNFRSF8	1	protein_coding	1	1	0	1	1	1	1
ENSG00000028137	TNFRSF1B	1	protein_coding	1	1	0	1	1	1	1
ENSG00000263676	MIR4632	1	miRNA	1	1	0	1	0	0	NA
ENSG00000048707	VPS13D	1	protein_coding	1	1	0	1	0	1	1
ENSG00000239149	SNORA59A	1	snoRNA	1	0	0	1	0	1	1
ENSG00000229484	LINC02766	1	lncRNA	1	1	0	1	0	1	0
ENSG00000162496	DHRS3	1	protein_coding	1	1	0	1	1	1	1
ENSG00000221340	RNU6ATAC18P	1	snRNA	1	0	0	1	0	0	NA
ENSG00000272482	AC254633.1	1	lncRNA	1	1	0	1	0	0	NA
ENSG00000116731	PRDM2	1	protein_coding	1	1	0	1	0	1	1
ENSG00000189337	KAZN	1	protein_coding	1	1	0	1	0	1	1
ENSG00000171729	TMEM51	1	protein_coding	1	1	0	1	0	1	1
ENSG00000142621	FHAD1	1	protein_coding	1	1	0	1	0	1	1
ENSG00000233485	FHAD1-AS1	1	lncRNA	1	1	0	1	0	0	NA
ENSG00000228140	AL031283.1	1	lncRNA	1	1	0	1	0	1	1
ENSG00000142634	EFHD2	1	protein_coding	1	1	0	1	1	1	1
ENSG00000162438	CTRC	1	protein_coding	1	1	0	1	0	1	1
ENSG00000132906	CASP9	1	protein_coding	1	1	0	1	0	1	1
ENSG00000116138	DNAJC16	1	protein_coding	1	1	0	1	0	1	1
ENSG00000272510	AL121992.3	1	lncRNA	1	1	0	1	0	0	NA
ENSG00000116771	AGMAT	1	protein_coding	1	1	0	1	0	1	1
ENSG00000197312	DDI2	1	protein_coding	1	1	0	1	0	1	1
ENSG00000116786	PLEKHM2	1	protein_coding	1	1	0	1	0	1	1
ENSG00000237938	AL450998.3	1	lncRNA	1	0	0	1	0	1	1
ENSG00000162461	SLC25A34	1	protein_coding	1	1	0	1	0	1	1
ENSG00000233954	UQCRHL	1	protein_coding	1	1	0	1	1	1	1
ENSG00000179743	AL450998.2	1	lncRNA	1	1	0	1	0	1	1
ENSG00000065526	SPEN	1	protein_coding	1	1	0	1	0	1	1
ENSG00000116809	ZBTB17	1	protein_coding	1	1	0	1	0	1	1
ENSG00000142627	EPHA2	1	protein_coding	1	0	0	1	1	1	0
ENSG00000142632	ARHGEF19	1	protein_coding	1	1	0	1	0	1	1
ENSG00000288398	AL109627.1	1	lncRNA	1	1	0	1	0	0	NA
ENSG00000132881	CPLANE2	1	protein_coding	1	1	0	1	0	1	1
ENSG00000037637	FBXO42	1	protein_coding	1	1	0	1	0	1	1
ENSG00000055070	SZRD1	1	protein_coding	1	1	0	1	0	1	1
ENSG00000187144	SPATA21	1	protein_coding	1	0	0	1	0	0	NA
ENSG00000157191	NECAP2	1	protein_coding	1	1	0	1	0	1	1
ENSG00000226029	LINC01772	1	lncRNA	1	1	0	1	0	1	1
ENSG00000219481	NBPF1	1	protein_coding	1	1	0	1	0	1	1
ENSG00000058453	CROCC	1	protein_coding	1	1	0	1	0	1	1
ENSG00000238142	BX284668.5	1	lncRNA	1	1	0	1	0	1	1
ENSG00000207005	RNU1-2	1	snRNA	1	1	0	1	0	0	NA
ENSG00000226526	AL049569.1	1	lncRNA	1	0	0	1	0	0	NA
ENSG00000159363	ATP13A2	1	protein_coding	1	1	0	1	0	1	1
ENSG00000117118	SDHB	1	protein_coding	1	1	0	1	0	1	1
ENSG00000117115	PADI2	1	protein_coding	1	1	0	1	0	1	1
ENSG00000159339	PADI4	1	protein_coding	1	1	1	1	1	1	1
ENSG00000276747	PADI6	1	protein_coding	1	1	0	1	0	0	NA
ENSG00000179051	RCC2	1	protein_coding	1	1	0	1	0	1	1
ENSG00000227751	RCC2-AS1	1	lncRNA	1	0	0	1	0	0	NA
ENSG00000074964	ARHGEF10L	1	protein_coding	1	1	0	1	0	1	1
ENSG00000179023	KLHDC7A	1	protein_coding	1	1	0	1	0	1	1
ENSG00000159423	ALDH4A1	1	protein_coding	1	1	0	1	0	1	1
ENSG00000169991	IFFO2	1	protein_coding	1	1	0	1	0	1	1
ENSG00000272084	AL137127.1	1	lncRNA	1	1	0	1	0	0	NA
ENSG00000127481	UBR4	1	protein_coding	1	1	0	1	0	1	1
ENSG00000230424	EMC1-AS1	1	lncRNA	1	1	0	1	0	1	1
ENSG00000127463	EMC1	1	protein_coding	1	1	0	1	0	1	1
ENSG00000053372	MRTO4	1	protein_coding	1	1	0	1	0	1	1
ENSG00000162482	AKR7A3	1	protein_coding	1	1	0	1	0	1	1
ENSG00000053371	AKR7A2	1	protein_coding	1	1	0	1	0	1	1
ENSG00000040487	SLC66A1	1	protein_coding	1	1	0	1	0	1	1
ENSG00000077549	CAPZB	1	protein_coding	1	1	0	1	0	1	1
ENSG00000173436	MICOS10	1	protein_coding	1	1	0	1	0	1	1
ENSG00000158747	NBL1;NBL1	1	protein_coding	1	1	0	1	0	1	1
ENSG00000158748	HTR6	1	protein_coding	1	1	0	1	0	1	1
ENSG00000162542	TMCO4	1	protein_coding	1	1	0	1	0	1	1
ENSG00000169914	OTUD3	1	protein_coding	1	1	0	1	0	1	1
ENSG00000117215	PLA2G2D	1	protein_coding	1	1	0	1	0	1	1
ENSG00000187980	PLA2G2C	1	protein_coding	1	1	0	1	0	1	1
ENSG00000225986	UBXN10-AS1	1	lncRNA	1	1	0	1	0	1	1
ENSG00000162543	UBXN10	1	protein_coding	1	1	0	1	1	1	1
ENSG00000162545	CAMK2N1	1	protein_coding	1	1	0	1	1	1	1
ENSG00000090432	MUL1	1	protein_coding	1	1	0	1	0	1	1
ENSG00000158825	CDA	1	protein_coding	1	1	0	1	0	1	1
ENSG00000158828	PINK1	1	protein_coding	1	1	0	1	1	1	1
ENSG00000117242	PINK1-AS	1	lncRNA	1	1	0	1	0	1	1
ENSG00000244038	DDOST	1	protein_coding	1	1	0	1	0	1	1
ENSG00000117245	KIF17	1	protein_coding	1	1	0	1	0	1	1
ENSG00000127483	HP1BP3	1	protein_coding	1	1	1	1	0	1	1
ENSG00000075151	EIF4G3	1	protein_coding	1	1	1	1	0	1	1
ENSG00000117298	ECE1	1	protein_coding	1	1	0	1	1	1	1
ENSG00000236936	AL031005.1	1	lncRNA	1	1	1	1	0	1	1
ENSG00000231105	ECE1-AS1	1	lncRNA	1	1	0	1	0	1	1
ENSG00000142794	NBPF3	1	protein_coding	1	1	0	1	0	1	1
ENSG00000162551	ALPL	1	protein_coding	1	1	0	1	1	1	1
ENSG00000233431	LINC02596	1	lncRNA	1	1	0	1	0	1	1
ENSG00000076864	RAP1GAP	1	protein_coding	1	1	0	1	0	1	1
ENSG00000090686	USP48	1	protein_coding	1	1	0	1	1	1	1
ENSG00000187942	LDLRAD2	1	protein_coding	1	1	0	1	0	1	1
ENSG00000142798	HSPG2	1	protein_coding	1	1	0	1	0	1	1
ENSG00000218510	LINC00339	1	lncRNA	1	1	0	1	0	1	1
ENSG00000070831	CDC42	1	protein_coding	1	1	0	1	1	1	1
ENSG00000285752	CDC42-AS1	1	lncRNA	1	1	0	1	0	0	NA
ENSG00000230068	CDC42-IT1	1	lncRNA	1	1	0	1	0	1	1
ENSG00000184677	ZBTB40	1	protein_coding	1	1	1	1	0	1	1
ENSG00000173372	C1QA	1	protein_coding	1	1	1	1	0	1	1
ENSG00000159189	C1QC	1	protein_coding	1	1	0	1	0	1	1
ENSG00000173369	C1QB	1	protein_coding	1	1	1	1	1	1	1
ENSG00000133216	EPHB2	1	protein_coding	1	1	0	1	1	1	1
ENSG00000004487	KDM1A	1	protein_coding	1	1	0	1	0	1	1
ENSG00000169641	LUZP1	1	protein_coding	1	1	0	1	0	1	1
ENSG00000261326	LINC01355	1	lncRNA	1	0	0	1	0	1	0
ENSG00000125944	HNRNPR	1	protein_coding	1	1	0	1	0	1	0
ENSG00000125945	ZNF436	1	protein_coding	1	1	0	1	0	1	1
ENSG00000249087	ZNF436-AS1	1	lncRNA	1	1	0	1	0	1	1
ENSG00000271420	AL109936.3	1	lncRNA	1	1	0	1	0	0	NA
ENSG00000204219	TCEA3	1	protein_coding	1	1	0	1	0	1	1
ENSG00000088280	ASAP3	1	protein_coding	1	1	0	1	0	1	1
ENSG00000007968	E2F2	1	protein_coding	1	1	0	1	0	1	1
ENSG00000117318	ID3	1	protein_coding	1	1	0	1	0	1	1
ENSG00000285802	AL450043.1	1	lncRNA	1	1	0	1	0	0	NA
ENSG00000197880	MDS2	1	lncRNA	1	1	0	1	0	1	1
ENSG00000142676	RPL11	1	protein_coding	1	1	0	1	0	1	1
ENSG00000236810	ELOA-AS1	1	lncRNA	1	1	0	1	0	1	1
ENSG00000011007	ELOA	1	protein_coding	1	1	0	1	0	1	1
ENSG00000057757	PITHD1	1	protein_coding	1	1	0	1	0	1	1
ENSG00000011009	LYPLA2	1	protein_coding	1	1	0	1	0	1	1
ENSG00000117308	GALE	1	protein_coding	1	1	0	1	0	1	1
ENSG00000117305	HMGCL	1	protein_coding	1	1	0	1	0	1	1
ENSG00000179163	FUCA1	1	protein_coding	1	1	0	1	0	1	1
ENSG00000188822	CNR2	1	protein_coding	1	1	0	1	0	1	1
ENSG00000189266	PNRC2	1	protein_coding	1	1	0	1	0	1	1
ENSG00000188529	SRSF10	1	protein_coding	1	1	0	1	0	1	1
ENSG00000185436	IFNLR1	1	protein_coding	1	1	0	1	0	1	1
ENSG00000001460	STPG1	1	protein_coding	1	1	0	1	0	1	1
ENSG00000001461	NIPAL3	1	protein_coding	1	1	0	1	0	1	1
ENSG00000286061	RCAN3AS	1	lncRNA	1	1	0	1	0	0	NA
ENSG00000117602	RCAN3	1	protein_coding	1	1	0	1	0	1	1
ENSG00000264443	NCMAP-DT	1	lncRNA	1	0	0	1	0	1	1
ENSG00000133226	SRRM1	1	protein_coding	1	1	0	1	0	1	1
ENSG00000169504	CLIC4	1	protein_coding	1	1	1	1	0	1	1
ENSG00000020633	RUNX3	1	protein_coding	1	1	1	1	0	1	1
ENSG00000229162	AL445471.1	1	lncRNA	1	0	0	1	0	1	1
ENSG00000117614	SYF2	1	protein_coding	1	1	0	1	0	1	1
ENSG00000284602	AL031432.4	1	lncRNA	1	0	0	1	0	0	NA
ENSG00000284657	AL031432.5	1	lncRNA	1	0	0	1	0	0	NA
ENSG00000117616	RSRP1	1	protein_coding	1	1	0	1	0	1	1
ENSG00000187010	RHD	1	protein_coding	1	1	0	1	0	1	1
ENSG00000183726	TMEM50A	1	protein_coding	1	1	0	1	0	1	1
ENSG00000188672	RHCE	1	protein_coding	1	1	0	1	0	1	1
ENSG00000204178	MACO1	1	protein_coding	1	1	0	1	0	1	1
ENSG00000157978	LDLRAP1	1	protein_coding	1	1	0	1	0	1	1
ENSG00000225643	AL606491.1	1	lncRNA	1	0	0	1	0	1	1
ENSG00000117643	MAN1C1	1	protein_coding	1	1	0	1	0	1	1
ENSG00000162430	SELENON	1	protein_coding	1	1	0	1	0	1	1
ENSG00000228172	AL020996.1	1	lncRNA	1	1	0	1	0	0	NA
ENSG00000117640	MTFR1L	1	protein_coding	1	1	0	1	0	1	1
ENSG00000127423	AUNIP	1	protein_coding	1	0	0	1	0	1	0
ENSG00000236528	AL033528.3	1	lncRNA	1	1	0	1	1	0	NA
ENSG00000182749	PAQR7	1	protein_coding	1	1	0	1	1	1	1
ENSG00000117632	STMN1	1	protein_coding	1	1	0	1	0	1	1
ENSG00000158006	PAFAH2	1	protein_coding	1	1	0	1	0	1	1
ENSG00000175087	PDIK1L	1	protein_coding	1	1	0	1	0	1	1
ENSG00000236782	AL391650.1	1	protein_coding	1	1	0	1	0	0	NA
ENSG00000142684	ZNF593	1	protein_coding	1	1	0	1	0	0	NA
ENSG00000142675	CNKSR1	1	protein_coding	1	1	0	1	0	1	1
ENSG00000130695	CEP85	1	protein_coding	1	1	0	1	0	1	1
ENSG00000142669	SH3BGRL3	1	protein_coding	1	1	0	1	0	1	1
ENSG00000158062	UBXN11	1	protein_coding	1	1	0	1	0	1	1
ENSG00000169442	CD52	1	protein_coding	1	1	0	1	0	1	1
ENSG00000176092	CRYBG2	1	protein_coding	1	1	0	1	0	1	1
ENSG00000176083	ZNF683	1	protein_coding	1	1	0	1	1	1	1
ENSG00000117682	DHDDS	1	protein_coding	1	1	0	1	0	1	1
ENSG00000225891	DHDDS-AS1	1	lncRNA	1	1	0	1	0	1	1
ENSG00000198830	HMGN2	1	protein_coding	1	1	0	1	0	1	1
ENSG00000117676	RPS6KA1	1	protein_coding	1	1	0	1	1	1	1
ENSG00000260063	AL512408.1	1	lncRNA	1	1	0	1	0	1	1
ENSG00000117713	ARID1A	1	protein_coding	1	0	0	1	0	1	1
ENSG00000060642	PIGV	1	protein_coding	1	1	0	1	0	1	1
ENSG00000241188	RN7SL165P	1	misc_RNA	1	1	0	1	0	0	NA
ENSG00000204160	ZDHHC18	1	protein_coding	1	1	0	1	0	1	1
ENSG00000175793	SFN	1	protein_coding	1	1	0	1	0	1	1
ENSG00000142751	GPN2	1	protein_coding	1	0	0	1	0	1	1
ENSG00000198746	GPATCH3	1	protein_coding	1	0	0	1	0	1	0
ENSG00000090273	NUDC	1	protein_coding	1	1	0	1	0	1	1
ENSG00000175707	KDF1	1	protein_coding	1	1	0	1	0	1	0
ENSG00000253368	TRNP1	1	protein_coding	1	1	0	1	0	1	1
ENSG00000158246	TENT5B	1	protein_coding	1	0	0	1	0	1	0
ENSG00000090020	SLC9A1	1	protein_coding	1	1	0	1	0	1	1
ENSG00000142784	WDTC1	1	protein_coding	1	1	0	1	0	1	1
ENSG00000186501	TMEM222	1	protein_coding	1	1	0	1	1	1	1
ENSG00000142765	SYTL1	1	protein_coding	1	1	0	1	1	1	1
ENSG00000142733	MAP3K6	1	protein_coding	1	1	0	1	0	1	1
ENSG00000158195	WASF2	1	protein_coding	1	1	0	1	1	1	1
ENSG00000237429	BX293535.1	1	lncRNA	1	0	0	1	0	1	1
ENSG00000126705	AHDC1	1	protein_coding	1	0	0	1	0	1	1
ENSG00000000938	FGR	1	protein_coding	1	1	0	1	1	1	1
ENSG00000126709	IFI6	1	protein_coding	1	0	0	1	0	1	0
ENSG00000009780	FAM76A	1	protein_coding	1	1	0	1	0	1	1
ENSG00000117758	STX12	1	protein_coding	1	1	0	1	0	1	1
ENSG00000270031	AL020997.3	1	lncRNA	1	0	0	1	0	1	0
ENSG00000117751	PPP1R8	1	protein_coding	1	0	0	1	0	1	0
ENSG00000130775	THEMIS2	1	protein_coding	1	1	0	1	1	1	1
ENSG00000117748	RPA2	1	protein_coding	1	1	0	1	0	1	1
ENSG00000130768	SMPDL3B	1	protein_coding	1	1	0	1	0	1	1
ENSG00000227050	AL512288.1	1	lncRNA	1	1	0	1	0	0	NA
ENSG00000158156	XKR8	1	protein_coding	1	1	0	1	0	1	1
ENSG00000158161	EYA3	1	protein_coding	1	1	0	1	0	1	1
ENSG00000240750	RN7SL559P	1	misc_RNA	1	1	0	1	0	0	NA
ENSG00000253005	RNU6-176P	1	snRNA	1	0	0	1	0	1	1
ENSG00000169403	PTAFR	1	protein_coding	1	1	0	1	1	1	1
ENSG00000126698	DNAJC8	1	protein_coding	1	1	0	1	0	1	1
ENSG00000130770	ATP5IF1	1	protein_coding	1	1	0	1	1	1	1
ENSG00000270605	AL353622.1	1	lncRNA	1	1	0	1	0	0	NA
ENSG00000130766	SESN2	1	protein_coding	1	1	0	1	1	1	1
ENSG00000130772	MED18	1	protein_coding	1	1	0	1	0	1	1
ENSG00000204138	PHACTR4	1	protein_coding	1	1	0	1	0	1	1
ENSG00000221216	RNU6ATAC27P	1	snRNA	1	1	0	1	0	0	NA
ENSG00000180198	RCC1	1	protein_coding	1	1	0	1	0	1	1
ENSG00000242125	SNHG3	1	lncRNA	1	1	0	1	0	1	1
ENSG00000279443	AL513497.1	1	TEC	1	1	0	1	0	0	NA
ENSG00000180098	TRNAU1AP	1	protein_coding	1	0	0	1	0	1	0
ENSG00000197989	SNHG12	1	lncRNA	1	1	0	1	0	1	1
ENSG00000120656	TAF12	1	protein_coding	1	0	0	1	0	1	0
ENSG00000229388	LINC01715	1	lncRNA	1	0	0	1	0	1	0
ENSG00000162419	GMEB1	1	protein_coding	1	0	0	1	0	1	1
ENSG00000198492	YTHDF2	1	protein_coding	1	1	0	1	0	1	1
ENSG00000233427	AL009181.2	1	lncRNA	1	1	0	1	0	0	NA
ENSG00000159023	EPB41	1	protein_coding	1	1	0	1	0	1	1
ENSG00000277958	AL138785.3	1	misc_RNA	1	1	0	1	0	0	NA
ENSG00000253304	TMEM200B	1	protein_coding	1	0	0	1	0	0	NA
ENSG00000225750	AL357500.1	1	lncRNA	1	0	0	1	0	0	NA
ENSG00000116350	SRSF4	1	protein_coding	1	1	0	1	0	1	1
ENSG00000116353	MECR	1	protein_coding	1	1	0	1	0	1	1
ENSG00000060656	PTPRU	1	protein_coding	1	1	0	1	0	1	1
ENSG00000162510	MATN1	1	protein_coding	1	1	0	1	0	1	0
ENSG00000186056	MATN1-AS1	1	lncRNA	1	1	0	1	0	1	1
ENSG00000287510	AL137857.1	1	lncRNA	1	1	0	1	0	0	NA
ENSG00000162511	LAPTM5	1	protein_coding	1	1	0	1	0	1	1
ENSG00000162512	SDC3	1	protein_coding	1	1	0	1	0	1	1
ENSG00000134644	PUM1	1	protein_coding	1	1	0	1	0	1	1
ENSG00000060688	SNRNP40	1	protein_coding	1	1	0	1	0	1	1
ENSG00000121766	ZCCHC17	1	protein_coding	1	1	0	1	0	1	1
ENSG00000229044	AL451070.1	1	lncRNA	1	1	0	1	0	0	NA
ENSG00000168528	SERINC2	1	protein_coding	1	1	0	1	0	1	1
ENSG00000284543	LINC01226	1	lncRNA	1	1	0	1	0	0	NA
ENSG00000162517	PEF1	1	protein_coding	1	1	0	1	0	1	1
ENSG00000264078	AC114488.2	1	lncRNA	1	1	0	1	0	0	NA
ENSG00000121753	ADGRB2	1	protein_coding	1	1	0	1	0	1	0
ENSG00000134668	SPOCD1	1	protein_coding	1	1	0	1	1	1	1
ENSG00000269967	AL136115.2	1	lncRNA	1	0	0	1	0	1	1
ENSG00000184007	PTP4A2	1	protein_coding	1	1	0	1	0	1	1
ENSG00000121774	KHDRBS1	1	protein_coding	1	0	0	1	0	1	0
ENSG00000121775	TMEM39B	1	protein_coding	1	1	0	1	0	1	1
ENSG00000025800	KPNA6	1	protein_coding	1	1	0	1	0	1	1
ENSG00000084652	TXLNA	1	protein_coding	1	1	0	1	0	1	1
ENSG00000160050	CCDC28B	1	protein_coding	1	1	0	1	0	1	0
ENSG00000224066	AL049795.1	1	lncRNA	1	0	0	1	0	1	0
ENSG00000160051	IQCC	1	protein_coding	1	0	0	1	0	1	0
ENSG00000160055	TMEM234	1	protein_coding	1	0	0	1	0	1	0
ENSG00000084623	EIF3I	1	protein_coding	1	1	0	1	0	1	1
ENSG00000183615	FAM167B	1	protein_coding	1	1	0	1	0	1	1
ENSG00000182866	LCK	1	protein_coding	1	1	0	1	0	1	1
ENSG00000116478	HDAC1	1	protein_coding	1	1	0	1	0	1	1
ENSG00000175130	MARCKSL1	1	protein_coding	1	1	0	1	1	1	1
ENSG00000233775	AL109945.1	1	lncRNA	1	0	0	1	0	1	0
ENSG00000162526	TSSK3	1	protein_coding	1	0	0	1	0	1	1
ENSG00000225828	FAM229A	1	protein_coding	1	1	0	1	0	1	1
ENSG00000160058	BSDC1	1	protein_coding	1	0	0	1	0	1	0
ENSG00000160062	ZBTB8A	1	protein_coding	1	0	0	1	0	0	NA
ENSG00000176261	ZBTB8OS	1	protein_coding	1	1	0	1	0	1	1
ENSG00000162521	RBBP4	1	protein_coding	1	1	0	1	0	1	1
ENSG00000162520	SYNC	1	protein_coding	1	0	0	1	0	1	1
ENSG00000162522	KIAA1522	1	protein_coding	1	1	0	1	1	1	1
ENSG00000134684	YARS1	1	protein_coding	1	1	0	1	0	1	1
ENSG00000116497	S100PBP	1	protein_coding	1	1	0	1	0	1	1
ENSG00000116514	RNF19B	1	protein_coding	1	1	0	1	1	1	1
ENSG00000004455	AK2	1	protein_coding	1	1	0	1	0	1	1
ENSG00000276645	AL020995.2	1	misc_RNA	1	0	0	1	0	0	NA
ENSG00000142920	AZIN2	1	protein_coding	1	1	0	1	0	1	1
ENSG00000278997	AL662907.1	1	TEC	1	1	0	1	0	0	NA
ENSG00000116525	TRIM62	1	protein_coding	1	1	0	1	0	1	1
ENSG00000279179	AL662907.2	1	TEC	1	1	0	1	0	0	NA
ENSG00000160094	ZNF362	1	protein_coding	1	1	0	1	0	1	1
ENSG00000184389	A3GALT2	1	protein_coding	1	1	0	1	0	1	1
ENSG00000225313	AL513327.1	1	lncRNA	1	1	0	1	0	1	1
ENSG00000134686	PHC2	1	protein_coding	1	1	0	1	1	1	1
ENSG00000284154	MIR3605	1	miRNA	1	1	0	1	0	0	NA
ENSG00000222112	RN7SKP16	1	misc_RNA	1	1	0	1	0	1	1
ENSG00000121903	ZSCAN20	1	protein_coding	1	1	0	1	0	1	0
ENSG00000163866	SMIM12	1	protein_coding	1	1	0	1	0	1	1
ENSG00000187513	GJA4	1	protein_coding	1	1	0	1	0	1	1
ENSG00000116544	DLGAP3	1	protein_coding	1	1	0	1	0	1	0
ENSG00000284773	AC114490.3	1	protein_coding	1	0	0	1	0	0	NA
ENSG00000243749	TMEM35B	1	protein_coding	1	1	0	1	0	0	NA
ENSG00000163867	ZMYM6	1	protein_coding	1	1	1	1	0	1	1
ENSG00000197056	ZMYM1	1	protein_coding	1	1	0	1	0	1	1
ENSG00000116560	SFPQ	1	protein_coding	1	0	0	1	0	1	0
ENSG00000146463	ZMYM4	1	protein_coding	1	1	0	1	0	1	1
ENSG00000142687	KIAA0319L	1	protein_coding	1	1	0	1	1	1	1
ENSG00000020129	NCDN	1	protein_coding	1	1	0	1	0	1	0
ENSG00000239636	AC004865.2	1	lncRNA	1	1	0	1	0	1	1
ENSG00000116819	TFAP2E	1	protein_coding	1	1	0	1	0	1	1
ENSG00000126067	PSMB2	1	protein_coding	1	0	0	1	0	1	1
ENSG00000142686	C1orf216	1	protein_coding	1	1	0	1	0	1	1
ENSG00000092853	CLSPN	1	protein_coding	1	1	0	1	0	1	0
ENSG00000134698	AGO4	1	protein_coding	1	1	0	1	1	1	1
ENSG00000092847	AGO1	1	protein_coding	1	0	0	1	0	1	1
ENSG00000126070	AGO3	1	protein_coding	1	0	0	1	0	1	0
ENSG00000271554	AL138787.2	1	lncRNA	1	1	0	1	0	0	NA
ENSG00000092850	TEKT2	1	protein_coding	1	1	0	1	0	1	1
ENSG00000116863	ADPRHL2	1	protein_coding	1	1	0	1	0	1	0
ENSG00000171812	COL8A2	1	protein_coding	1	1	0	1	0	1	1
ENSG00000054116	TRAPPC3	1	protein_coding	1	1	0	1	0	1	1
ENSG00000116871	MAP7D1	1	protein_coding	1	1	0	1	0	1	1
ENSG00000054118	THRAP3	1	protein_coding	1	1	0	1	0	1	1
ENSG00000214193	SH3D21	1	protein_coding	1	1	0	1	0	1	1
ENSG00000142694	EVA1B	1	protein_coding	1	1	0	1	0	1	1
ENSG00000196182	STK40	1	protein_coding	1	1	0	1	1	1	1
ENSG00000181817	LSM10	1	protein_coding	1	1	0	1	0	1	1
ENSG00000116885	OSCP1	1	protein_coding	1	1	0	1	0	1	1
ENSG00000116898	MRPS15	1	protein_coding	1	1	0	1	0	1	1
ENSG00000119535	CSF3R	1	protein_coding	1	1	0	1	1	1	1
ENSG00000163873	GRIK3	1	protein_coding	1	1	0	1	0	1	1
ENSG00000233621	LINC01137	1	lncRNA	1	1	1	1	0	1	1
ENSG00000163874	ZC3H12A	1	protein_coding	1	1	1	1	1	1	1
ENSG00000163875	MEAF6	1	protein_coding	1	1	0	1	0	1	1
ENSG00000163877	SNIP1	1	protein_coding	1	1	0	1	0	1	1
ENSG00000134697	GNL2	1	protein_coding	1	1	0	1	0	1	1
ENSG00000116922	C1orf109	1	protein_coding	1	1	0	1	0	1	1
ENSG00000134690	CDCA8	1	protein_coding	1	1	0	1	0	1	1
ENSG00000183317	EPHA10	1	protein_coding	1	1	1	1	0	1	1
ENSG00000185090	MANEAL	1	protein_coding	1	1	1	1	0	1	1
ENSG00000196449	YRDC	1	protein_coding	1	1	0	1	0	1	1
ENSG00000197982	C1orf122	1	protein_coding	1	1	1	1	0	1	1
ENSG00000188786	MTF1	1	protein_coding	1	1	1	1	0	1	1
ENSG00000204084	INPP5B	1	protein_coding	1	1	1	1	0	1	1
ENSG00000230955	AL929472.2	1	lncRNA	1	0	0	1	0	0	NA
ENSG00000183431	SF3A3	1	protein_coding	1	1	1	1	0	1	1
ENSG00000183386	FHL3	1	protein_coding	1	1	1	1	0	1	1
ENSG00000183520	UTP11	1	protein_coding	1	1	1	1	0	1	1
ENSG00000185668	POU3F1	1	protein_coding	1	1	1	1	0	0	NA
ENSG00000116954	RRAGC	1	protein_coding	1	1	0	1	0	1	1
ENSG00000228436	AL139260.1	1	lncRNA	1	1	0	1	0	1	1
ENSG00000214114	MYCBP	1	protein_coding	1	1	0	1	0	1	1
ENSG00000174574	AKIRIN1	1	protein_coding	1	1	0	1	0	1	1
ENSG00000168653	NDUFS5	1	protein_coding	1	1	0	1	0	1	1
ENSG00000127603	MACF1;MACF1	1	protein_coding	1	1	0	1	0	1	1
ENSG00000183682	BMP8A	1	protein_coding	1	1	0	1	0	1	1
ENSG00000090621	PABPC4	1	protein_coding	1	1	0	1	0	1	1
ENSG00000228060	PABPC4-AS1	1	lncRNA	1	1	0	1	0	0	NA
ENSG00000163909	HEYL	1	protein_coding	1	1	0	1	0	1	1
ENSG00000116983	HPCAL4	1	protein_coding	1	1	0	1	0	1	1
ENSG00000084072	PPIE	1	protein_coding	1	1	0	1	0	1	1
ENSG00000116985	BMP8B	1	protein_coding	1	1	0	1	0	1	1
ENSG00000198754	OXCT2	1	protein_coding	1	1	0	1	0	1	1
ENSG00000261798	AL033527.3	1	lncRNA	1	1	0	1	0	1	1
ENSG00000284719	AL033527.4	1	lncRNA	1	1	0	1	0	0	NA
ENSG00000284678	LINC02811	1	lncRNA	1	1	0	1	0	0	NA
ENSG00000043514	TRIT1	1	protein_coding	1	1	0	1	0	1	1
ENSG00000116990	MYCL	1	protein_coding	1	1	0	1	0	1	1
ENSG00000236546	MYCL-AS1	1	lncRNA	1	0	0	1	0	0	NA
ENSG00000168389	MFSD2A	1	protein_coding	1	1	0	1	0	1	1
ENSG00000131236	CAP1	1	protein_coding	1	1	0	1	0	1	1
ENSG00000131238	PPT1	1	protein_coding	1	1	0	1	0	1	1
ENSG00000117000	RLF	1	protein_coding	1	1	0	1	1	1	1
ENSG00000207508	RNU6-1237P	1	snRNA	1	0	0	1	0	0	NA
ENSG00000259943	AL050341.2	1	lncRNA	1	1	0	1	0	1	1
ENSG00000084073	ZMPSTE24	1	protein_coding	1	1	0	1	0	1	1
ENSG00000049089	COL9A2	1	protein_coding	1	1	0	1	1	1	1
ENSG00000084070	SMAP2	1	protein_coding	1	1	0	1	0	1	1
ENSG00000187801	ZFP69B	1	protein_coding	1	1	0	1	0	1	1
ENSG00000260920	AL031985.3	1	lncRNA	1	1	0	1	0	1	1
ENSG00000187815	ZFP69	1	protein_coding	1	1	0	1	0	1	1
ENSG00000238287	AL603839.3	1	lncRNA	1	1	0	1	0	1	1
ENSG00000164002	EXO5	1	protein_coding	1	1	0	1	0	1	1
ENSG00000117010	ZNF684	1	protein_coding	1	1	0	1	0	1	1
ENSG00000117016	RIMS3	1	protein_coding	1	1	0	1	0	1	1
ENSG00000237899	AL031289.1	1	lncRNA	1	1	0	1	0	1	1
ENSG00000272145	NFYC-AS1	1	lncRNA	1	0	0	1	0	0	NA
ENSG00000066136	NFYC	1	protein_coding	1	1	0	1	0	1	1
ENSG00000117013	KCNQ4	1	protein_coding	1	1	0	1	0	1	1
ENSG00000179862	CITED4	1	protein_coding	1	1	0	1	0	1	1
ENSG00000171793	CTPS1	1	protein_coding	1	1	0	1	0	1	1
ENSG00000281207	SLFNL1-AS1	1	lncRNA	1	1	0	1	0	0	NA
ENSG00000171790	SLFNL1	1	protein_coding	1	1	0	1	0	1	1
ENSG00000010803	SCMH1	1	protein_coding	1	1	0	1	0	1	1
ENSG00000204060	FOXO6	1	protein_coding	1	1	0	1	0	1	1
ENSG00000127124	HIVEP3	1	protein_coding	1	1	0	1	0	1	1
ENSG00000198815	FOXJ3	1	protein_coding	1	1	0	1	0	1	1
ENSG00000177181	RIMKLA	1	protein_coding	1	1	0	1	0	0	NA
ENSG00000066185	ZMYND12	1	protein_coding	1	1	0	1	0	1	1
ENSG00000127125	PPCS	1	protein_coding	1	1	0	1	0	1	1
ENSG00000186409	CCDC30	1	protein_coding	1	1	0	1	0	1	1
ENSG00000200254	RNU6-536P	1	snRNA	1	0	0	1	0	0	NA
ENSG00000171960	PPIH	1	protein_coding	1	1	0	1	0	1	1
ENSG00000285728	AC098484.4	1	lncRNA	1	0	0	1	0	0	NA
ENSG00000065978	YBX1	1	protein_coding	1	1	0	1	1	1	1
ENSG00000117385	P3H1	1	protein_coding	1	1	0	1	0	1	1
ENSG00000164008	C1orf50	1	protein_coding	1	1	0	1	0	1	1
ENSG00000274386	TMEM269	1	protein_coding	1	1	0	1	0	0	NA
ENSG00000177868	SVBP	1	protein_coding	1	1	0	1	0	1	1
ENSG00000164010	ERMAP	1	protein_coding	1	1	0	1	0	1	1
ENSG00000228192	AL512353.1	1	lncRNA	1	1	0	1	0	0	NA
ENSG00000164011	ZNF691	1	protein_coding	1	1	0	1	0	1	1
ENSG00000117394	SLC2A1	1	protein_coding	1	1	0	1	1	1	1
ENSG00000227533	SLC2A1-AS1	1	lncRNA	1	1	0	1	0	1	1
ENSG00000283973	AC099795.1	1	lncRNA	1	1	0	1	0	0	NA
ENSG00000117395	EBNA1BP2	1	protein_coding	1	1	0	1	0	1	1
ENSG00000243710	CFAP57	1	protein_coding	1	1	0	1	0	1	1
ENSG00000066056	TIE1	1	protein_coding	1	1	0	1	1	1	1
ENSG00000117400	MPL	1	protein_coding	1	0	0	1	1	1	1
ENSG00000234694	AL139289.1	1	lncRNA	1	1	0	1	0	1	1
ENSG00000117399	CDC20	1	protein_coding	1	1	0	1	0	1	1
ENSG00000066322	ELOVL1	1	protein_coding	1	1	0	1	1	1	1
ENSG00000159479	MED8	1	protein_coding	1	1	0	1	0	1	1
ENSG00000229431	MED8-AS1	1	lncRNA	1	0	0	1	0	1	1
ENSG00000198198	SZT2	1	protein_coding	1	1	0	1	0	1	1
ENSG00000229372	SZT2-AS1	1	lncRNA	1	1	0	1	0	0	NA
ENSG00000178922	HYI	1	protein_coding	1	1	0	1	0	1	1
ENSG00000142949	PTPRF	1	protein_coding	1	1	0	1	1	1	1
ENSG00000066135	KDM4A	1	protein_coding	1	1	0	1	0	1	1
ENSG00000236200	KDM4A-AS1	1	lncRNA	1	1	0	1	0	1	1
ENSG00000126091	ST3GAL3	1	protein_coding	1	1	0	1	0	1	1
ENSG00000237950	AL357079.1	1	lncRNA	1	1	0	1	0	1	1
ENSG00000288573	AL357079.3	1	lncRNA	1	1	0	1	0	0	NA
ENSG00000117408	IPO13	1	protein_coding	1	1	0	1	0	1	1
ENSG00000132768	DPH2	1	protein_coding	1	1	0	1	0	1	1
ENSG00000117410	ATP6V0B	1	protein_coding	1	1	0	1	1	1	1
ENSG00000117411	B4GALT2	1	protein_coding	1	0	0	1	0	1	0
ENSG00000159214	CCDC24	1	protein_coding	1	1	0	1	0	1	1
ENSG00000196517	SLC6A9	1	protein_coding	1	1	0	1	1	1	1
ENSG00000230615	AL139220.2	1	lncRNA	1	1	0	1	1	0	NA
ENSG00000178028	DMAP1	1	protein_coding	1	1	0	1	0	1	1
ENSG00000117419	ERI3	1	protein_coding	1	1	0	1	0	1	0
ENSG00000187147	RNF220	1	protein_coding	1	1	0	1	0	1	1
ENSG00000126106	TMEM53	1	protein_coding	1	1	0	1	0	1	1
ENSG00000198520	ARMH1	1	protein_coding	1	1	1	1	0	1	1
ENSG00000142945	KIF2C	1	protein_coding	1	1	0	1	0	1	1
ENSG00000225721	AL592166.1	1	lncRNA	1	1	0	1	0	0	NA
ENSG00000142937	RPS8	1	protein_coding	1	1	1	1	0	1	1
ENSG00000142959	BEST4	1	protein_coding	1	1	0	1	0	1	1
ENSG00000173846	PLK3	1	protein_coding	1	1	0	1	1	1	1
ENSG00000188396	TCTEX1D4	1	protein_coding	1	0	0	1	0	1	1
ENSG00000222009	BTBD19	1	protein_coding	1	1	0	1	0	1	1
ENSG00000117425	PTCH2	1	protein_coding	1	1	0	1	0	1	1
ENSG00000070785	EIF2B3	1	protein_coding	1	1	0	1	0	1	1
ENSG00000126107	HECTD3	1	protein_coding	1	1	0	1	0	1	1
ENSG00000126088	UROD	1	protein_coding	1	1	1	1	0	1	1
ENSG00000162415	ZSWIM5	1	protein_coding	1	1	0	1	0	1	1
ENSG00000281912	LINC01144	1	lncRNA	1	0	0	1	0	0	NA
ENSG00000186603	HPDL	1	protein_coding	1	1	0	1	0	1	0
ENSG00000132781	MUTYH	1	protein_coding	1	1	0	1	0	1	1
ENSG00000132773	TOE1	1	protein_coding	1	1	1	1	0	1	1
ENSG00000070759	TESK2	1	protein_coding	1	1	1	1	0	1	1
ENSG00000280670	CCDC163	1	protein_coding	1	1	1	1	0	0	NA
ENSG00000132763	MMACHC	1	protein_coding	1	1	1	1	0	1	1
ENSG00000117450	PRDX1	1	protein_coding	1	1	1	1	0	1	1
ENSG00000117448	AKR1A1	1	protein_coding	1	1	1	1	0	1	1
ENSG00000132780	NASP	1	protein_coding	1	1	1	1	0	1	1
ENSG00000159588	CCDC17	1	protein_coding	1	1	1	1	0	1	1
ENSG00000159592	GPBP1L1	1	protein_coding	1	1	1	1	0	1	1
ENSG00000159596	TMEM69	1	protein_coding	1	1	1	1	0	1	1
ENSG00000197429	IPP	1	protein_coding	1	1	1	1	0	1	1
ENSG00000230896	AL604028.1	1	lncRNA	1	1	1	1	0	1	1
ENSG00000086015	MAST2	1	protein_coding	1	1	1	1	0	1	1
ENSG00000117461	PIK3R3	1	protein_coding	1	1	1	1	0	1	1
ENSG00000085998	POMGNT1	1	protein_coding	1	1	1	1	0	1	1
ENSG00000171357	LURAP1	1	protein_coding	1	1	1	1	0	0	NA
ENSG00000085999	RAD54L	1	protein_coding	1	0	0	1	0	1	1
ENSG00000132128	LRRC41	1	protein_coding	1	1	1	1	0	1	1
ENSG00000173660	UQCRH	1	protein_coding	1	1	1	1	0	1	1
ENSG00000117481	NSUN4	1	protein_coding	1	1	1	1	0	1	1
ENSG00000117480	FAAH	1	protein_coding	1	1	1	1	0	1	1
ENSG00000269956	MKNK1-AS1	1	lncRNA	1	1	0	1	0	1	1
ENSG00000079277	MKNK1	1	protein_coding	1	1	1	1	0	1	1
ENSG00000142961	MOB3C	1	protein_coding	1	1	1	1	0	1	1
ENSG00000123472	ATPAF1	1	protein_coding	1	1	0	1	0	1	1
ENSG00000159658	EFCAB14	1	protein_coding	1	1	0	1	1	1	1
ENSG00000142973	CYP4B1	1	protein_coding	1	1	0	1	0	1	1
ENSG00000225506	CYP4A22-AS1	1	lncRNA	1	1	0	1	0	0	NA
ENSG00000224805	LINC00853	1	lncRNA	1	1	0	1	0	1	1
ENSG00000162366	PDZK1IP1	1	protein_coding	1	1	0	1	0	1	1
ENSG00000162367	TAL1	1	protein_coding	1	1	0	1	0	1	1
ENSG00000226252	AL135960.1	1	lncRNA	1	1	0	1	0	1	1
ENSG00000123473	STIL	1	protein_coding	1	1	0	1	0	1	1
ENSG00000162368	CMPK1	1	protein_coding	1	1	0	1	0	1	1
ENSG00000225762	LINC01389	1	lncRNA	1	0	0	1	0	1	1
ENSG00000237424	FOXD2-AS1	1	lncRNA	1	1	0	1	0	1	1
ENSG00000186564	FOXD2	1	protein_coding	1	0	0	1	0	1	0
ENSG00000117834	SLC5A9	1	protein_coding	1	1	0	1	0	1	1
ENSG00000272491	AL109659.2	1	lncRNA	1	1	0	1	0	0	NA
ENSG00000132122	SPATA6	1	protein_coding	1	1	0	1	0	1	1
ENSG00000162373	BEND5	1	protein_coding	1	1	0	1	0	1	1
ENSG00000162374	ELAVL4	1	protein_coding	1	1	0	1	0	0	NA
ENSG00000185104	FAF1	1	protein_coding	1	1	0	1	0	1	1
ENSG00000123080	CDKN2C	1	protein_coding	1	1	0	1	0	1	1
ENSG00000203356	LINC01562	1	lncRNA	1	1	0	1	0	0	NA
ENSG00000123091	RNF11	1	protein_coding	1	1	0	1	1	1	1
ENSG00000085831	TTC39A	1	protein_coding	1	1	0	1	0	1	0
ENSG00000085832	EPS15	1	protein_coding	1	1	1	1	0	1	1
ENSG00000117859	OSBPL9	1	protein_coding	1	1	0	1	0	1	1
ENSG00000078618	NRDC	1	protein_coding	1	1	1	1	0	1	1
ENSG00000266993	AL050343.2	1	lncRNA	1	1	1	1	0	1	1
ENSG00000117862	TXNDC12	1	protein_coding	1	1	1	1	0	1	1
ENSG00000198841	KTI12	1	protein_coding	1	1	0	1	0	1	1
ENSG00000223390	AL445685.1	1	lncRNA	1	0	0	1	0	0	NA
ENSG00000134717	BTF3L4	1	protein_coding	1	1	0	1	0	1	1
ENSG00000157077	ZFYVE9	1	protein_coding	1	1	0	1	0	1	1
ENSG00000154222	CC2D1B	1	protein_coding	1	1	1	1	0	1	1
ENSG00000272100	AL513218.1	1	lncRNA	1	1	0	1	0	0	NA
ENSG00000085840	ORC1	1	protein_coding	1	0	0	1	0	1	0
ENSG00000134748	PRPF38A	1	protein_coding	1	1	0	1	0	1	1
ENSG00000134744	TUT4	1	protein_coding	1	1	0	1	0	1	1
ENSG00000116157	GPX7	1	protein_coding	1	1	1	1	0	1	1
ENSG00000182183	SHISAL2A	1	protein_coding	1	1	0	1	0	1	1
ENSG00000162377	COA7	1	protein_coding	1	1	0	1	0	1	1
ENSG00000162378	ZYG11B	1	protein_coding	1	1	0	1	0	1	1
ENSG00000121310	ECHDC2	1	protein_coding	1	1	0	1	0	1	1
ENSG00000116171	SCP2	1	protein_coding	1	1	0	1	0	1	1
ENSG00000174348	PODN	1	protein_coding	1	1	0	1	1	1	1
ENSG00000162383	SLC1A7	1	protein_coding	1	1	0	1	0	1	1
ENSG00000157184	CPT2	1	protein_coding	1	1	0	1	0	1	1
ENSG00000236723	AL606760.2	1	lncRNA	1	1	0	1	0	0	NA
ENSG00000162384	CZIB	1	protein_coding	1	1	0	1	0	1	1
ENSG00000162385	MAGOH	1	protein_coding	1	0	0	1	0	1	0
ENSG00000226754	AL606760.1	1	lncRNA	1	0	0	1	0	0	NA
ENSG00000157193	LRP8	1	protein_coding	1	1	0	1	0	1	1
ENSG00000225675	LINC01771	1	lncRNA	1	1	0	1	0	0	NA
ENSG00000230138	LINC02812	1	lncRNA	1	1	0	1	0	1	1
ENSG00000058804	NDC1	1	protein_coding	1	1	0	1	0	1	1
ENSG00000058799	YIPF1	1	protein_coding	1	1	0	1	0	1	1
ENSG00000081870	HSPB11	1	protein_coding	1	1	0	1	0	1	1
ENSG00000116212	LRRC42	1	protein_coding	1	1	0	1	0	1	1
ENSG00000116209	TMEM59	1	protein_coding	1	0	0	1	0	1	1
ENSG00000280378	AL353898.3	1	TEC	1	1	0	1	0	0	NA
ENSG00000116205	TCEANC2	1	protein_coding	1	1	0	1	0	1	1
ENSG00000215883	CYB5RL	1	protein_coding	1	1	0	1	0	1	1
ENSG00000116221	MRPL37	1	protein_coding	1	1	0	1	0	1	1
ENSG00000157216	SSBP3	1	protein_coding	1	1	0	1	0	1	1
ENSG00000225632	AL161644.1	1	lncRNA	1	1	0	1	0	1	1
ENSG00000162390	ACOT11	1	protein_coding	1	1	0	1	0	1	1
ENSG00000184313	MROH7	1	protein_coding	1	1	0	1	0	1	1
ENSG00000243725	TTC4	1	protein_coding	1	0	0	1	0	1	1
ENSG00000162396	PARS2	1	protein_coding	1	1	0	1	0	1	1
ENSG00000006555	TTC22	1	protein_coding	1	1	0	1	0	1	1
ENSG00000162398	LEXM	1	protein_coding	1	1	0	1	0	1	1
ENSG00000116133	DHCR24	1	protein_coding	1	1	0	1	0	1	1
ENSG00000162402	USP24	1	protein_coding	1	1	0	1	0	1	1
ENSG00000234810	AL603840.1	1	lncRNA	1	1	0	1	0	1	1
ENSG00000162407	PLPP3	1	protein_coding	1	1	0	1	0	1	1
ENSG00000173406	DAB1	1	protein_coding	1	1	0	1	0	1	1
ENSG00000162600	OMA1	1	protein_coding	1	1	0	1	0	1	1
ENSG00000184292	TACSTD2	1	protein_coding	1	1	0	1	0	1	1
ENSG00000162601	MYSM1	1	protein_coding	1	1	0	1	0	1	1
ENSG00000283445	AL136985.3	1	lncRNA	1	1	0	1	0	0	NA
ENSG00000177606	JUN	1	protein_coding	1	1	0	1	0	1	1
ENSG00000234807	LINC01135	1	lncRNA	1	1	0	1	0	1	0
ENSG00000232453	LINC02777	1	lncRNA	1	1	0	1	0	1	1
ENSG00000237352	LINC01358	1	lncRNA	1	1	0	1	0	0	NA
ENSG00000172456	FGGY	1	protein_coding	1	1	0	1	0	1	1
ENSG00000134709	HOOK1	1	protein_coding	1	1	0	1	0	1	1
ENSG00000134716	CYP2J2	1	protein_coding	1	1	0	1	0	1	1
ENSG00000162598	C1orf87	1	protein_coding	1	1	0	1	1	1	1
ENSG00000162599	NFIA	1	protein_coding	1	0	0	1	1	1	1
ENSG00000162604	TM2D1	1	protein_coding	1	1	0	1	0	1	1
ENSG00000132849	PATJ	1	protein_coding	1	1	0	1	0	1	1
ENSG00000240563	L1TD1	1	protein_coding	1	1	0	1	0	1	1
ENSG00000162607	USP1	1	protein_coding	1	1	0	1	0	1	1
ENSG00000116641	DOCK7	1	protein_coding	1	1	0	1	0	1	1
ENSG00000125703	ATG4C	1	protein_coding	1	1	0	1	0	1	1
ENSG00000088035	ALG6	1	protein_coding	1	1	0	1	0	1	1
ENSG00000142856	ITGB3BP	1	protein_coding	1	1	0	1	0	1	1
ENSG00000203965	EFCAB7	1	protein_coding	1	1	0	1	0	1	1
ENSG00000116652	DLEU2L	1	lncRNA	1	0	0	1	0	0	NA
ENSG00000079739	PGM1	1	protein_coding	1	1	0	1	0	1	1
ENSG00000244256	RN7SL130P	1	misc_RNA	1	1	0	1	0	0	NA
ENSG00000185483	ROR1	1	protein_coding	1	1	0	1	0	1	1
ENSG00000158966	CACHD1	1	protein_coding	1	1	0	1	0	1	1
ENSG00000162437	RAVER2	1	protein_coding	1	1	1	1	0	1	1
ENSG00000162434	JAK1	1	protein_coding	1	1	1	1	0	1	1
ENSG00000226891	LINC01359	1	lncRNA	1	1	1	1	0	1	1
ENSG00000272506	AL357078.2	1	lncRNA	1	1	0	1	0	0	NA
ENSG00000212257	RNU6-1176P	1	snRNA	1	1	0	1	0	0	NA
ENSG00000265996	MIR3671	1	miRNA	1	1	0	1	0	1	1
ENSG00000162433	AK4	1	protein_coding	1	1	0	1	0	1	1
ENSG00000116675	DNAJC6	1	protein_coding	1	1	0	1	0	1	1
ENSG00000213625	LEPROT	1	protein_coding	1	1	0	1	0	1	1
ENSG00000116678	LEPR	1	protein_coding	1	1	0	1	0	1	1
ENSG00000184588	PDE4B	1	protein_coding	1	1	0	1	1	1	1
ENSG00000118473	SGIP1	1	protein_coding	1	1	0	1	0	1	1
ENSG00000152760	TCTEX1D1	1	protein_coding	1	1	0	1	0	1	1
ENSG00000152763	WDR78	1	protein_coding	1	1	0	1	0	1	1
ENSG00000198160	MIER1	1	protein_coding	1	1	0	1	0	1	1
ENSG00000116704	SLC35D1	1	protein_coding	1	1	0	1	0	1	1
ENSG00000162594	IL23R	1	protein_coding	1	1	0	1	0	1	1
ENSG00000081985	IL12RB2	1	protein_coding	1	1	0	1	0	1	1
ENSG00000142864	SERBP1	1	protein_coding	1	1	0	1	0	1	0
ENSG00000116717	GADD45A	1	protein_coding	1	1	0	1	1	1	1
ENSG00000116729	WLS	1	protein_coding	1	1	0	1	1	1	1
ENSG00000024526	DEPDC1	1	protein_coding	1	1	0	1	0	1	0
ENSG00000033122	LRRC7	1	protein_coding	1	1	0	1	0	1	1
ENSG00000066557	LRRC40	1	protein_coding	1	1	0	1	0	1	1
ENSG00000116754	SRSF11	1	protein_coding	1	1	0	1	0	1	0
ENSG00000118454	ANKRD13C	1	protein_coding	1	1	0	1	0	1	1
ENSG00000197568	HHLA3	1	protein_coding	1	1	0	1	0	1	1
ENSG00000116761	CTH	1	protein_coding	1	1	0	1	0	1	1
ENSG00000050628	PTGER3	1	protein_coding	1	1	0	1	1	1	0
ENSG00000235782	AL031429.1	1	lncRNA	1	1	0	1	1	1	1
ENSG00000235079	ZRANB2-AS1	1	lncRNA	1	0	0	1	0	1	0
ENSG00000132485	ZRANB2	1	protein_coding	1	0	0	1	0	1	1
ENSG00000207721	MIR186	1	miRNA	1	1	0	1	0	1	0
ENSG00000172260	NEGR1	1	protein_coding	1	1	0	1	0	1	1
ENSG00000162620	LRRIQ3	1	protein_coding	1	1	0	1	0	1	1
ENSG00000254685	FPGT	1	protein_coding	1	1	0	1	0	1	1
ENSG00000259030	FPGT-TNNI3K	1	protein_coding	1	1	0	1	0	1	1
ENSG00000178965	ERICH3	1	protein_coding	1	1	0	1	0	0	NA
ENSG00000272864	AC135803.1	1	lncRNA	1	1	0	1	0	0	NA
ENSG00000116791	CRYZ	1	protein_coding	1	1	0	1	0	1	1
ENSG00000162623	TYW3	1	protein_coding	1	1	0	1	0	1	1
ENSG00000137968	SLC44A5	1	protein_coding	1	1	0	1	0	1	1
ENSG00000117054	ACADM	1	protein_coding	1	1	0	1	0	1	1
ENSG00000137955	RABGGTB	1	protein_coding	1	1	0	1	0	1	1
ENSG00000057468	MSH4	1	protein_coding	1	1	0	1	0	1	1
ENSG00000184005	ST6GALNAC3	1	protein_coding	1	1	0	1	0	1	1
ENSG00000142892	PIGK	1	protein_coding	1	1	0	1	0	1	1
ENSG00000287870	AC093433.2	1	lncRNA	1	1	0	1	0	0	NA
ENSG00000154027	AK5	1	protein_coding	1	1	0	1	0	1	1
ENSG00000233099	AC095030.1	1	lncRNA	1	1	0	1	0	0	NA
ENSG00000036549	AC118549.1	1	protein_coding	1	1	0	1	0	1	1
ENSG00000077254	USP33	1	protein_coding	1	1	0	1	0	1	1
ENSG00000180488	MIGA1	1	protein_coding	1	1	0	1	0	1	0
ENSG00000235927	NEXN-AS1	1	lncRNA	1	1	0	1	0	1	1
ENSG00000162614	NEXN	1	protein_coding	1	1	0	1	1	1	1
ENSG00000162613	FUBP1	1	protein_coding	1	1	0	1	0	1	1
ENSG00000162616	DNAJB4	1	protein_coding	1	1	0	1	0	1	1
ENSG00000137960	GIPC2	1	protein_coding	1	1	0	1	0	0	NA
ENSG00000122420	PTGFR	1	protein_coding	1	1	0	1	0	1	1
ENSG00000137959	IFI44L	1	protein_coding	1	1	0	1	0	1	1
ENSG00000137965	IFI44	1	protein_coding	1	1	0	1	0	1	1
ENSG00000234184	LINC01781	1	lncRNA	1	0	0	1	1	1	1
ENSG00000233008	LINC01725	1	lncRNA	1	1	0	1	0	0	NA
ENSG00000137941	TTLL7	1	protein_coding	1	1	0	1	0	1	0
ENSG00000271576	AL359504.2	1	lncRNA	1	1	0	1	0	0	NA
ENSG00000142875	PRKACB	1	protein_coding	1	1	0	1	0	1	1
ENSG00000203943	SAMD13	1	protein_coding	1	1	0	1	0	0	NA
ENSG00000117133	RPF1	1	protein_coding	1	1	0	1	0	1	1
ENSG00000174021	GNG5	1	protein_coding	1	1	0	1	0	1	1
ENSG00000285851	AL359762.3	1	lncRNA	1	1	0	1	0	0	NA
ENSG00000122432	SPATA1	1	protein_coding	1	1	0	1	0	1	1
ENSG00000117151	CTBS	1	protein_coding	1	1	0	1	0	1	1
ENSG00000284882	AL359762.1	1	lncRNA	1	1	0	1	0	0	NA
ENSG00000117155	SSX2IP	1	protein_coding	1	1	0	1	1	1	1
ENSG00000171517	LPAR3	1	protein_coding	1	1	0	1	0	1	1
ENSG00000153898	MCOLN2	1	protein_coding	1	1	0	1	1	1	1
ENSG00000162643	WDR63	1	protein_coding	1	1	0	1	1	1	1
ENSG00000055732	MCOLN3	1	protein_coding	1	1	0	1	0	1	1
ENSG00000280099	AL603750.1	1	TEC	1	1	0	1	0	0	NA
ENSG00000097096	SYDE2	1	protein_coding	1	1	0	1	0	1	1
ENSG00000162642	C1orf52	1	protein_coding	1	0	0	1	0	1	1
ENSG00000142867	BCL10	1	protein_coding	1	1	0	1	0	1	1
ENSG00000223653	AL078459.1	1	lncRNA	1	1	0	1	0	0	NA
ENSG00000153904	DDAH1	1	protein_coding	1	1	0	1	0	1	1
ENSG00000117174	ZNHIT6	1	protein_coding	1	1	0	1	0	1	1
ENSG00000171502	COL24A1	1	protein_coding	1	1	0	1	1	1	1
ENSG00000285210	LINC02795	1	lncRNA	1	1	0	1	0	0	NA
ENSG00000122417	ODF2L	1	protein_coding	1	1	0	1	0	1	1
ENSG00000261737	AL049597.2	1	lncRNA	1	1	0	1	0	1	1
ENSG00000097033	SH3GLB1	1	protein_coding	1	1	0	1	1	1	1
ENSG00000183291	SELENOF	1	protein_coding	1	1	0	1	0	1	1
ENSG00000153936	HS2ST1	1	protein_coding	1	1	0	1	0	1	1
ENSG00000267272	LINC01140	1	lncRNA	1	1	0	1	0	0	NA
ENSG00000143013	LMO4	1	protein_coding	1	1	0	1	0	1	1
ENSG00000237505	PKN2-AS1	1	lncRNA	1	1	0	1	0	0	NA
ENSG00000065243	PKN2	1	protein_coding	1	1	0	1	0	1	1
ENSG00000207234	RNU6-125P	1	snRNA	1	1	0	1	0	0	NA
ENSG00000137947	GTF2B	1	protein_coding	1	1	0	1	0	1	1
ENSG00000137944	KYAT3	1	protein_coding	1	1	0	1	0	1	1
ENSG00000213516	RBMXL1	1	protein_coding	1	1	0	1	0	1	1
ENSG00000117226	GBP3	1	protein_coding	1	1	0	1	0	1	1
ENSG00000117228	GBP1	1	protein_coding	1	1	0	1	1	1	1
ENSG00000162645	GBP2	1	protein_coding	1	1	0	1	1	1	1
ENSG00000162654	GBP4	1	protein_coding	1	1	0	1	1	1	1
ENSG00000284734	AC099063.4	1	lncRNA	1	1	0	1	0	0	NA
ENSG00000154451	GBP5	1	protein_coding	1	1	0	1	1	1	1
ENSG00000237568	AC099063.1	1	lncRNA	1	1	0	1	0	0	NA
ENSG00000183347	GBP6	1	protein_coding	1	1	0	1	0	1	1
ENSG00000197147	LRRC8B	1	protein_coding	1	1	0	1	0	1	1
ENSG00000231999	LRRC8C-DT	1	lncRNA	1	1	0	1	0	1	1
ENSG00000230735	AC093423.2	1	lncRNA	1	1	0	1	0	1	1
ENSG00000171488	LRRC8C	1	protein_coding	1	1	0	1	0	1	1
ENSG00000231613	AC099568.1	1	lncRNA	1	1	0	1	0	1	1
ENSG00000272931	AC099568.2	1	lncRNA	1	1	0	1	0	0	NA
ENSG00000171492	LRRC8D	1	protein_coding	1	1	0	1	0	1	1
ENSG00000162664	ZNF326	1	protein_coding	1	1	0	1	0	1	0
ENSG00000122482	ZNF644	1	protein_coding	1	1	0	1	0	1	1
ENSG00000097046	CDC7	1	protein_coding	1	1	1	1	0	1	1
ENSG00000069702	TGFBR3	1	protein_coding	1	1	0	1	0	1	1
ENSG00000172031	EPHX4	1	protein_coding	1	1	1	1	0	1	1
ENSG00000189195	BTBD8;BTBD8	1	protein_coding	1	1	0	1	0	0	NA
ENSG00000273487	AC104836.1	1	lncRNA	1	1	0	1	0	0	NA
ENSG00000174842	GLMN	1	protein_coding	1	1	0	1	0	1	0
ENSG00000122484	RPAP2	1	protein_coding	1	1	0	1	0	1	1
ENSG00000162676	GFI1	1	protein_coding	1	1	1	1	0	1	1
ENSG00000067208	EVI5	1	protein_coding	1	1	1	1	0	1	1
ENSG00000122406	RPL5	1	protein_coding	1	0	0	1	0	1	0
ENSG00000154511	DIPK1A	1	protein_coding	1	1	1	1	0	1	1
ENSG00000143033	MTF2	1	protein_coding	1	1	1	1	0	1	1
ENSG00000117500	TMED5	1	protein_coding	1	1	1	1	0	1	1
ENSG00000122483	CCDC18	1	protein_coding	1	1	0	1	0	1	1
ENSG00000223745	CCDC18-AS1	1	lncRNA	1	1	1	1	0	1	1
ENSG00000117505	DR1	1	protein_coding	1	1	1	1	0	1	1
ENSG00000137942	FNBP1L	1	protein_coding	1	1	0	1	0	1	1
ENSG00000137936	BCAR3	1	protein_coding	1	1	0	1	0	1	1
ENSG00000260464	AL049796.1	1	lncRNA	1	1	0	1	0	1	1
ENSG00000067334	DNTTIP2	1	protein_coding	1	1	0	1	0	1	1
ENSG00000023909	GCLM	1	protein_coding	1	1	0	1	1	1	1
ENSG00000137962	ARHGAP29	1	protein_coding	1	0	0	1	0	1	0
ENSG00000117528	ABCD3	1	protein_coding	1	1	0	1	0	1	1
ENSG00000143036	SLC44A3	1	protein_coding	1	1	0	1	0	1	1
ENSG00000117519	CNN3	1	protein_coding	1	1	0	1	0	1	1
ENSG00000235501	AC105942.1	1	lncRNA	1	1	0	1	0	1	1
ENSG00000172339	ALG14	1	protein_coding	1	1	0	1	0	1	1
ENSG00000152078	TLCD4	1	protein_coding	1	1	0	1	1	1	1
ENSG00000271092	TLCD4-RWDD3	1	protein_coding	1	1	0	1	0	0	NA
ENSG00000226026	AC092802.2	1	lncRNA	1	1	0	1	0	1	1
ENSG00000122481	RWDD3	1	protein_coding	1	1	0	1	0	1	1
ENSG00000287919	AC092802.5	1	lncRNA	1	1	0	1	0	0	NA
ENSG00000117569	PTBP2	1	protein_coding	1	1	0	1	0	1	1
ENSG00000188641	DPYD	1	protein_coding	1	1	0	1	0	1	1
ENSG00000232878	DPYD-AS1	1	lncRNA	1	1	0	1	0	0	NA
ENSG00000232542	DPYD-IT1	1	lncRNA	1	0	0	1	0	0	NA
ENSG00000162627	SNX7	1	protein_coding	1	1	0	1	0	1	1
ENSG00000117600	PLPPR4	1	protein_coding	1	1	0	1	0	0	NA
ENSG00000156869	FRRS1	1	protein_coding	1	1	0	1	0	1	1
ENSG00000162688	AGL	1	protein_coding	1	1	0	1	0	1	1
ENSG00000228084	AC118553.1	1	lncRNA	1	1	0	1	0	1	0
ENSG00000117620	SLC35A3	1	protein_coding	1	1	0	1	0	1	1
ENSG00000283761	AC118553.2	1	protein_coding	1	1	0	1	0	0	NA
ENSG00000156875	MFSD14A	1	protein_coding	1	0	0	1	0	1	1
ENSG00000156876	SASS6	1	protein_coding	1	1	0	1	0	1	1
ENSG00000122435	TRMT13	1	protein_coding	1	0	0	1	0	1	0
ENSG00000122477	LRRC39	1	protein_coding	1	1	0	1	0	1	1
ENSG00000137992	DBT	1	protein_coding	1	1	0	1	0	1	1
ENSG00000224616	RTCA-AS1	1	lncRNA	1	1	0	1	0	1	1
ENSG00000137996	RTCA	1	protein_coding	1	1	0	1	0	1	1
ENSG00000079335	CDC14A	1	protein_coding	1	1	0	1	0	1	1
ENSG00000181656	GPR88	1	protein_coding	1	1	0	1	1	1	1
ENSG00000162692	VCAM1	1	protein_coding	1	1	0	1	0	1	1
ENSG00000162694	EXTL2	1	protein_coding	1	1	0	1	0	1	1
ENSG00000162695	SLC30A7	1	protein_coding	1	1	0	1	0	1	1
ENSG00000117543	DPH5	1	protein_coding	1	1	0	1	0	1	0
ENSG00000235795	AC093157.2	1	lncRNA	1	1	0	1	0	1	1
ENSG00000233184	AC093157.1	1	lncRNA	1	1	0	1	0	1	1
ENSG00000225938	AL109741.1	1	lncRNA	1	1	0	1	0	1	1
ENSG00000170989	S1PR1	1	protein_coding	1	1	0	1	0	1	1
ENSG00000185946	RNPC3	1	protein_coding	1	1	0	1	0	1	1
ENSG00000240038	AMY2B	1	protein_coding	1	1	0	1	0	1	1
ENSG00000198890	PRMT6	1	protein_coding	1	1	0	1	0	1	1
ENSG00000162631	NTNG1	1	protein_coding	1	1	0	1	0	1	1
ENSG00000134215	VAV3	1	protein_coding	1	1	0	1	0	1	1
ENSG00000230489	VAV3-AS1	1	lncRNA	1	1	0	1	0	1	1
ENSG00000226822	LINC02785	1	lncRNA	1	1	0	1	0	1	1
ENSG00000085491	SLC25A24	1	protein_coding	1	1	0	1	0	1	1
ENSG00000260879	AL359258.2	1	lncRNA	1	1	0	1	0	1	1
ENSG00000162636	FAM102B	1	protein_coding	1	1	0	1	0	1	1
ENSG00000162639	HENMT1	1	protein_coding	1	1	0	1	0	1	1
ENSG00000285923	AL160171.1	1	lncRNA	1	1	0	1	0	0	NA
ENSG00000134186	PRPF38B	1	protein_coding	1	1	0	1	0	1	1
ENSG00000116266	STXBP3	1	protein_coding	1	1	0	1	0	1	1
ENSG00000121957	GPSM2	1	protein_coding	1	1	0	1	0	1	1
ENSG00000121940	CLCC1	1	protein_coding	1	1	0	1	0	1	1
ENSG00000085433	WDR47	1	protein_coding	1	1	0	1	0	1	1
ENSG00000197780	TAF13	1	protein_coding	1	1	0	1	0	1	1
ENSG00000273382	AL356488.3	1	lncRNA	1	1	0	1	0	0	NA
ENSG00000215717	TMEM167B	1	protein_coding	1	1	0	1	1	1	1
ENSG00000116299	KIAA1324	1	protein_coding	1	1	0	1	0	1	1
ENSG00000031698	SARS1	1	protein_coding	1	1	0	1	0	1	1
ENSG00000143126	CELSR2	1	protein_coding	1	1	0	1	0	1	1
ENSG00000134222	PSRC1	1	protein_coding	1	1	0	1	0	1	1
ENSG00000134243	SORT1	1	protein_coding	1	1	0	1	1	1	1
ENSG00000143106	PSMA5	1	protein_coding	1	1	0	1	0	1	1
ENSG00000162650	ATXN7L2	1	protein_coding	1	1	0	1	0	1	1
ENSG00000174151	CYB561D1	1	protein_coding	1	1	0	1	0	1	1
ENSG00000181754	AMIGO1	1	protein_coding	1	1	0	1	0	1	1
ENSG00000065135	GNAI3	1	protein_coding	1	1	0	1	0	1	1
ENSG00000134183	GNAT2	1	protein_coding	1	1	0	1	0	1	1
ENSG00000116337	AMPD2	1	protein_coding	1	1	0	1	1	1	0
ENSG00000228703	AL355310.2	1	lncRNA	1	0	0	1	1	0	NA
ENSG00000168765	GSTM4	1	protein_coding	1	1	0	1	0	1	1
ENSG00000213366	GSTM2	1	protein_coding	1	1	0	1	0	1	1
ENSG00000134184	GSTM1	1	protein_coding	1	1	0	1	0	1	1
ENSG00000134201	GSTM5	1	protein_coding	1	1	0	1	0	1	1
ENSG00000134202	GSTM3	1	protein_coding	1	1	0	1	0	1	1
ENSG00000261055	AL450468.2	1	lncRNA	1	1	0	1	0	1	1
ENSG00000184371	CSF1	1	protein_coding	1	1	0	1	1	1	1
ENSG00000168710	AHCYL1	1	protein_coding	1	1	0	1	0	1	1
ENSG00000143093	STRIP1	1	protein_coding	1	1	0	1	0	1	1
ENSG00000258634	AL160006.1	1	lncRNA	1	1	0	1	0	1	1
ENSG00000116396	KCNC4	1	protein_coding	1	1	0	1	0	1	1
ENSG00000227963	RBM15-AS1	1	lncRNA	1	1	0	1	0	1	1
ENSG00000162775	RBM15	1	protein_coding	1	1	0	1	0	1	1
ENSG00000224699	LAMTOR5-AS1	1	lncRNA	1	1	0	1	0	1	1
ENSG00000168679	SLC16A4	1	protein_coding	1	1	0	1	0	1	1
ENSG00000273373	AL355488.1	1	lncRNA	1	1	0	1	0	0	NA
ENSG00000134248	LAMTOR5	1	protein_coding	1	1	0	1	0	1	1
ENSG00000177301	KCNA2	1	protein_coding	1	1	0	1	0	1	1
ENSG00000259834	AL365361.1	1	lncRNA	1	1	0	1	0	1	1
ENSG00000177272	KCNA3	1	protein_coding	1	1	0	1	0	1	1
ENSG00000143119	CD53	1	protein_coding	1	1	0	1	1	1	1
ENSG00000261654	AL360270.2	1	lncRNA	1	1	0	1	0	1	1
ENSG00000232811	AL360270.1	1	lncRNA	1	1	0	1	0	1	1
ENSG00000121931	LRIF1	1	protein_coding	1	1	0	1	0	1	1
ENSG00000273010	AL360270.3	1	lncRNA	1	1	0	1	0	0	NA
ENSG00000156171	DRAM2	1	protein_coding	1	1	0	1	0	1	1
ENSG00000134255	CEPT1	1	protein_coding	1	1	0	1	0	1	1
ENSG00000272982	AL355816.1	1	lncRNA	1	1	0	1	0	0	NA
ENSG00000273221	AL355816.2	1	lncRNA	1	1	0	1	0	0	NA
ENSG00000162777	DENND2D	1	protein_coding	1	1	0	1	0	1	1
ENSG00000064886	CHI3L2	1	protein_coding	1	1	0	1	0	1	1
ENSG00000173947	PIFO	1	protein_coding	1	1	0	1	0	1	0
ENSG00000085465	OVGP1	1	protein_coding	1	1	0	1	0	1	1
ENSG00000260948	AL390195.3	1	lncRNA	1	1	0	1	0	1	1
ENSG00000243960	AL390195.2	1	lncRNA	1	0	0	1	0	1	1
ENSG00000116455	WDR77	1	protein_coding	1	1	0	1	0	1	1
ENSG00000116459	ATP5PB	1	protein_coding	1	1	0	1	0	1	1
ENSG00000143110	C1orf162	1	protein_coding	1	1	0	1	0	1	1
ENSG00000121933	TMIGD3	1	protein_coding	1	1	0	1	0	1	1
ENSG00000282608	ADORA3	1	protein_coding	1	1	0	1	0	0	NA
ENSG00000116473	RAP1A	1	protein_coding	1	1	0	1	0	1	1
ENSG00000231346	LINC01160	1	lncRNA	1	1	0	1	0	1	1
ENSG00000197852	INKA2	1	protein_coding	1	1	0	1	1	1	1
ENSG00000227811	INKA2-AS1	1	lncRNA	1	1	0	1	0	1	1
ENSG00000284830	AL049557.1	1	lncRNA	1	1	0	1	0	0	NA
ENSG00000064703	DDX20	1	protein_coding	1	1	0	1	0	1	1
ENSG00000171385	KCND3	1	protein_coding	1	1	0	1	1	1	0
ENSG00000231437	LINC01750	1	lncRNA	1	1	0	1	0	1	1
ENSG00000231246	AL445426.1	1	lncRNA	1	1	0	1	1	0	NA
ENSG00000143079	CTTNBP2NL	1	protein_coding	1	0	0	1	0	1	0
ENSG00000134245	WNT2B	1	protein_coding	1	1	0	1	0	1	0
ENSG00000007341	ST7L	1	protein_coding	1	1	0	1	0	1	1
ENSG00000116489	CAPZA1	1	protein_coding	1	1	0	1	0	1	1
ENSG00000155363	MOV10	1	protein_coding	1	1	0	1	0	1	1
ENSG00000155366	RHOC	1	protein_coding	1	1	0	1	0	1	1
ENSG00000155367	PPM1J	1	protein_coding	1	0	0	1	0	1	0
ENSG00000155380	SLC16A1	1	protein_coding	1	1	0	1	1	1	1
ENSG00000226419	SLC16A1-AS1	1	lncRNA	1	1	0	1	0	1	1
ENSG00000238198	LRIG2-DT	1	lncRNA	1	1	0	1	0	1	1
ENSG00000198799	LRIG2	1	protein_coding	1	1	0	1	0	1	1
ENSG00000081026	MAGI3	1	protein_coding	1	1	0	1	0	1	1
ENSG00000116793	PHTF1	1	protein_coding	1	1	0	1	0	1	1
ENSG00000081019	RSBN1	1	protein_coding	1	1	0	1	0	1	1
ENSG00000134242	PTPN22	1	protein_coding	1	1	0	1	0	1	1
ENSG00000226167	AP4B1-AS1	1	lncRNA	1	0	0	1	0	1	1
ENSG00000188761	BCL2L15	1	protein_coding	1	1	0	1	1	1	1
ENSG00000134262	AP4B1	1	protein_coding	1	1	0	1	0	1	1
ENSG00000118655	DCLRE1B	1	protein_coding	1	1	0	1	0	1	1
ENSG00000235527	HIPK1-AS1	1	lncRNA	1	0	0	1	0	1	0
ENSG00000163349	HIPK1	1	protein_coding	1	1	0	1	0	1	1
ENSG00000197323	TRIM33	1	protein_coding	1	1	0	1	0	1	1
ENSG00000116752	BCAS2	1	protein_coding	1	1	0	1	0	1	1
ENSG00000175984	DENND2C	1	protein_coding	1	1	0	1	1	1	1
ENSG00000213281	NRAS	1	protein_coding	1	1	0	1	0	1	1
ENSG00000009307	CSDE1	1	protein_coding	1	1	0	1	0	1	0
ENSG00000052723	SIKE1	1	protein_coding	1	1	0	1	0	1	1
ENSG00000134198	TSPAN2	1	protein_coding	1	1	0	1	1	1	1
ENSG00000233730	LINC01765	1	lncRNA	1	1	0	1	0	1	1
ENSG00000173218	VANGL1	1	protein_coding	1	1	0	1	0	1	1
ENSG00000163393	SLC22A15	1	protein_coding	1	1	0	1	0	1	1
ENSG00000173212	MAB21L3	1	protein_coding	1	1	0	1	0	1	1
ENSG00000163399	ATP1A1	1	protein_coding	1	1	0	1	1	1	1
ENSG00000203865	ATP1A1-AS1	1	lncRNA	1	1	0	1	0	1	1
ENSG00000212385	RNU6-817P	1	snRNA	1	0	0	1	0	0	NA
ENSG00000233154	LINC01762	1	lncRNA	1	1	0	1	0	1	1
ENSG00000224950	AL390066.2	1	lncRNA	1	1	0	1	0	1	1
ENSG00000116815	CD58	1	protein_coding	1	0	0	1	1	1	1
ENSG00000143061	IGSF3	1	protein_coding	1	0	0	1	0	1	0
ENSG00000116824	CD2	1	protein_coding	1	1	0	1	1	1	1
ENSG00000134247	PTGFRN	1	protein_coding	1	1	0	1	0	1	1
ENSG00000134256	CD101	1	protein_coding	1	1	0	1	0	1	1
ENSG00000236137	AL445231.1	1	lncRNA	1	1	0	1	0	1	1
ENSG00000116830	TTF2	1	protein_coding	1	1	0	1	0	1	1
ENSG00000134253	TRIM45	1	protein_coding	1	0	0	1	0	1	0
ENSG00000271427	AL358072.1	1	lncRNA	1	1	0	1	0	0	NA
ENSG00000198162	MAN1A2	1	protein_coding	1	1	0	1	1	1	1
ENSG00000183508	TENT5C	1	protein_coding	1	1	1	1	0	1	1
ENSG00000196505	GDAP2	1	protein_coding	1	1	0	1	0	1	1
ENSG00000065183	WDR3	1	protein_coding	1	1	0	1	0	1	1
ENSG00000155761	SPAG17	1	protein_coding	1	1	1	1	0	1	1
ENSG00000116874	WARS2	1	protein_coding	1	1	0	1	0	1	1
ENSG00000231365	WARS2-AS1	1	lncRNA	1	1	0	1	0	1	1
ENSG00000260941	LINC00622	1	lncRNA	1	1	0	1	0	1	1
ENSG00000143067	ZNF697	1	protein_coding	1	1	0	1	0	1	1
ENSG00000092621	PHGDH	1	protein_coding	1	1	0	1	0	1	1
ENSG00000134193	REG4	1	protein_coding	1	1	1	1	1	1	1
ENSG00000134250	NOTCH2	1	protein_coding	1	1	1	1	1	1	1
ENSG00000265808	SEC22B	1	protein_coding	1	1	1	1	1	0	NA
ENSG00000286106	AC253572.1	1	protein_coding	1	1	1	1	0	0	NA
ENSG00000273136	NBPF26	1	protein_coding	1	1	1	1	1	0	NA
ENSG00000287979	AC253572.2	1	lncRNA	1	1	1	1	0	0	NA
ENSG00000281741	AC241377.4	1	TEC	1	1	1	1	0	0	NA
ENSG00000226067	LINC00623	1	lncRNA	1	1	1	1	1	1	1
ENSG00000277610	RNVU1-4	1	snRNA	1	1	1	1	0	0	NA
ENSG00000198019	FCGR1B	1	protein_coding	1	1	1	1	1	1	0
ENSG00000188610	FAM72B	1	protein_coding	1	1	1	1	0	1	1
ENSG00000171943	SRGAP2C	1	protein_coding	1	1	1	1	1	1	1
ENSG00000227082	LINC02798	1	lncRNA	1	1	1	1	0	1	1
ENSG00000272583	AL592494.2	1	lncRNA	1	1	1	1	0	0	NA
ENSG00000273213	H3-2	1	protein_coding	1	1	1	1	1	0	NA
ENSG00000266338	NBPF15	1	protein_coding	1	1	1	1	1	0	NA
ENSG00000196369	SRGAP2B	1	protein_coding	1	1	1	1	1	1	0
ENSG00000215784	FAM72D	1	protein_coding	1	0	0	1	0	1	0
ENSG00000281571	AC241585.2	1	TEC	1	1	1	1	1	0	NA
ENSG00000276216	AC245014.3	1	lncRNA	1	1	0	1	0	0	NA
ENSG00000162825	NBPF20	1	protein_coding	1	1	0	1	0	0	NA
ENSG00000117262	GPR89A	1	protein_coding	1	1	0	1	0	1	1
ENSG00000174827	PDZK1	1	protein_coding	1	0	0	1	0	1	0
ENSG00000117281	CD160	1	protein_coding	1	1	0	1	1	1	1
ENSG00000265491	RNF115	1	protein_coding	1	1	1	1	0	0	NA
ENSG00000186141	POLR3C	1	protein_coding	1	0	0	1	0	1	1
ENSG00000186364	NUDT17	1	protein_coding	1	1	0	1	0	1	1
ENSG00000131788	PIAS3	1	protein_coding	1	1	0	1	0	1	1
ENSG00000198483	ANKRD35	1	protein_coding	1	1	0	1	1	1	1
ENSG00000143127	ITGA10	1	protein_coding	1	1	0	1	0	1	1
ENSG00000131779	PEX11B	1	protein_coding	1	1	0	1	0	1	0
ENSG00000265241	RBM8A	1	protein_coding	1	1	0	1	0	0	NA
ENSG00000234222	LIX1L-AS1	1	lncRNA	1	1	0	1	0	1	1
ENSG00000271601	LIX1L	1	protein_coding	1	1	0	1	0	0	NA
ENSG00000272031	ANKRD34A	1	protein_coding	1	1	0	1	0	0	NA
ENSG00000278431	AC243547.2	1	lncRNA	1	0	0	1	0	0	NA
ENSG00000121851	POLR3GL	1	protein_coding	1	1	0	1	0	1	0
ENSG00000265972	TXNIP	1	protein_coding	1	1	0	1	1	0	NA
ENSG00000271425	NBPF10	1	protein_coding	1	1	1	1	0	0	NA
ENSG00000264343	NOTCH2NLA	1	protein_coding	1	1	0	1	0	0	NA
ENSG00000276509	AC239799.1	1	lncRNA	1	1	0	1	0	0	NA
ENSG00000270339	PPIAL4H	1	protein_coding	1	1	0	1	0	0	NA
ENSG00000287978	AC245407.2	1	lncRNA	1	1	0	1	0	0	NA
ENSG00000268043	NBPF12	1	protein_coding	1	1	1	1	0	0	NA
ENSG00000131791	PRKAB2	1	protein_coding	1	1	0	1	0	1	1
ENSG00000131781	FMO5	1	protein_coding	1	1	0	1	0	1	1
ENSG00000131778	CHD1L	1	protein_coding	1	1	0	1	0	1	1
ENSG00000116128	BCL9	1	protein_coding	1	1	0	1	0	1	1
ENSG00000162836	ACP6	1	protein_coding	1	1	0	1	0	1	1
ENSG00000188092	GPR89B	1	protein_coding	1	1	0	1	0	1	1
ENSG00000273059	AC239803.1	1	lncRNA	1	1	0	1	0	0	NA
ENSG00000274372	LINC02804	1	lncRNA	1	1	0	1	0	0	NA
ENSG00000263956	NBPF11	1	protein_coding	1	1	0	1	0	0	NA
ENSG00000232265	LINC02805	1	lncRNA	1	1	0	1	0	0	NA
ENSG00000274020	LINC01138	1	lncRNA	1	1	0	1	0	0	NA
ENSG00000280649	AC245100.8	1	TEC	1	1	0	1	0	0	NA
ENSG00000270629	NBPF14	1	protein_coding	1	1	0	1	0	0	NA
ENSG00000286019	NOTCH2NLB	1	protein_coding	1	1	0	1	0	0	NA
ENSG00000178104	PDE4DIP	1	protein_coding	1	1	0	1	0	1	1
ENSG00000269713	NBPF9	1	protein_coding	1	1	0	1	1	0	NA
ENSG00000274265	AC245297.4	1	lncRNA	1	1	0	1	1	0	NA
ENSG00000272755	AC245297.2	1	lncRNA	1	1	0	1	0	0	NA
ENSG00000286219	NOTCH2NLC	1	protein_coding	1	1	0	1	0	0	NA
ENSG00000271383	NBPF19	1	protein_coding	1	1	1	1	0	0	NA
ENSG00000263464	PPIAL4C	1	protein_coding	1	1	1	1	0	0	NA
ENSG00000275557	AC242842.1	1	lncRNA	1	1	1	1	0	0	NA
ENSG00000150337	FCGR1A	1	protein_coding	1	1	1	1	1	1	1
ENSG00000203814	H2BC18	1	protein_coding	1	1	1	1	1	1	1
ENSG00000233030	AC243772.2	1	lncRNA	1	1	1	1	1	1	1
ENSG00000183598	H3C13	1	protein_coding	1	1	1	1	0	0	NA
ENSG00000270882	H4C14	1	protein_coding	1	1	1	1	0	0	NA
ENSG00000184678	H2BC21	1	protein_coding	1	1	1	1	1	1	1
ENSG00000184260	H2AC20	1	protein_coding	1	0	0	1	0	1	0
ENSG00000178096	BOLA1	1	protein_coding	1	1	1	1	0	1	1
ENSG00000159164	SV2A	1	protein_coding	1	1	0	1	0	1	1
ENSG00000143368	SF3B4	1	protein_coding	1	1	0	1	0	1	0
ENSG00000014914	MTMR11	1	protein_coding	1	1	1	1	1	1	1
ENSG00000264522	OTUD7B	1	protein_coding	1	1	1	1	0	0	NA
ENSG00000285184	AC244033.2	1	lncRNA	1	1	1	1	0	0	NA
ENSG00000136631	VPS45	1	protein_coding	1	0	0	1	0	1	0
ENSG00000023902	PLEKHO1	1	protein_coding	1	1	0	1	1	1	1
ENSG00000285554	AC242988.2	1	lncRNA	1	1	1	1	1	0	NA
ENSG00000143401	ANP32E	1	protein_coding	1	1	1	1	0	1	1
ENSG00000117362	APH1A	1	protein_coding	1	1	1	1	0	1	1
ENSG00000118292	C1orf54	1	protein_coding	1	1	0	1	0	1	1
ENSG00000159208	CIART	1	protein_coding	1	0	0	1	0	1	1
ENSG00000266472	MRPS21	1	protein_coding	1	1	1	1	0	0	NA
ENSG00000117360	PRPF3	1	protein_coding	1	0	0	1	0	1	1
ENSG00000163125	RPRD2	1	protein_coding	1	1	1	1	0	1	1
ENSG00000143374	TARS2	1	protein_coding	1	1	0	1	0	1	1
ENSG00000143369	ECM1	1	protein_coding	1	1	0	1	0	1	1
ENSG00000228126	FALEC	1	lncRNA	1	1	0	1	0	0	NA
ENSG00000237781	ADAMTSL4-AS2	1	lncRNA	1	1	0	1	1	1	1
ENSG00000143382	ADAMTSL4	1	protein_coding	1	1	1	1	1	1	1
ENSG00000203804	ADAMTSL4-AS1	1	lncRNA	1	1	0	1	0	1	1
ENSG00000277452	RN7SL473P	1	misc_RNA	1	1	0	1	0	0	NA
ENSG00000274963	RN7SL600P	1	misc_RNA	1	1	0	1	0	0	NA
ENSG00000143384	MCL1	1	protein_coding	1	1	0	1	0	1	1
ENSG00000253047	AL356356.1	1	snoRNA	1	1	0	1	0	1	1
ENSG00000143420	ENSA	1	protein_coding	1	1	0	1	0	1	1
ENSG00000276103	AL356356.2	1	snRNA	1	0	0	1	0	0	NA
ENSG00000143457	GOLPH3L	1	protein_coding	1	1	0	1	0	1	1
ENSG00000143452	HORMAD1	1	protein_coding	1	1	0	1	0	1	1
ENSG00000163131	CTSS	1	protein_coding	1	1	1	1	0	1	1
ENSG00000143387	CTSK	1	protein_coding	1	1	1	1	0	1	1
ENSG00000143437	ARNT	1	protein_coding	1	1	0	1	0	1	1
ENSG00000143379	SETDB1	1	protein_coding	1	1	0	1	1	1	1
ENSG00000143418	CERS2	1	protein_coding	1	1	0	1	1	1	1
ENSG00000259357	AL590133.2	1	lncRNA	1	0	0	1	0	0	NA
ENSG00000143412	ANXA9	1	protein_coding	1	1	0	1	0	1	1
ENSG00000143409	MINDY1	1	protein_coding	1	1	1	1	1	1	1
ENSG00000143363	PRUNE1	1	protein_coding	1	1	1	1	1	1	1
ENSG00000163141	BNIPL	1	protein_coding	1	1	0	1	0	1	1
ENSG00000143443	C1orf56	1	protein_coding	1	0	0	1	0	1	1
ENSG00000197622	CDC42SE1	1	protein_coding	1	1	0	1	0	1	1
ENSG00000213190	MLLT11	1	protein_coding	1	1	0	1	0	1	1
ENSG00000143458	GABPB2	1	protein_coding	1	1	0	1	0	1	1
ENSG00000143434	SEMA6C	1	protein_coding	1	1	0	1	0	1	1
ENSG00000163154	TNFAIP8L2	1	protein_coding	1	1	0	1	1	1	1
ENSG00000163156	SCNM1;SCNM1	1	protein_coding	1	1	0	1	0	1	1
ENSG00000163155	LYSMD1	1	protein_coding	1	1	0	1	0	1	1
ENSG00000163157	TMOD4	1	protein_coding	1	1	0	1	0	0	NA
ENSG00000163159	VPS72	1	protein_coding	1	0	0	1	0	1	0
ENSG00000143398	PIP5K1A	1	protein_coding	1	1	0	1	0	1	1
ENSG00000159352	PSMD4	1	protein_coding	1	1	0	1	0	1	1
ENSG00000232671	ZNF687-AS1	1	lncRNA	1	1	0	1	0	1	1
ENSG00000143373	ZNF687	1	protein_coding	1	1	0	1	1	1	0
ENSG00000143393	PI4KB	1	protein_coding	1	1	0	1	0	1	1
ENSG00000265753	RN7SL444P	1	misc_RNA	1	0	0	1	0	0	NA
ENSG00000143390	RFX5	1	protein_coding	1	1	0	1	0	1	1
ENSG00000237976	AL391069.2	1	lncRNA	1	0	0	1	0	1	0
ENSG00000143416	SELENBP1	1	protein_coding	1	1	0	1	0	1	1
ENSG00000159377	PSMB4	1	protein_coding	1	0	0	1	0	1	1
ENSG00000143442	POGZ	1	protein_coding	1	1	0	1	0	1	1
ENSG00000143375	CGN	1	protein_coding	1	0	0	1	0	1	1
ENSG00000143367	TUFT1	1	protein_coding	1	1	0	1	1	1	1
ENSG00000143376	SNX27	1	protein_coding	1	1	0	1	0	1	1
ENSG00000250734	AL391335.1	1	lncRNA	1	1	0	1	0	0	NA
ENSG00000159409	CELF3	1	protein_coding	1	1	0	1	1	1	0
ENSG00000269621	AL589765.7	1	lncRNA	1	0	0	1	0	0	NA
ENSG00000143436	MRPL9	1	protein_coding	1	1	0	1	0	1	1
ENSG00000143450	OAZ3	1	protein_coding	1	1	0	1	0	1	1
ENSG00000249602	AL589765.4	1	lncRNA	1	1	0	1	0	1	0
ENSG00000268288	AL589765.5	1	lncRNA	1	1	0	1	0	0	NA
ENSG00000182134	TDRKH	1	protein_coding	1	1	0	1	0	1	1
ENSG00000203288	TDRKH-AS1	1	lncRNA	1	1	0	1	0	1	1
ENSG00000213171	LINGO4	1	protein_coding	1	1	0	1	0	1	1
ENSG00000143365	RORC	1	protein_coding	1	1	0	1	0	1	1
ENSG00000225556	C2CD4D	1	protein_coding	1	1	0	1	0	1	1
ENSG00000234614	C2CD4D-AS1	1	lncRNA	1	1	0	1	0	1	1
ENSG00000196407	THEM5	1	protein_coding	1	1	0	1	1	1	1
ENSG00000159445	THEM4	1	protein_coding	1	1	0	1	0	1	1
ENSG00000197747	S100A10	1	protein_coding	1	1	0	1	0	1	1
ENSG00000163191	S100A11	1	protein_coding	1	1	0	1	0	1	1
ENSG00000163220	S100A9	1	protein_coding	1	1	1	1	0	1	1
ENSG00000163221	S100A12	1	protein_coding	1	1	1	1	0	1	1
ENSG00000143546	S100A8	1	protein_coding	1	1	1	1	1	1	1
ENSG00000197956	S100A6	1	protein_coding	1	1	0	1	1	1	1
ENSG00000196420	S100A5	1	protein_coding	1	1	0	1	0	1	0
ENSG00000196154	S100A4	1	protein_coding	1	0	0	1	0	1	1
ENSG00000188015	S100A3	1	protein_coding	1	1	0	1	0	1	1
ENSG00000189171	S100A13	1	protein_coding	1	1	0	1	0	1	1
ENSG00000271853	AL162258.1	1	lncRNA	1	1	0	1	0	0	NA
ENSG00000272030	AL162258.2	1	lncRNA	1	1	0	1	0	0	NA
ENSG00000160679	CHTOP	1	protein_coding	1	1	0	1	0	1	1
ENSG00000143553	SNAPIN	1	protein_coding	1	1	0	1	0	1	1
ENSG00000143621	ILF2	1	protein_coding	1	1	0	1	0	1	1
ENSG00000143624	INTS3	1	protein_coding	1	1	0	1	0	1	1
ENSG00000143554	SLC27A3	1	protein_coding	1	1	0	1	0	1	1
ENSG00000143614	GATAD2B	1	protein_coding	1	1	0	1	0	1	1
ENSG00000284738	AL358472.5	1	lncRNA	1	1	0	1	0	0	NA
ENSG00000198837	DENND4B	1	protein_coding	1	1	0	1	0	1	1
ENSG00000160741	CRTC2	1	protein_coding	1	1	0	1	0	1	1
ENSG00000143570	SLC39A1	1	protein_coding	1	1	0	1	0	1	1
ENSG00000282386	AL358472.4	1	lncRNA	1	1	0	1	0	0	NA
ENSG00000273026	AL358472.3	1	lncRNA	1	1	0	1	0	0	NA
ENSG00000143578	CREB3L4	1	protein_coding	1	1	0	1	0	1	1
ENSG00000143543	JTB	1	protein_coding	1	0	0	1	0	1	0
ENSG00000285641	AL358472.6	1	protein_coding	1	0	0	1	0	0	NA
ENSG00000272654	AL358472.2	1	lncRNA	1	0	0	1	0	0	NA
ENSG00000143545	RAB13	1	protein_coding	1	1	0	1	0	1	1
ENSG00000177954	RPS27	1	protein_coding	1	1	0	1	0	1	0
ENSG00000143552	NUP210L	1	protein_coding	1	1	0	1	0	1	1
ENSG00000143549	TPM3	1	protein_coding	1	1	0	1	0	1	1
ENSG00000163263	C1orf189	1	protein_coding	1	0	0	1	0	1	0
ENSG00000143612	C1orf43	1	protein_coding	1	1	0	1	0	1	1
ENSG00000143569	UBAP2L	1	protein_coding	1	0	0	1	0	1	1
ENSG00000143575	HAX1	1	protein_coding	1	1	0	1	0	1	1
ENSG00000143595	AQP10	1	protein_coding	1	1	0	1	1	1	1
ENSG00000143515	ATP8B2	1	protein_coding	1	1	0	1	0	1	1
ENSG00000238365	RNU7-57P	1	snRNA	1	1	0	1	0	0	NA
ENSG00000228013	IL6R-AS1	1	lncRNA	1	1	0	1	0	1	1
ENSG00000160712	IL6R	1	protein_coding	1	1	0	1	1	1	1
ENSG00000169291	SHE	1	protein_coding	1	1	0	1	1	1	1
ENSG00000273110	AL162591.2	1	lncRNA	1	1	0	1	0	0	NA
ENSG00000160714	UBE2Q1	1	protein_coding	1	1	0	1	0	1	1
ENSG00000229780	UBE2Q1-AS1	1	lncRNA	1	0	0	1	0	1	0
ENSG00000233875	AL592078.1	1	lncRNA	1	1	0	1	0	0	NA
ENSG00000160710	ADAR	1	protein_coding	1	1	0	1	0	1	1
ENSG00000287064	AL606500.1	1	lncRNA	1	1	0	1	0	0	NA
ENSG00000143603	KCNN3	1	protein_coding	1	1	1	1	0	1	1
ENSG00000163344	PMVK	1	protein_coding	1	1	0	1	0	1	1
ENSG00000163346	PBXIP1	1	protein_coding	1	1	0	1	0	1	1
ENSG00000268154	AL451085.1	1	misc_RNA	1	0	0	1	0	1	0
ENSG00000163348	PYGO2	1	protein_coding	1	1	0	1	0	1	0
ENSG00000271380	AL451085.3	1	lncRNA	1	0	0	1	0	0	NA
ENSG00000160691	SHC1	1	protein_coding	1	1	0	1	0	1	1
ENSG00000173207	CKS1B	1	protein_coding	1	0	0	1	0	1	0
ENSG00000160688	FLAD1	1	protein_coding	1	1	0	1	0	1	0
ENSG00000160685	ZBTB7B	1	protein_coding	1	1	1	1	0	1	1
ENSG00000163354	DCST2	1	protein_coding	1	1	0	1	0	1	1
ENSG00000163357	DCST1	1	protein_coding	1	1	1	1	0	1	0
ENSG00000232093	DCST1-AS1	1	lncRNA	1	1	1	1	0	1	1
ENSG00000143537	ADAM15	1	protein_coding	1	1	1	1	0	1	1
ENSG00000243364	EFNA4	1	protein_coding	1	1	0	1	0	1	1
ENSG00000143590	EFNA3	1	protein_coding	1	1	0	1	0	1	1
ENSG00000169242	EFNA1	1	protein_coding	1	1	0	1	0	1	1
ENSG00000169241	SLC50A1	1	protein_coding	1	1	0	1	0	1	1
ENSG00000179085	DPM3	1	protein_coding	1	1	0	1	0	1	1
ENSG00000163463	KRTCAP2	1	protein_coding	1	1	0	1	0	1	1
ENSG00000163462	TRIM46	1	protein_coding	1	1	1	1	0	1	1
ENSG00000185499	MUC1	1	protein_coding	1	1	1	1	0	1	1
ENSG00000231064	AC234582.1	1	lncRNA	1	1	1	1	0	1	1
ENSG00000169231	THBS3	1	protein_coding	1	1	1	1	0	1	1
ENSG00000173171	MTX1	1	protein_coding	1	1	1	1	0	1	1
ENSG00000236263	AC234582.2	1	lncRNA	1	1	1	1	0	0	NA
ENSG00000177628	GBA	1	protein_coding	1	1	1	1	0	1	1
ENSG00000160767	FAM189B	1	protein_coding	1	1	1	1	0	1	1
ENSG00000116521	SCAMP3	1	protein_coding	1	0	0	1	0	1	1
ENSG00000176444	CLK2	1	protein_coding	1	1	1	1	0	1	1
ENSG00000143630	HCN3	1	protein_coding	1	1	1	1	0	1	1
ENSG00000160752	FDPS	1	protein_coding	1	1	1	1	0	1	1
ENSG00000225855	RUSC1-AS1	1	lncRNA	1	0	0	1	0	1	1
ENSG00000160753	RUSC1	1	protein_coding	1	1	0	1	0	1	0
ENSG00000116539	ASH1L	1	protein_coding	1	0	0	1	0	1	0
ENSG00000227773	ASH1L-IT1	1	lncRNA	1	1	1	1	0	0	NA
ENSG00000235919	ASH1L-AS1	1	lncRNA	1	0	0	1	0	1	0
ENSG00000125459	MSTO1	1	protein_coding	1	0	0	1	0	1	1
ENSG00000287839	AL353807.5	1	lncRNA	1	1	1	1	0	0	NA
ENSG00000163374	YY1AP1	1	protein_coding	1	1	1	1	1	1	1
ENSG00000132676	DAP3	1	protein_coding	1	1	1	1	0	1	1
ENSG00000116580	GON4L	1	protein_coding	1	1	1	1	0	1	0
ENSG00000132718	SYT11	1	protein_coding	1	1	1	1	1	1	1
ENSG00000143622	RIT1	1	protein_coding	1	1	1	1	1	1	1
ENSG00000132680	KHDC4	1	protein_coding	1	0	0	1	0	1	1
ENSG00000207475	SNORA80E	1	snoRNA	1	0	0	1	0	0	NA
ENSG00000116584	ARHGEF2	1	protein_coding	1	1	1	1	0	1	1
ENSG00000273002	AL355388.1	1	lncRNA	1	1	1	1	0	0	NA
ENSG00000285677	AL355388.2	1	lncRNA	1	0	0	1	0	0	NA
ENSG00000163479	SSR2	1	protein_coding	1	1	0	1	0	1	1
ENSG00000160803	UBQLN4	1	protein_coding	1	1	1	1	0	1	1
ENSG00000116586	LAMTOR2	1	protein_coding	1	0	0	1	0	1	1
ENSG00000132698	RAB25	1	protein_coding	1	1	0	1	0	1	1
ENSG00000254726	MEX3A	1	protein_coding	1	0	0	1	0	0	NA
ENSG00000160789	LMNA	1	protein_coding	1	1	1	1	0	1	1
ENSG00000196189	SEMA4A	1	protein_coding	1	1	1	1	0	1	1
ENSG00000160785	SLC25A44	1	protein_coding	1	1	1	1	1	1	1
ENSG00000260238	PMF1-BGLAP	1	protein_coding	1	1	1	1	0	0	NA
ENSG00000160783	PMF1	1	protein_coding	1	1	1	1	0	1	1
ENSG00000242252	BGLAP	1	protein_coding	1	1	1	1	0	1	1
ENSG00000160781	PAQR6	1	protein_coding	1	1	1	1	0	1	1
ENSG00000198952	SMG5	1	protein_coding	1	1	1	1	0	1	1
ENSG00000163472	TMEM79	1	protein_coding	1	1	1	1	0	1	1
ENSG00000198715	GLMP	1	protein_coding	1	1	1	1	0	1	1
ENSG00000163468	CCT3	1	protein_coding	1	1	1	1	0	1	1
ENSG00000125462	C1orf61	1	protein_coding	1	0	0	1	1	1	0
ENSG00000116604	MEF2D	1	protein_coding	1	1	1	1	0	1	1
ENSG00000206651	AL139412.1	1	misc_RNA	1	0	0	1	0	0	NA
ENSG00000183856	IQGAP3	1	protein_coding	1	1	0	1	0	1	1
ENSG00000187862	TTC24	1	protein_coding	1	1	1	1	0	1	1
ENSG00000163382	NAXE	1	protein_coding	1	1	0	1	0	1	1
ENSG00000160818	GPATCH4	1	protein_coding	1	1	0	1	0	1	1
ENSG00000132688	NES	1	protein_coding	1	0	0	1	0	0	NA
ENSG00000143320	CRABP2	1	protein_coding	1	1	0	1	0	1	1
ENSG00000223356	AL590666.1	1	lncRNA	1	1	0	1	0	1	1
ENSG00000143319	ISG20L2	1	protein_coding	1	1	0	1	0	1	1
ENSG00000143303	RRNAD1	1	protein_coding	1	1	0	1	0	1	1
ENSG00000143314	MRPL24	1	protein_coding	1	1	0	1	0	1	1
ENSG00000143321	HDGF	1	protein_coding	1	1	0	1	0	1	1
ENSG00000143294	PRCC	1	protein_coding	1	1	0	1	0	1	1
ENSG00000287624	AL590666.5	1	lncRNA	1	0	0	1	0	0	NA
ENSG00000027869	SH2D2A	1	protein_coding	1	1	0	1	0	1	1
ENSG00000198400	NTRK1	1	protein_coding	1	0	0	1	0	1	0
ENSG00000187800	PEAR1	1	protein_coding	1	1	0	1	1	1	1
ENSG00000132694	ARHGEF11	1	protein_coding	1	1	0	1	1	1	1
ENSG00000117036	ETV3	1	protein_coding	1	0	0	1	0	1	1
ENSG00000271736	LINC02772	1	lncRNA	1	1	0	1	1	0	NA
ENSG00000143297	FCRL5	1	protein_coding	1	1	0	1	0	1	1
ENSG00000160856	FCRL3	1	protein_coding	1	1	0	1	0	1	1
ENSG00000132704	FCRL2	1	protein_coding	1	1	0	1	0	1	1
ENSG00000163534	FCRL1	1	protein_coding	1	1	0	1	0	1	1
ENSG00000158473	CD1D	1	protein_coding	1	1	0	1	0	1	1
ENSG00000158477	CD1A	1	protein_coding	1	1	0	1	0	1	1
ENSG00000158481	CD1C	1	protein_coding	1	1	0	1	0	1	1
ENSG00000158485	CD1B	1	protein_coding	1	1	0	1	0	1	1
ENSG00000158488	CD1E	1	protein_coding	1	1	1	1	0	1	1
ENSG00000163554	SPTA1	1	protein_coding	1	1	0	1	0	1	1
ENSG00000203757	OR6K3	1	protein_coding	1	1	0	1	0	0	NA
ENSG00000197403	OR6N1	1	protein_coding	1	1	1	1	0	1	1
ENSG00000163563	MNDA	1	protein_coding	1	1	1	1	0	1	1
ENSG00000163564	PYHIN1	1	protein_coding	1	1	0	1	0	1	1
ENSG00000163565	IFI16	1	protein_coding	1	1	0	1	0	1	1
ENSG00000163568	AIM2	1	protein_coding	1	1	1	1	1	1	1
ENSG00000213088	ACKR1	1	protein_coding	1	1	0	1	1	1	1
ENSG00000179639	FCER1A	1	protein_coding	1	1	0	1	1	1	1
ENSG00000158716	DUSP23	1	protein_coding	1	1	0	1	0	1	1
ENSG00000181036	FCRL6	1	protein_coding	1	1	0	1	0	1	1
ENSG00000158714	SLAMF8	1	protein_coding	1	1	0	1	0	1	1
ENSG00000256029	AL590560.2	1	protein_coding	1	1	0	1	0	0	NA
ENSG00000272668	AL590560.3	1	lncRNA	1	1	0	1	0	0	NA
ENSG00000213085	CFAP45	1	protein_coding	1	1	0	1	0	1	1
ENSG00000279430	AL590560.4	1	TEC	1	1	0	1	0	0	NA
ENSG00000158710	TAGLN2	1	protein_coding	1	1	0	1	0	1	1
ENSG00000085552	IGSF9	1	protein_coding	1	1	0	1	0	1	1
ENSG00000224259	LINC01133	1	lncRNA	1	1	0	1	0	0	NA
ENSG00000177807	KCNJ10	1	protein_coding	1	1	0	1	0	1	1
ENSG00000143315	PIGM	1	protein_coding	1	1	0	1	0	1	1
ENSG00000162729	IGSF8	1	protein_coding	1	1	0	1	0	1	1
ENSG00000132681	ATP1A4	1	protein_coding	1	1	0	1	0	1	1
ENSG00000143318	CASQ1	1	protein_coding	1	1	0	1	0	1	1
ENSG00000227741	AL121987.2	1	lncRNA	1	1	0	1	0	1	1
ENSG00000162734	PEA15	1	protein_coding	1	1	0	1	1	1	1
ENSG00000132716	DCAF8	1	protein_coding	1	1	0	1	0	1	1
ENSG00000228606	AL139011.1	1	lncRNA	1	1	0	1	0	1	0
ENSG00000162735	PEX19	1	protein_coding	1	0	0	1	0	1	1
ENSG00000122218	COPA	1	protein_coding	1	1	0	1	0	1	1
ENSG00000202078	AL513282.1	1	misc_RNA	1	0	0	1	0	0	NA
ENSG00000162736	NCSTN	1	protein_coding	1	1	0	1	0	1	1
ENSG00000171786	NHLH1	1	protein_coding	1	1	0	1	0	1	1
ENSG00000162738	VANGL2	1	protein_coding	1	1	0	1	0	1	1
ENSG00000162739	SLAMF6	1	protein_coding	1	1	0	1	0	1	1
ENSG00000234425	AL138930.1	1	lncRNA	1	1	0	1	0	1	1
ENSG00000066294	CD84	1	protein_coding	1	1	0	1	0	1	1
ENSG00000117090	SLAMF1	1	protein_coding	1	1	0	1	0	1	1
ENSG00000228863	AL121985.1	1	lncRNA	1	1	0	1	0	1	1
ENSG00000117091	CD48	1	protein_coding	1	1	0	1	0	1	1
ENSG00000026751	SLAMF7	1	protein_coding	1	1	0	1	0	1	1
ENSG00000122224	LY9	1	protein_coding	1	1	0	1	0	1	1
ENSG00000122223	CD244	1	protein_coding	1	1	0	1	0	1	1
ENSG00000179914	ITLN1	1	protein_coding	1	1	0	1	1	1	1
ENSG00000158764	ITLN2	1	protein_coding	1	1	0	1	0	1	1
ENSG00000158769	F11R	1	protein_coding	1	1	0	1	1	1	1
ENSG00000270149	AL591806.4	1	protein_coding	1	1	0	1	0	1	1
ENSG00000215845	TSTD1	1	protein_coding	1	1	0	1	0	1	1
ENSG00000158773	USF1	1	protein_coding	1	1	0	1	0	1	1
ENSG00000186517	ARHGAP30	1	protein_coding	1	1	0	1	0	1	1
ENSG00000162755	KLHDC9	1	protein_coding	1	1	0	1	0	1	1
ENSG00000143256	PFDN2	1	protein_coding	1	1	0	1	0	1	0
ENSG00000158793	NIT1	1	protein_coding	1	1	0	1	0	1	1
ENSG00000158796	DEDD	1	protein_coding	1	1	0	1	0	1	1
ENSG00000143222	UFC1	1	protein_coding	1	1	0	1	0	1	1
ENSG00000224985	AL590714.1	1	lncRNA	1	0	0	1	0	0	NA
ENSG00000143258	USP21	1	protein_coding	1	0	0	1	0	1	0
ENSG00000143224	PPOX	1	protein_coding	1	1	0	1	0	1	1
ENSG00000158850	B4GALT3	1	protein_coding	1	1	0	1	1	1	1
ENSG00000158859	ADAMTS4	1	protein_coding	1	1	0	1	0	1	1
ENSG00000158864	NDUFS2	1	protein_coding	1	1	0	1	0	1	1
ENSG00000158869	FCER1G	1	protein_coding	1	1	0	1	0	1	1
ENSG00000158882	TOMM40L	1	protein_coding	1	1	0	1	0	1	1
ENSG00000143252	SDHC	1	protein_coding	1	1	0	1	0	1	1
ENSG00000283696	AL592295.4	1	lncRNA	1	1	0	1	0	0	NA
ENSG00000288093	AL592295.5	1	lncRNA	1	1	0	1	0	0	NA
ENSG00000143226	FCGR2A;FCGR2A	1	protein_coding	1	1	0	1	0	1	1
ENSG00000273112	AL590385.2	1	lncRNA	1	1	0	1	0	0	NA
ENSG00000173110	HSPA6	1	protein_coding	1	1	0	1	0	1	1
ENSG00000203747	FCGR3A	1	protein_coding	1	1	0	1	0	1	1
ENSG00000224515	AL590385.1	1	lncRNA	1	1	0	1	0	1	1
ENSG00000162747	FCGR3B	1	protein_coding	1	1	0	1	0	1	1
ENSG00000072694	FCGR2B	1	protein_coding	1	1	0	1	0	1	1
ENSG00000132185	FCRLA	1	protein_coding	1	1	0	1	0	1	1
ENSG00000162746	FCRLB	1	protein_coding	1	1	0	1	0	1	1
ENSG00000081721	DUSP12	1	protein_coding	1	1	0	1	0	1	1
ENSG00000118217	ATF6	1	protein_coding	1	1	0	1	1	1	1
ENSG00000162745	OLFML2B	1	protein_coding	1	1	0	1	0	1	1
ENSG00000198929	NOS1AP	1	protein_coding	1	1	0	1	0	1	1
ENSG00000239887	C1orf226	1	protein_coding	1	1	0	1	0	1	1
ENSG00000198574	SH2D1B	1	protein_coding	1	1	0	1	0	1	1
ENSG00000152332	UHMK1	1	protein_coding	1	1	0	1	0	1	1
ENSG00000117143	UAP1	1	protein_coding	1	1	0	1	0	1	1
ENSG00000162733	DDR2	1	protein_coding	1	1	0	1	0	0	NA
ENSG00000132196	HSD17B7	1	protein_coding	1	1	0	1	0	1	1
ENSG00000143248	RGS5	1	protein_coding	1	1	0	1	0	1	1
ENSG00000232995	AL592435.1	1	lncRNA	1	1	0	1	0	1	1
ENSG00000143228	NUF2	1	protein_coding	1	1	0	1	0	1	1
ENSG00000185630	PBX1	1	protein_coding	1	1	0	1	0	1	1
ENSG00000269887	AL391001.1	1	lncRNA	1	1	0	1	0	1	0
ENSG00000143198	MGST3	1	protein_coding	1	1	0	1	0	1	1
ENSG00000143149	ALDH9A1	1	protein_coding	1	1	0	1	0	1	1
ENSG00000143183	TMCO1	1	protein_coding	1	1	0	1	0	1	1
ENSG00000224358	TMCO1-AS1	1	lncRNA	1	1	0	1	0	1	1
ENSG00000143179	UCK2	1	protein_coding	1	1	0	1	0	1	1
ENSG00000188859	FAM78B	1	protein_coding	1	1	0	1	0	1	1
ENSG00000143157	POGK	1	protein_coding	1	1	0	1	0	1	1
ENSG00000152382	TADA1	1	protein_coding	1	1	0	1	0	1	1
ENSG00000143195	ILDR2	1	protein_coding	1	1	0	1	0	0	NA
ENSG00000143194	MAEL	1	protein_coding	1	1	0	1	0	0	NA
ENSG00000143167	GPA33	1	protein_coding	1	1	0	1	0	1	1
ENSG00000272205	AL451050.2	1	lncRNA	1	0	0	1	0	0	NA
ENSG00000143190	POU2F1	1	protein_coding	1	1	0	1	0	1	1
ENSG00000272033	AL136984.1	1	lncRNA	1	0	0	1	0	0	NA
ENSG00000198821	CD247	1	protein_coding	1	1	0	1	0	1	1
ENSG00000287218	AL359962.3	1	lncRNA	1	1	0	1	0	0	NA
ENSG00000233411	AL359962.1	1	lncRNA	1	1	0	1	0	1	1
ENSG00000273160	AL359962.2	1	lncRNA	1	1	0	1	0	0	NA
ENSG00000143162	CREG1	1	protein_coding	1	1	0	1	0	1	1
ENSG00000241666	AL031733.2	1	lncRNA	1	1	0	1	0	1	1
ENSG00000198771	RCSD1	1	protein_coding	1	1	0	1	1	1	1
ENSG00000197965	MPZL1	1	protein_coding	1	1	0	1	1	1	1
ENSG00000143199	ADCY10	1	protein_coding	1	1	0	1	0	1	1
ENSG00000143158	MPC2	1	protein_coding	1	1	0	1	0	1	1
ENSG00000143164	DCAF6	1	protein_coding	1	1	0	1	1	1	1
ENSG00000143147	GPR161	1	protein_coding	1	1	0	1	0	1	1
ENSG00000143155	TIPRL	1	protein_coding	1	1	0	1	0	1	1
ENSG00000213064	SFT2D2	1	protein_coding	1	1	0	1	0	1	1
ENSG00000143178	TBX19	1	protein_coding	1	1	0	1	0	1	1
ENSG00000143185	XCL2	1	protein_coding	1	1	0	1	0	1	1
ENSG00000143184	XCL1	1	protein_coding	1	1	0	1	0	1	1
ENSG00000143153	ATP1B1	1	protein_coding	1	1	0	1	0	1	1
ENSG00000143156	NME7	1	protein_coding	1	1	0	1	0	1	1
ENSG00000117475	BLZF1	1	protein_coding	1	1	0	1	0	1	1
ENSG00000117479	SLC19A2	1	protein_coding	1	1	0	1	0	1	1
ENSG00000213062	Z99572.1	1	lncRNA	1	1	0	1	0	0	NA
ENSG00000198734	F5	1	protein_coding	1	1	0	1	0	1	1
ENSG00000174175	SELP	1	protein_coding	1	1	0	1	1	1	1
ENSG00000000460	C1orf112	1	protein_coding	1	1	0	1	0	1	1
ENSG00000188404	SELL	1	protein_coding	1	1	0	1	0	1	1
ENSG00000171806	METTL18	1	protein_coding	1	1	0	1	0	1	1
ENSG00000000457	SCYL3	1	protein_coding	1	1	0	1	0	1	1
ENSG00000075945	KIFAP3	1	protein_coding	1	1	0	1	0	1	1
ENSG00000243051	RN7SL269P	1	misc_RNA	1	0	0	1	0	0	NA
ENSG00000120370	GORAB	1	protein_coding	1	1	0	1	0	1	1
ENSG00000231424	BX284613.2	1	lncRNA	1	1	0	1	0	0	NA
ENSG00000076258	FMO4	1	protein_coding	1	1	0	1	0	1	1
ENSG00000117523	PRRC2C	1	protein_coding	1	1	0	1	0	1	0
ENSG00000283683	MYOCOS	1	protein_coding	1	1	0	1	0	0	NA
ENSG00000117533	VAMP4	1	protein_coding	1	1	0	1	0	1	1
ENSG00000010165	EEF1AKNMT	1	protein_coding	1	1	0	1	0	1	1
ENSG00000197959	DNM3	1	protein_coding	1	1	0	1	1	1	1
ENSG00000135845	PIGC	1	protein_coding	1	1	0	1	0	1	1
ENSG00000180999	C1orf105	1	protein_coding	1	1	0	1	0	1	1
ENSG00000094975	SUCO	1	protein_coding	1	1	0	1	0	1	1
ENSG00000117560	FASLG	1	protein_coding	1	1	0	1	0	1	1
ENSG00000224228	AL031599.1	1	lncRNA	1	1	0	1	0	0	NA
ENSG00000224000	Z97198.1	1	lncRNA	1	1	0	1	0	0	NA
ENSG00000117586	TNFSF4	1	protein_coding	1	1	0	1	1	1	1
ENSG00000203739	AL645568.1	1	lncRNA	1	1	0	1	0	1	1
ENSG00000117592	PRDX6	1	protein_coding	1	1	0	1	0	1	1
ENSG00000076321	KLHL20	1	protein_coding	1	1	0	1	0	1	1
ENSG00000120334	CENPL	1	protein_coding	1	1	0	1	0	1	1
ENSG00000117593	DARS2	1	protein_coding	1	1	0	1	0	1	1
ENSG00000234741	GAS5	1	lncRNA	1	1	0	1	0	1	1
ENSG00000270084	GAS5-AS1	1	lncRNA	1	1	0	1	0	1	1
ENSG00000185278	ZBTB37	1	protein_coding	1	1	0	1	0	1	0
ENSG00000117601	SERPINC1	1	protein_coding	1	1	0	1	0	1	1
ENSG00000135870	RC3H1	1	protein_coding	1	0	0	1	0	1	1
ENSG00000236535	RC3H1-IT1	1	lncRNA	1	1	0	1	0	0	NA
ENSG00000227373	RABGAP1L-DT	1	lncRNA	1	1	0	1	0	1	1
ENSG00000152061	RABGAP1L	1	protein_coding	1	1	0	1	0	1	1
ENSG00000223525	RABGAP1L-IT1	1	lncRNA	1	1	0	1	0	0	NA
ENSG00000229531	Z99127.1	1	lncRNA	1	1	0	1	0	0	NA
ENSG00000287697	Z99127.4	1	lncRNA	1	1	0	1	0	0	NA
ENSG00000116161	CACYBP	1	protein_coding	1	1	0	1	0	1	1
ENSG00000120333	MRPS14	1	protein_coding	1	1	0	1	0	1	1
ENSG00000206659	Z99297.1	1	misc_RNA	1	0	0	1	0	0	NA
ENSG00000235750	KIAA0040	1	protein_coding	1	1	0	1	1	1	1
ENSG00000116147	TNR	1	protein_coding	1	1	0	1	0	0	NA
ENSG00000227740	LINC02803	1	lncRNA	1	1	0	1	0	1	1
ENSG00000143207	COP1	1	protein_coding	1	1	0	1	0	1	1
ENSG00000252906	SCARNA3	1	scaRNA	1	0	0	1	0	0	NA
ENSG00000236021	AL591043.2	1	lncRNA	1	1	0	1	0	1	0
ENSG00000075391	RASAL2	1	protein_coding	1	1	0	1	0	1	1
ENSG00000188585	CLEC20A	1	protein_coding	1	1	0	1	0	0	NA
ENSG00000213057	C1orf220	1	lncRNA	1	1	0	1	0	1	1
ENSG00000273062	AL449106.1	1	lncRNA	1	1	0	1	0	0	NA
ENSG00000116191	RALGPS2	1	protein_coding	1	1	0	1	0	1	1
ENSG00000116199	FAM20B	1	protein_coding	1	1	0	1	0	1	1
ENSG00000186283	TOR3A	1	protein_coding	1	1	0	1	0	1	1
ENSG00000143322	ABL2	1	protein_coding	1	1	0	1	0	1	1
ENSG00000057252	SOAT1	1	protein_coding	1	1	0	1	0	1	1
ENSG00000162779	AXDND1	1	protein_coding	1	1	0	1	0	0	NA
ENSG00000169905	TOR1AIP2	1	protein_coding	1	1	0	1	0	1	1
ENSG00000272906	AL353708.3	1	lncRNA	1	0	0	1	0	0	NA
ENSG00000143337	TOR1AIP1	1	protein_coding	1	1	0	1	0	1	1
ENSG00000260360	AL353708.1	1	lncRNA	1	0	0	1	0	0	NA
ENSG00000135837	CEP350	1	protein_coding	1	1	0	1	0	1	1
ENSG00000116260	QSOX1	1	protein_coding	1	1	0	1	0	1	1
ENSG00000230124	ACBD6	1	protein_coding	1	1	0	1	0	1	1
ENSG00000143324	XPR1	1	protein_coding	1	1	0	1	0	1	1
ENSG00000135835	KIAA1614	1	protein_coding	1	1	0	1	0	1	0
ENSG00000243155	AL162431.1	1	lncRNA	1	1	0	1	0	1	1
ENSG00000232586	KIAA1614-AS1	1	lncRNA	1	1	0	1	0	1	1
ENSG00000135823	STX6	1	protein_coding	1	1	0	1	0	1	1
ENSG00000153029	MR1	1	protein_coding	1	1	0	1	0	1	1
ENSG00000162783	IER5	1	protein_coding	1	1	0	1	0	1	1
ENSG00000198216	CACNA1E	1	protein_coding	1	1	0	1	0	1	1
ENSG00000135821	GLUL	1	protein_coding	1	1	0	1	1	1	1
ENSG00000135828	RNASEL	1	protein_coding	1	1	0	1	0	1	1
ENSG00000143333	RGS16	1	protein_coding	1	1	0	1	0	1	1
ENSG00000261504	LINC01686	1	lncRNA	1	0	0	1	0	0	NA
ENSG00000135838	NPL	1	protein_coding	1	1	0	1	1	1	1
ENSG00000287808	AL355999.1	1	lncRNA	1	0	0	1	0	0	NA
ENSG00000135829	DHX9	1	protein_coding	1	0	0	1	0	1	1
ENSG00000135862	LAMC1	1	protein_coding	1	1	0	1	0	1	1
ENSG00000157064	NMNAT2	1	protein_coding	1	1	0	1	0	1	0
ENSG00000232860	SMG7-AS1	1	lncRNA	1	1	0	1	0	1	1
ENSG00000116698	SMG7	1	protein_coding	1	1	0	1	0	1	1
ENSG00000116701	NCF2	1	protein_coding	1	1	0	1	0	1	1
ENSG00000162704	ARPC5	1	protein_coding	1	1	0	1	0	1	1
ENSG00000143344	RGL1	1	protein_coding	1	1	0	1	0	1	1
ENSG00000198756	COLGALT2	1	protein_coding	1	1	0	1	0	1	1
ENSG00000198860	TSEN15	1	protein_coding	1	1	0	1	0	1	1
ENSG00000116667	C1orf21	1	protein_coding	1	1	0	1	0	1	1
ENSG00000116406	EDEM3	1	protein_coding	1	1	0	1	0	1	1
ENSG00000135842	NIBAN1	1	protein_coding	1	1	0	1	0	1	1
ENSG00000252222	RNU7-13P	1	snRNA	1	0	0	1	0	0	NA
ENSG00000121481	RNF2	1	protein_coding	1	1	0	1	0	1	1
ENSG00000121486	TRMT1L	1	protein_coding	1	1	0	1	0	1	1
ENSG00000116668	SWT1	1	protein_coding	1	1	0	1	0	1	1
ENSG00000279838	AL356273.6	1	TEC	1	1	0	1	0	0	NA
ENSG00000116679	IVNS1ABP	1	protein_coding	1	1	0	1	0	1	1
ENSG00000273004	AL078644.2	1	lncRNA	1	1	0	1	0	0	NA
ENSG00000143341	HMCN1	1	protein_coding	1	1	0	1	0	0	NA
ENSG00000116690	PRG4	1	protein_coding	1	1	0	1	0	1	1
ENSG00000047410	TPR	1	protein_coding	1	1	0	1	0	1	1
ENSG00000157181	ODR4	1	protein_coding	1	1	0	1	0	1	1
ENSG00000229739	AL096803.2	1	lncRNA	1	1	0	1	0	0	NA
ENSG00000288562	AL049198.1	1	lncRNA	1	1	0	1	0	0	NA
ENSG00000073756	PTGS2	1	protein_coding	1	1	0	1	1	1	1
ENSG00000273129	PACERR	1	lncRNA	1	1	0	1	0	0	NA
ENSG00000116711	PLA2G4A	1	protein_coding	1	1	0	1	0	1	1
ENSG00000230426	ERVMER61-1	1	lncRNA	1	1	0	1	0	0	NA
ENSG00000228215	LINC02770	1	lncRNA	1	1	0	1	0	0	NA
ENSG00000150681	RGS18	1	protein_coding	1	1	0	1	1	1	1
ENSG00000285280	AL390957.1	1	lncRNA	1	1	0	1	0	0	NA
ENSG00000090104	RGS1	1	protein_coding	1	1	0	1	0	1	1
ENSG00000127074	RGS13	1	protein_coding	1	1	0	1	0	0	NA
ENSG00000231767	AL136454.1	1	protein_coding	1	0	0	1	0	1	0
ENSG00000116741	RGS2	1	protein_coding	1	1	0	1	1	1	1
ENSG00000116750	UCHL5	1	protein_coding	1	1	0	1	0	1	1
ENSG00000116747	RO60	1	protein_coding	1	1	0	1	0	1	1
ENSG00000023572	GLRX2	1	protein_coding	1	1	0	1	0	1	1
ENSG00000134371	CDC73	1	protein_coding	1	1	0	1	0	1	1
ENSG00000162630	B3GALT2	1	protein_coding	1	1	0	1	0	1	1
ENSG00000286285	AL138778.1	1	lncRNA	1	1	0	1	0	0	NA
ENSG00000227240	AL136456.1	1	lncRNA	1	1	0	1	0	0	NA
ENSG00000000971	CFH	1	protein_coding	1	1	0	1	0	1	1
ENSG00000066279	ASPM	1	protein_coding	1	0	0	1	0	1	0
ENSG00000177888	ZBTB41	1	protein_coding	1	1	0	1	0	1	1
ENSG00000134376	CRB1	1	protein_coding	1	1	0	1	0	0	NA
ENSG00000213047	DENND1B	1	protein_coding	1	1	0	1	0	1	1
ENSG00000203724	C1orf53	1	protein_coding	1	1	0	1	0	0	NA
ENSG00000151414	NEK7	1	protein_coding	1	1	0	1	0	1	1
ENSG00000287989	AL450352.1	1	lncRNA	1	1	0	1	0	0	NA
ENSG00000081237	PTPRC	1	protein_coding	1	1	0	1	0	1	1
ENSG00000203721	LINC00862	1	lncRNA	1	1	0	1	0	1	1
ENSG00000162702	ZNF281	1	protein_coding	1	1	1	1	1	1	1
ENSG00000118193	KIF14	1	protein_coding	1	1	0	1	0	1	1
ENSG00000118197	DDX59	1	protein_coding	1	1	0	1	0	1	1
ENSG00000118200	CAMSAP2	1	protein_coding	1	1	0	1	0	1	1
ENSG00000170128	GPR25	1	protein_coding	1	1	0	1	0	1	1
ENSG00000116852	KIF21B	1	protein_coding	1	1	0	1	1	1	1
ENSG00000229191	AL358473.1	1	lncRNA	1	1	0	1	0	1	1
ENSG00000116857	TMEM9	1	protein_coding	1	1	0	1	0	1	1
ENSG00000174307	PHLDA3	1	protein_coding	1	1	0	1	0	1	1
ENSG00000159176	CSRP1	1	protein_coding	1	1	0	1	0	1	1
ENSG00000224536	AC096677.1	1	lncRNA	1	1	0	1	0	1	1
ENSG00000134369	NAV1	1	protein_coding	1	1	0	1	0	1	1
ENSG00000231871	IPO9-AS1	1	lncRNA	1	0	0	1	0	0	NA
ENSG00000198700	IPO9	1	protein_coding	1	1	0	1	0	1	1
ENSG00000198892	SHISA4	1	protein_coding	1	1	0	1	1	1	1
ENSG00000223774	AL513217.1	1	lncRNA	1	1	0	1	0	0	NA
ENSG00000163431	LMOD1	1	protein_coding	1	1	0	1	0	1	1
ENSG00000134375	TIMM17A	1	protein_coding	1	1	0	1	0	1	1
ENSG00000176393	RNPEP	1	protein_coding	1	1	0	1	0	1	1
ENSG00000234678	ELF3-AS1	1	lncRNA	1	1	0	1	0	1	1
ENSG00000163435	ELF3	1	protein_coding	1	1	0	1	0	1	1
ENSG00000170075	GPR37L1	1	protein_coding	1	0	0	1	0	0	NA
ENSG00000143862	ARL8A	1	protein_coding	1	1	0	1	0	1	1
ENSG00000143851	PTPN7	1	protein_coding	1	1	0	1	0	1	1
ENSG00000133067	LGR6	1	protein_coding	1	1	0	1	1	1	1
ENSG00000077152	UBE2T	1	protein_coding	1	1	0	1	0	1	1
ENSG00000077157	PPP1R12B	1	protein_coding	1	1	0	1	1	1	1
ENSG00000226862	AC104463.2	1	lncRNA	1	1	0	1	0	1	1
ENSG00000117139	KDM5B	1	protein_coding	1	1	0	1	1	1	1
ENSG00000228288	PCAT6	1	lncRNA	1	1	0	1	0	1	0
ENSG00000183155	RABIF	1	protein_coding	1	1	0	1	0	1	1
ENSG00000117153	KLHL12	1	protein_coding	1	1	0	1	0	1	1
ENSG00000159346	ADIPOR1	1	protein_coding	1	1	0	1	1	1	1
ENSG00000159348	CYB5R1	1	protein_coding	1	1	0	1	0	1	1
ENSG00000163444	TMEM183A	1	protein_coding	1	1	0	1	0	1	1
ENSG00000143847	PPFIA4	1	protein_coding	1	1	0	1	0	1	1
ENSG00000163485	ADORA1	1	protein_coding	1	1	0	1	0	1	1
ENSG00000133055	MYBPH	1	protein_coding	1	1	0	1	1	1	1
ENSG00000133048	CHI3L1	1	protein_coding	1	1	0	1	1	1	1
ENSG00000133063	CHIT1	1	protein_coding	1	1	0	1	1	1	1
ENSG00000231507	LINC01353	1	lncRNA	1	1	0	1	0	1	1
ENSG00000233791	LINC01136	1	lncRNA	1	1	0	1	0	1	1
ENSG00000159388	BTG2	1	protein_coding	1	1	0	1	0	1	1
ENSG00000122176	FMOD	1	protein_coding	1	1	0	1	0	1	1
ENSG00000058668	ATP2B4	1	protein_coding	1	1	0	1	0	1	1
ENSG00000221643	SNORA77	1	snoRNA	1	1	0	1	0	1	1
ENSG00000122188	LAX1	1	protein_coding	1	1	0	1	0	1	1
ENSG00000058673	ZC3H11A	1	protein_coding	1	1	0	1	0	1	1
ENSG00000257315	ZBED6	1	protein_coding	1	0	0	1	0	1	1
ENSG00000182004	SNRPE	1	protein_coding	1	1	0	1	0	1	1
ENSG00000143842	SOX13	1	protein_coding	1	1	0	1	0	1	1
ENSG00000143845	ETNK2	1	protein_coding	1	1	0	1	0	1	0
ENSG00000143850	PLEKHA6	1	protein_coding	1	1	0	1	0	1	1
ENSG00000158615	PPP1R15B	1	protein_coding	1	1	0	1	0	1	1
ENSG00000133056	PIK3C2B	1	protein_coding	1	1	0	1	0	1	1
ENSG00000198625	MDM4	1	protein_coding	1	1	0	1	0	1	1
ENSG00000240710	AL512306.3	1	lncRNA	1	1	0	1	0	1	1
ENSG00000170382	LRRN2	1	protein_coding	1	1	0	1	0	1	0
ENSG00000240219	AL512306.2	1	lncRNA	1	1	0	1	0	1	1
ENSG00000174529	TMEM81	1	protein_coding	1	1	1	1	0	1	1
ENSG00000117222	RBBP5	1	protein_coding	1	1	1	1	0	1	1
ENSG00000133059	DSTYK	1	protein_coding	1	1	1	1	0	1	1
ENSG00000133069	TMCC2	1	protein_coding	1	1	1	1	1	1	1
ENSG00000163545	NUAK2	1	protein_coding	1	1	1	1	0	1	1
ENSG00000162873	KLHDC8A	1	protein_coding	1	1	1	1	1	1	1
ENSG00000117266	CDK18	1	protein_coding	1	1	0	1	0	1	1
ENSG00000174514	MFSD4A	1	protein_coding	1	1	0	1	0	1	1
ENSG00000158711	ELK4	1	protein_coding	1	1	0	1	0	1	1
ENSG00000158715	SLC45A3	1	protein_coding	1	1	0	1	0	1	1
ENSG00000069275	NUCKS1	1	protein_coding	1	1	0	1	0	1	1
ENSG00000117280	RAB29	1	protein_coding	1	1	0	1	0	1	1
ENSG00000133065	SLC41A1	1	protein_coding	1	1	0	1	0	1	1
ENSG00000286619	AC119673.3	1	lncRNA	1	1	0	1	0	0	NA
ENSG00000162877	PM20D1	1	protein_coding	1	1	0	1	0	1	1
ENSG00000276600	RAB7B	1	protein_coding	1	0	0	1	0	0	NA
ENSG00000196188	CTSE	1	protein_coding	1	1	0	1	1	1	1
ENSG00000263961	RHEX	1	protein_coding	1	0	0	1	1	0	NA
ENSG00000196550	FAM72A	1	protein_coding	1	0	0	1	0	1	1
ENSG00000266028	SRGAP2	1	protein_coding	1	1	0	1	0	0	NA
ENSG00000263528	IKBKE	1	protein_coding	1	1	0	1	0	0	NA
ENSG00000162888	C1orf147	1	lncRNA	1	0	0	1	0	1	1
ENSG00000261000	AC244034.2	1	lncRNA	1	1	0	1	0	1	1
ENSG00000266094	RASSF5	1	protein_coding	1	1	0	1	0	0	NA
ENSG00000143486	EIF2D	1	protein_coding	1	1	0	1	0	1	1
ENSG00000143479	DYRK3	1	protein_coding	1	0	0	1	0	1	0
ENSG00000162889	MAPKAPK2	1	protein_coding	1	1	0	1	0	1	1
ENSG00000136634	IL10	1	protein_coding	1	1	0	1	0	1	1
ENSG00000142224	IL19	1	protein_coding	1	1	0	1	0	0	NA
ENSG00000162892	IL24	1	protein_coding	1	0	0	1	0	1	1
ENSG00000162894	FCMR	1	protein_coding	1	1	0	1	0	1	1
ENSG00000162896	PIGR	1	protein_coding	1	0	0	1	0	1	0
ENSG00000182795	C1orf116	1	protein_coding	1	1	0	1	1	1	0
ENSG00000123836	PFKFB2	1	protein_coding	1	1	0	1	0	1	1
ENSG00000180667	YOD1	1	protein_coding	1	1	0	1	1	1	1
ENSG00000123843	C4BPB	1	protein_coding	1	1	0	1	0	1	1
ENSG00000123838	C4BPA	1	protein_coding	1	1	0	1	0	1	1
ENSG00000196352	CD55	1	protein_coding	1	1	0	1	0	1	1
ENSG00000117322	CR2	1	protein_coding	1	1	0	1	0	1	1
ENSG00000203710	CR1	1	protein_coding	1	1	0	1	1	1	1
ENSG00000197721	CR1L	1	protein_coding	1	1	0	1	1	1	1
ENSG00000117335	CD46	1	protein_coding	1	1	0	1	0	1	1
ENSG00000203709	MIR29B2CHG	1	lncRNA	1	1	0	1	1	1	0
ENSG00000174059	CD34	1	protein_coding	1	0	0	1	0	1	1
ENSG00000076356	PLXNA2	1	protein_coding	1	1	0	1	0	1	1
ENSG00000196878	LAMB3	1	protein_coding	1	1	0	1	0	1	1
ENSG00000227591	HSD11B1-AS1	1	lncRNA	1	1	0	1	0	1	1
ENSG00000123689	G0S2	1	protein_coding	1	1	0	1	1	1	1
ENSG00000117594	HSD11B1	1	protein_coding	1	1	0	1	0	1	0
ENSG00000009790	TRAF3IP3	1	protein_coding	1	1	0	1	0	1	1
ENSG00000162757	C1orf74	1	protein_coding	1	1	0	1	0	1	1
ENSG00000117595	IRF6	1	protein_coding	1	1	0	1	0	1	1
ENSG00000117597	UTP25	1	protein_coding	1	1	0	1	0	1	1
ENSG00000054392	HHAT	1	protein_coding	1	1	0	1	0	1	1
ENSG00000117625	RCOR3	1	protein_coding	1	1	0	1	0	1	1
ENSG00000082512	TRAF5	1	protein_coding	1	1	0	1	0	1	1
ENSG00000153363	LINC00467	1	lncRNA	1	1	0	1	0	1	1
ENSG00000170385	SLC30A1	1	protein_coding	1	1	0	1	0	1	1
ENSG00000117650	NEK2	1	protein_coding	1	1	0	1	0	1	1
ENSG00000123684	LPGAT1	1	protein_coding	1	1	0	1	0	1	1
ENSG00000241395	RN7SL344P	1	misc_RNA	1	1	0	1	0	0	NA
ENSG00000143493	INTS7	1	protein_coding	1	1	0	1	0	1	1
ENSG00000143476	DTL	1	protein_coding	1	0	0	1	0	1	1
ENSG00000066027	PPP2R5A	1	protein_coding	1	1	0	1	0	1	1
ENSG00000201544	SNORA16B	1	snoRNA	1	1	0	1	0	1	1
ENSG00000229832	AL360091.1	1	lncRNA	1	1	0	1	0	0	NA
ENSG00000065600	PACC1	1	protein_coding	1	1	0	1	0	1	1
ENSG00000287445	AC092803.3	1	lncRNA	1	1	0	1	0	0	NA
ENSG00000117691	NENF	1	protein_coding	1	1	0	1	0	1	1
ENSG00000260805	AC092803.1	1	lncRNA	1	1	0	1	0	1	1
ENSG00000162772	ATF3	1	protein_coding	1	1	1	1	0	1	1
ENSG00000237980	LINC02773	1	lncRNA	1	1	0	1	0	1	0
ENSG00000123685	BATF3	1	protein_coding	1	1	1	1	0	1	1
ENSG00000117697	NSL1	1	protein_coding	1	1	1	1	0	1	1
ENSG00000203705	TATDN3	1	protein_coding	1	1	1	1	0	1	1
ENSG00000185523	SPATA45	1	protein_coding	1	1	1	1	0	0	NA
ENSG00000198468	FLVCR1-DT	1	lncRNA	1	1	1	1	0	1	1
ENSG00000162769	FLVCR1	1	protein_coding	1	1	1	1	1	1	1
ENSG00000143494	VASH2	1	protein_coding	1	0	0	1	0	1	1
ENSG00000174606	ANGEL2	1	protein_coding	1	1	0	1	0	1	1
ENSG00000136643	RPS6KC1	1	protein_coding	1	1	0	1	0	1	1
ENSG00000143499	SMYD2	1	protein_coding	1	1	0	1	0	1	1
ENSG00000152104	PTPN14	1	protein_coding	1	1	0	1	0	0	NA
ENSG00000117724	CENPF	1	protein_coding	1	1	0	1	0	1	1
ENSG00000136636	KCTD3	1	protein_coding	1	0	0	1	1	1	1
ENSG00000092978	GPATCH2	1	protein_coding	1	1	0	1	0	1	1
ENSG00000067533	RRP15	1	protein_coding	1	1	0	1	0	1	1
ENSG00000092969	TGFB2	1	protein_coding	1	1	0	1	0	1	1
ENSG00000228063	LYPLAL1-DT	1	lncRNA	1	1	0	1	1	1	1
ENSG00000143353	LYPLAL1	1	protein_coding	1	1	0	1	0	1	1
ENSG00000277007	AC096642.1	1	lncRNA	1	1	0	1	0	0	NA
ENSG00000215817	ZC3H11B	1	protein_coding	1	1	0	1	0	1	0
ENSG00000136628	EPRS1	1	protein_coding	1	1	0	1	0	1	1
ENSG00000162813	BPNT1	1	protein_coding	1	1	0	1	0	1	1
ENSG00000067704	IARS2	1	protein_coding	1	1	0	1	0	1	1
ENSG00000118873	RAB3GAP2	1	protein_coding	1	1	0	1	0	1	1
ENSG00000162817	C1orf115	1	protein_coding	1	1	0	1	0	1	1
ENSG00000117791	MARC2	1	protein_coding	1	1	0	1	0	1	1
ENSG00000186205	MARC1	1	protein_coding	1	1	0	1	0	1	1
ENSG00000238078	LINC01352	1	lncRNA	1	1	0	1	0	1	1
ENSG00000257551	HLX-AS1	1	lncRNA	1	1	0	1	0	0	NA
ENSG00000136630	HLX	1	protein_coding	1	1	0	1	0	1	1
ENSG00000143507	DUSP10	1	protein_coding	1	1	0	1	0	1	1
ENSG00000238042	LINC02257	1	lncRNA	1	1	0	1	0	1	1
ENSG00000276997	AL513314.2	1	lncRNA	1	0	0	1	1	0	NA
ENSG00000143498	TAF1A	1	protein_coding	1	1	0	1	0	1	1
ENSG00000225265	TAF1A-AS1	1	lncRNA	1	1	0	1	0	1	1
ENSG00000154305	MIA3	1	protein_coding	1	1	0	1	0	1	1
ENSG00000272750	AL592148.3	1	lncRNA	1	1	0	1	0	0	NA
ENSG00000186063	AIDA	1	protein_coding	1	1	0	1	0	1	1
ENSG00000162819	BROX	1	protein_coding	1	1	0	1	1	1	1
ENSG00000197520	FAM177B	1	protein_coding	1	1	0	1	0	1	1
ENSG00000287684	AL392172.2	1	lncRNA	1	1	0	1	0	0	NA
ENSG00000228106	AL392172.1	1	lncRNA	1	1	0	1	0	1	1
ENSG00000154309	DISP1	1	protein_coding	1	1	0	1	0	1	1
ENSG00000287338	AL929091.1	1	lncRNA	1	0	0	1	0	0	NA
ENSG00000187554	TLR5	1	protein_coding	1	1	0	1	0	1	1
ENSG00000143502	SUSD4	1	protein_coding	1	1	0	1	0	1	1
ENSG00000203697	CAPN8	1	protein_coding	1	1	0	1	0	1	1
ENSG00000162909	CAPN2	1	protein_coding	1	1	0	1	0	1	1
ENSG00000143514	TP53BP2	1	protein_coding	1	1	0	1	0	1	1
ENSG00000143756	FBXO28	1	protein_coding	1	1	0	1	0	1	1
ENSG00000143753	DEGS1	1	protein_coding	1	1	0	1	0	1	1
ENSG00000237101	AC092809.5	1	lncRNA	1	1	0	1	0	1	1
ENSG00000143748	NVL	1	protein_coding	1	1	0	1	0	1	1
ENSG00000221406	MIR320B2	1	miRNA	1	1	0	1	0	0	NA
ENSG00000143771	CNIH4	1	protein_coding	1	1	0	1	0	1	1
ENSG00000162923	WDR26	1	protein_coding	1	1	0	1	0	1	0
ENSG00000143786	CNIH3	1	protein_coding	1	1	0	1	0	1	0
ENSG00000143815	LBR	1	protein_coding	1	1	0	1	1	1	1
ENSG00000234476	LINC02765	1	lncRNA	1	1	0	1	0	1	1
ENSG00000154380	ENAH	1	protein_coding	1	0	0	1	0	1	0
ENSG00000143742	SRP9	1	protein_coding	1	1	0	1	0	1	1
ENSG00000143819	EPHX1	1	protein_coding	1	1	0	1	1	1	1
ENSG00000242861	AL591895.1	1	lncRNA	1	1	0	1	0	1	1
ENSG00000196187	TMEM63A	1	protein_coding	1	1	0	1	0	1	1
ENSG00000243709	LEFTY1	1	protein_coding	1	1	0	1	1	1	1
ENSG00000143811	PYCR2	1	protein_coding	1	1	0	1	0	1	1
ENSG00000143768	LEFTY2	1	protein_coding	1	1	0	1	0	0	NA
ENSG00000143751	SDE2	1	protein_coding	1	1	0	1	0	1	1
ENSG00000272562	AL512343.2	1	lncRNA	1	1	0	1	0	0	NA
ENSG00000163041	H3-3A	1	protein_coding	1	1	0	1	0	1	1
ENSG00000182827	ACBD3	1	protein_coding	1	1	0	1	0	1	1
ENSG00000234478	ACBD3-AS1	1	lncRNA	1	0	0	1	0	0	NA
ENSG00000185155	MIXL1	1	protein_coding	1	1	0	1	0	1	0
ENSG00000183814	LIN9	1	protein_coding	1	1	0	1	0	1	1
ENSG00000143799	PARP1	1	protein_coding	1	1	0	1	0	1	1
ENSG00000143772	ITPKB	1	protein_coding	1	1	0	1	0	1	1
ENSG00000228382	ITPKB-IT1	1	lncRNA	1	1	0	1	1	1	1
ENSG00000143801	PSEN2	1	protein_coding	1	1	0	1	0	1	1
ENSG00000163050	COQ8A	1	protein_coding	1	1	0	1	0	1	1
ENSG00000143776	CDC42BPA	1	protein_coding	1	1	0	1	0	1	1
ENSG00000181450	ZNF678	1	protein_coding	1	1	0	1	0	1	1
ENSG00000143740	SNAP47	1	protein_coding	1	1	0	1	0	1	1
ENSG00000081692	JMJD4	1	protein_coding	1	1	0	1	0	1	1
ENSG00000286389	AL731702.1	1	lncRNA	1	1	0	1	0	0	NA
ENSG00000143816	WNT9A	1	protein_coding	1	1	0	1	0	1	0
ENSG00000143761	ARF1	1	protein_coding	1	1	0	1	0	1	1
ENSG00000143793	C1orf35	1	protein_coding	1	1	0	1	0	1	1
ENSG00000162910	MRPL55	1	protein_coding	1	1	0	1	0	1	1
ENSG00000280157	AL359510.2	1	TEC	1	0	0	1	0	0	NA
ENSG00000143774	GUK1	1	protein_coding	1	1	0	1	1	1	1
ENSG00000198835	GJC2	1	protein_coding	1	1	0	1	0	1	1
ENSG00000181873	IBA57	1	protein_coding	1	1	0	1	0	1	1
ENSG00000162913	OBSCN-AS1	1	lncRNA	1	1	0	1	0	1	1
ENSG00000154358	OBSCN	1	protein_coding	1	1	0	1	0	1	1
ENSG00000269934	AL353593.1	1	lncRNA	1	1	0	1	0	1	0
ENSG00000287315	AL670729.3	1	lncRNA	1	1	0	1	0	0	NA
ENSG00000270104	AL670729.2	1	lncRNA	1	1	0	1	0	0	NA
ENSG00000154370	TRIM11	1	protein_coding	1	1	0	1	0	1	1
ENSG00000270094	AL670729.1	1	lncRNA	1	0	0	1	0	0	NA
ENSG00000231563	AL139288.1	1	lncRNA	1	0	0	1	0	1	0
ENSG00000162931	TRIM17	1	protein_coding	1	1	0	1	0	1	1
ENSG00000181218	H2AW	1	protein_coding	1	1	0	1	0	1	1
ENSG00000196890	H2BU1	1	protein_coding	1	1	0	1	0	1	1
ENSG00000279306	AL139288.2	1	TEC	1	1	0	1	0	0	NA
ENSG00000168159	RNF187	1	protein_coding	1	1	0	1	1	1	1
ENSG00000116574	RHOU	1	protein_coding	1	1	0	1	1	1	1
ENSG00000236975	LINC02814	1	lncRNA	1	1	0	1	0	0	NA
ENSG00000177788	AL162595.1	1	lncRNA	1	0	0	1	0	0	NA
ENSG00000168118	RAB4A	1	protein_coding	1	1	0	1	0	1	1
ENSG00000237481	AL117350.2	1	lncRNA	1	1	0	1	0	0	NA
ENSG00000154429	CCSAP	1	protein_coding	1	1	0	1	0	1	1
ENSG00000069248	NUP133	1	protein_coding	1	1	0	1	0	1	1
ENSG00000135776	ABCB10	1	protein_coding	1	1	0	1	0	1	0
ENSG00000135801	TAF5L	1	protein_coding	1	1	0	1	0	1	0
ENSG00000135763	URB2	1	protein_coding	1	1	0	1	0	1	1
ENSG00000228058	LINC01736	1	lncRNA	1	1	0	1	0	1	1
ENSG00000143641	GALNT2	1	protein_coding	1	1	0	1	0	1	1
ENSG00000224407	AL136988.1	1	lncRNA	1	0	0	1	0	0	NA
ENSG00000177614	PGBD5	1	protein_coding	1	1	0	1	0	1	1
ENSG00000135775	COG2	1	protein_coding	1	1	0	1	0	1	1
ENSG00000286859	AL158214.2	1	lncRNA	1	0	0	1	0	0	NA
ENSG00000119280	C1orf198	1	protein_coding	1	1	0	1	1	1	1
ENSG00000143643	TTC13	1	protein_coding	1	1	0	1	0	1	1
ENSG00000173409	ARV1	1	protein_coding	1	1	0	1	0	1	1
ENSG00000182118	FAM89A	1	protein_coding	1	1	0	1	0	1	1
ENSG00000143633	C1orf131	1	protein_coding	1	1	0	1	0	1	1
ENSG00000116906	GNPAT	1	protein_coding	1	1	0	1	0	1	1
ENSG00000116903	EXOC8	1	protein_coding	1	1	0	1	0	1	1
ENSG00000010072	SPRTN	1	protein_coding	1	1	0	1	0	1	1
ENSG00000135766	EGLN1	1	protein_coding	1	1	0	1	1	1	1
ENSG00000233461	AL445524.1	1	lncRNA	1	1	0	1	0	1	1
ENSG00000116918	TSNAX	1	protein_coding	1	1	0	1	0	1	1
ENSG00000162946	DISC1	1	protein_coding	1	1	0	1	0	1	1
ENSG00000226758	DISC1-IT1	1	lncRNA	1	1	0	1	0	0	NA
ENSG00000116991	SIPA1L2	1	protein_coding	1	1	0	1	1	1	1
ENSG00000212916	MAP10	1	protein_coding	1	1	0	1	0	1	1
ENSG00000135778	NTPCR	1	protein_coding	1	1	0	1	0	1	1
ENSG00000135749	PCNX2	1	protein_coding	1	1	0	1	0	1	1
ENSG00000143674	MAP3K21	1	protein_coding	1	1	0	1	0	1	1
ENSG00000135750	KCNK1	1	protein_coding	1	1	0	1	0	0	NA
ENSG00000183780	SLC35F3	1	protein_coding	1	1	0	1	0	1	1
ENSG00000273367	AL355472.3	1	lncRNA	1	1	0	1	0	0	NA
ENSG00000231663	COA6-AS1	1	lncRNA	1	1	0	1	0	1	1
ENSG00000168275	COA6	1	protein_coding	1	1	0	1	0	1	1
ENSG00000059588	TARBP1	1	protein_coding	1	1	0	1	0	1	1
ENSG00000168264	IRF2BP2	1	protein_coding	1	1	1	1	0	1	1
ENSG00000228830	AL160408.2	1	lncRNA	1	0	0	1	0	0	NA
ENSG00000227630	LINC01132	1	lncRNA	1	1	0	1	0	1	1
ENSG00000238005	AL391832.2	1	lncRNA	1	1	0	1	0	1	1
ENSG00000258082	AL391832.3	1	lncRNA	1	1	0	1	0	1	1
ENSG00000273416	AL732292.2	1	lncRNA	1	1	0	1	0	0	NA
ENSG00000173726	TOMM20	1	protein_coding	1	1	0	1	0	1	1
ENSG00000188739	RBM34	1	protein_coding	1	0	0	1	0	1	1
ENSG00000054267	ARID4B	1	protein_coding	1	1	0	1	0	1	1
ENSG00000152904	GGPS1	1	protein_coding	1	1	0	1	0	1	1
ENSG00000285053	TBCE	1	protein_coding	1	1	0	1	0	0	NA
ENSG00000284770	TBCE	1	protein_coding	1	1	0	1	0	0	NA
ENSG00000162885	B3GALNT2	1	protein_coding	1	1	0	1	0	1	1
ENSG00000143669	LYST	1	protein_coding	1	1	0	1	0	1	1
ENSG00000116962	NID1	1	protein_coding	1	1	0	1	1	1	1
ENSG00000077585	GPR137B	1	protein_coding	1	1	0	1	0	1	1
ENSG00000086619	ERO1B	1	protein_coding	1	1	0	1	0	1	1
ENSG00000186197	EDARADD	1	protein_coding	1	1	0	1	0	1	1
ENSG00000116977	LGALS8	1	protein_coding	1	1	0	1	0	1	1
ENSG00000223776	LGALS8-AS1	1	lncRNA	1	1	0	1	0	0	NA
ENSG00000273058	AL359921.2	1	lncRNA	1	0	0	1	0	0	NA
ENSG00000230325	AL359921.1	1	lncRNA	1	1	0	1	0	0	NA
ENSG00000119285	HEATR1	1	protein_coding	1	1	0	1	0	1	1
ENSG00000116984	MTR	1	protein_coding	1	1	0	1	0	1	1
ENSG00000198626	RYR2	1	protein_coding	1	1	0	1	0	1	1
ENSG00000133019	CHRM3	1	protein_coding	1	0	0	1	0	1	0
ENSG00000233355	CHRM3-AS2	1	lncRNA	1	1	0	1	0	1	1
ENSG00000180875	GREM2	1	protein_coding	1	1	0	1	0	1	1
ENSG00000182901	RGS7	1	protein_coding	1	1	0	1	0	1	1
ENSG00000091483	FH	1	protein_coding	1	1	0	1	0	1	0
ENSG00000117009	KMO	1	protein_coding	1	1	0	1	0	1	1
ENSG00000054277	OPN3	1	protein_coding	1	1	0	1	0	1	1
ENSG00000203668	CHML	1	protein_coding	1	1	0	1	0	1	1
ENSG00000162843	WDR64	1	protein_coding	1	1	0	1	0	0	NA
ENSG00000174371	EXO1	1	protein_coding	1	0	0	1	0	1	0
ENSG00000143702	CEP170	1	protein_coding	1	1	0	1	0	1	1
ENSG00000054282	SDCCAG8	1	protein_coding	1	1	0	1	0	1	1
ENSG00000117020	AKT3	1	protein_coding	1	1	0	1	0	1	1
ENSG00000228939	AKT3-IT1	1	lncRNA	1	0	0	1	0	0	NA
ENSG00000179456	ZBTB18	1	protein_coding	1	1	0	1	0	1	1
ENSG00000240963	AL645465.1	1	lncRNA	1	1	0	1	0	0	NA
ENSG00000035687	ADSS2	1	protein_coding	1	1	0	1	0	1	1
ENSG00000179397	CATSPERE	1	protein_coding	1	1	0	1	0	1	1
ENSG00000121644	DESI2	1	protein_coding	1	0	0	1	0	1	1
ENSG00000203667	COX20	1	protein_coding	1	1	0	1	0	1	1
ENSG00000153187	HNRNPU	1	protein_coding	1	1	0	1	0	1	1
ENSG00000272195	AL356512.1	1	lncRNA	1	1	0	1	0	0	NA
ENSG00000203666	EFCAB2	1	protein_coding	1	1	0	1	0	1	1
ENSG00000162849	KIF26B	1	protein_coding	1	1	0	1	0	1	1
ENSG00000185420	SMYD3	1	protein_coding	1	1	0	1	0	1	1
ENSG00000230184	SMYD3-IT1	1	lncRNA	1	1	0	1	0	0	NA
ENSG00000162851	TFB2M	1	protein_coding	1	1	0	1	0	1	1
ENSG00000162852	CNST	1	protein_coding	1	1	0	1	1	1	1
ENSG00000225300	AL591623.1	1	lncRNA	1	0	0	1	0	0	NA
ENSG00000260698	AL591848.3	1	lncRNA	1	1	0	1	0	1	1
ENSG00000143653	SCCPDH	1	protein_coding	1	1	0	1	0	1	1
ENSG00000260855	AL591848.4	1	lncRNA	1	1	0	1	0	1	1
ENSG00000227953	LINC01341	1	lncRNA	1	1	0	1	0	1	1
ENSG00000153207	AHCTF1	1	protein_coding	1	1	1	1	0	1	1
ENSG00000277462	ZNF670	1	protein_coding	1	1	0	1	0	0	NA
ENSG00000188295	ZNF669	1	protein_coding	1	1	0	1	0	1	1
ENSG00000196418	ZNF124	1	protein_coding	1	1	0	1	0	1	1
ENSG00000259865	AL390728.6	1	lncRNA	1	1	1	1	0	1	1
ENSG00000162714	ZNF496	1	protein_coding	1	1	1	1	0	1	1
ENSG00000162711	NLRP3	1	protein_coding	1	1	0	1	0	1	1
ENSG00000169224	GCSAML	1	protein_coding	1	1	0	1	1	1	1
ENSG00000162722	TRIM58	1	protein_coding	1	1	1	1	0	1	1
ENSG00000238243	OR2W3	1	protein_coding	1	1	1	1	0	1	1
ENSG00000177462	OR2T8	1	protein_coding	1	1	1	1	0	0	NA
ENSG00000203663	OR2L2	1	protein_coding	1	1	1	1	0	0	NA
ENSG00000196071	OR2L13	1	protein_coding	1	1	1	1	0	0	NA
ENSG00000177212	OR2T33	1	protein_coding	1	1	1	1	0	0	NA
ENSG00000175137	SH3BP5L	1	protein_coding	1	1	0	1	1	1	1
ENSG00000171161	ZNF672	1	protein_coding	1	1	0	1	0	1	1
ENSG00000171163	ZNF692	1	protein_coding	1	1	0	1	0	1	1
ENSG00000185220	PGBD2	1	protein_coding	1	1	0	1	0	1	1
ENSG00000184731	FAM110C	2	protein_coding	1	1	0	1	0	1	1
ENSG00000035115	SH3YL1	2	protein_coding	1	1	0	1	0	1	1
ENSG00000143727	ACP1	2	protein_coding	1	1	0	1	1	1	1
ENSG00000189292	ALKAL2	2	protein_coding	1	1	0	1	0	1	1
ENSG00000151353	TMEM18	2	protein_coding	1	1	0	1	0	1	1
ENSG00000233296	TMEM18-DT	2	lncRNA	1	1	0	1	0	0	NA
ENSG00000237667	LINC01115	2	lncRNA	1	1	0	1	0	0	NA
ENSG00000235688	SNTG2-AS1	2	lncRNA	1	1	0	1	0	1	1
ENSG00000172554	SNTG2	2	protein_coding	1	1	0	1	0	1	1
ENSG00000115705	TPO	2	protein_coding	1	1	0	1	0	1	1
ENSG00000130508	PXDN	2	protein_coding	1	1	0	1	0	1	1
ENSG00000186487	MYT1L	2	protein_coding	1	1	0	1	0	1	1
ENSG00000284600	AC093390.2	2	lncRNA	1	1	0	1	0	0	NA
ENSG00000032389	EIPR1	2	protein_coding	1	1	0	1	0	1	1
ENSG00000171853	TRAPPC12	2	protein_coding	1	1	0	1	0	1	1
ENSG00000182551	ADI1	2	protein_coding	1	1	0	1	0	1	1
ENSG00000235078	AC231981.1	2	lncRNA	1	1	0	1	0	1	1
ENSG00000286905	AC108488.2	2	protein_coding	1	0	0	1	0	0	NA
ENSG00000171865	RNASEH1	2	protein_coding	1	1	0	1	0	1	1
ENSG00000234171	RNASEH1-AS1	2	lncRNA	1	1	0	1	0	1	1
ENSG00000287126	AC108488.3	2	lncRNA	1	1	0	1	0	0	NA
ENSG00000171863	RPS7	2	protein_coding	1	1	0	1	0	1	1
ENSG00000205837	LINC00487	2	lncRNA	1	1	0	1	0	1	1
ENSG00000225964	NRIR	2	lncRNA	1	1	0	1	0	1	1
ENSG00000134326	CMPK2	2	protein_coding	1	1	0	1	0	1	1
ENSG00000134321	RSAD2	2	protein_coding	1	1	0	1	0	1	1
ENSG00000228203	RNF144A-AS1	2	lncRNA	1	1	0	1	1	1	1
ENSG00000151692	RNF144A	2	protein_coding	1	1	0	1	0	1	1
ENSG00000229727	AC013460.1	2	lncRNA	1	1	0	1	0	1	1
ENSG00000287119	AC092580.4	2	lncRNA	1	1	0	1	0	0	NA
ENSG00000235576	LINC01871	2	lncRNA	1	1	0	1	0	1	1
ENSG00000235665	LINC00298	2	lncRNA	1	1	0	1	0	1	0
ENSG00000236790	LINC00299	2	lncRNA	1	1	0	1	0	1	1
ENSG00000236008	LINC01814	2	lncRNA	1	1	0	1	0	1	1
ENSG00000235092	ID2-AS1	2	lncRNA	1	1	0	1	0	1	1
ENSG00000115738	ID2	2	protein_coding	1	1	0	1	0	1	1
ENSG00000134313	KIDINS220	2	protein_coding	1	1	0	1	0	1	1
ENSG00000143797	MBOAT2	2	protein_coding	1	1	0	1	0	1	1
ENSG00000151693	ASAP2	2	protein_coding	1	1	0	1	1	1	1
ENSG00000119185	ITGB1BP1	2	protein_coding	1	1	0	1	0	1	1
ENSG00000119203	CPSF3	2	protein_coding	1	1	0	1	0	1	1
ENSG00000134330	IAH1	2	protein_coding	1	1	0	1	0	1	1
ENSG00000151694	ADAM17	2	protein_coding	1	1	0	1	0	1	1
ENSG00000239300	AC080162.1	2	lncRNA	1	1	0	1	0	1	1
ENSG00000271855	AC073195.2	2	lncRNA	1	1	0	1	0	0	NA
ENSG00000134308	YWHAQ	2	protein_coding	1	1	0	1	1	1	1
ENSG00000243491	AC082651.3	2	lncRNA	1	1	0	1	1	1	1
ENSG00000115750	TAF1B	2	protein_coding	1	1	0	1	0	1	1
ENSG00000269973	AC010969.2	2	lncRNA	1	1	0	1	0	1	1
ENSG00000134317	GRHL1	2	protein_coding	1	1	0	1	1	1	1
ENSG00000260077	AC104794.3	2	lncRNA	1	1	0	1	1	1	1
ENSG00000172059	KLF11	2	protein_coding	1	1	0	1	0	1	1
ENSG00000205795	CYS1	2	protein_coding	1	1	0	1	0	0	NA
ENSG00000171848	RRM2	2	protein_coding	1	1	0	1	0	1	0
ENSG00000285872	AC007240.3	2	lncRNA	1	1	0	1	0	0	NA
ENSG00000115756	HPCAL1	2	protein_coding	1	1	0	1	0	1	1
ENSG00000115758	ODC1	2	protein_coding	1	1	0	1	1	1	1
ENSG00000257135	ODC1-DT	2	lncRNA	1	1	0	1	0	1	1
ENSG00000115761	NOL10	2	protein_coding	1	1	0	1	0	1	1
ENSG00000234818	AC007314.1	2	lncRNA	1	0	0	1	0	0	NA
ENSG00000243819	RN7SL832P	2	lncRNA	1	1	0	1	0	0	NA
ENSG00000143882	ATP6V1C2	2	protein_coding	1	1	0	1	0	1	1
ENSG00000272275	AC092687.3	2	lncRNA	1	1	0	1	0	0	NA
ENSG00000143870	PDIA6	2	protein_coding	1	1	0	1	1	1	1
ENSG00000271952	LINC01954	2	lncRNA	1	1	0	1	0	0	NA
ENSG00000150873	C2orf50	2	protein_coding	1	1	0	1	1	1	0
ENSG00000162976	SLC66A3	2	protein_coding	1	1	0	1	0	1	1
ENSG00000134318	ROCK2	2	protein_coding	1	1	0	1	0	1	1
ENSG00000224177	LINC00570	2	lncRNA	1	1	0	1	1	1	1
ENSG00000169016	E2F6	2	protein_coding	1	1	0	1	0	1	0
ENSG00000196208	GREB1	2	protein_coding	1	1	1	1	0	1	1
ENSG00000134324	LPIN1	2	protein_coding	1	1	0	1	0	1	1
ENSG00000071575	TRIB2	2	protein_coding	1	1	0	1	0	1	1
ENSG00000151779	NBAS	2	protein_coding	1	1	0	1	0	1	1
ENSG00000079785	DDX1	2	protein_coding	1	1	0	1	0	1	1
ENSG00000233718	MYCNOS	2	lncRNA	1	1	0	1	0	0	NA
ENSG00000134323	MYCN	2	protein_coding	1	1	0	1	0	1	1
ENSG00000197872	FAM49A	2	protein_coding	1	1	0	1	0	1	1
ENSG00000163029	SMC6	2	protein_coding	1	1	0	1	0	1	1
ENSG00000178295	GEN1	2	protein_coding	1	1	0	1	0	1	1
ENSG00000260331	AC079148.1	2	lncRNA	1	0	0	1	0	1	0
ENSG00000240857	RDH14	2	protein_coding	1	0	0	1	0	1	1
ENSG00000287284	AC130814.1	2	lncRNA	1	0	0	1	0	0	NA
ENSG00000228784	LINC00954	2	lncRNA	1	1	0	1	0	1	1
ENSG00000183891	TTC32	2	protein_coding	1	1	0	1	0	1	1
ENSG00000118965	WDR35	2	protein_coding	1	1	0	1	0	1	1
ENSG00000068697	LAPTM4A	2	protein_coding	1	1	0	1	0	1	1
ENSG00000115884	SDC1	2	protein_coding	1	1	0	1	0	1	0
ENSG00000055917	PUM2	2	protein_coding	1	1	0	1	0	1	1
ENSG00000143878	RHOB	2	protein_coding	1	1	0	1	1	1	1
ENSG00000118960	HS1BP3	2	protein_coding	1	1	0	1	1	1	1
ENSG00000269976	AC012065.3	2	lncRNA	1	1	0	1	0	1	1
ENSG00000143869	GDF7	2	protein_coding	1	1	0	1	0	1	1
ENSG00000118961	LDAH	2	protein_coding	1	1	0	1	0	1	1
ENSG00000119771	KLHL29	2	protein_coding	1	1	0	1	0	1	1
ENSG00000283031	AC009242.1	2	lncRNA	1	1	0	1	0	0	NA
ENSG00000119778	ATAD2B	2	protein_coding	1	0	0	1	0	1	1
ENSG00000173960	UBXN2A	2	protein_coding	1	1	0	1	0	1	1
ENSG00000205639	MFSD2B	2	protein_coding	1	1	0	1	0	1	1
ENSG00000163026	WDCP	2	protein_coding	1	1	0	1	0	1	1
ENSG00000119782	FKBP1B	2	protein_coding	1	1	0	1	1	1	1
ENSG00000115128	SF3B6	2	protein_coding	1	1	0	1	0	1	1
ENSG00000219626	FAM228B	2	protein_coding	1	1	0	1	0	1	1
ENSG00000115129	TP53I3	2	protein_coding	1	1	0	1	1	1	1
ENSG00000186453	FAM228A	2	protein_coding	1	1	0	1	0	0	NA
ENSG00000198399	ITSN2	2	protein_coding	1	1	0	1	0	1	1
ENSG00000242628	AC009228.1	2	lncRNA	1	1	0	1	0	0	NA
ENSG00000251805	AC009228.2	2	scaRNA	1	0	0	1	0	0	NA
ENSG00000084676	NCOA1	2	protein_coding	1	1	0	1	0	1	1
ENSG00000206732	RNU6-936P	2	snRNA	1	0	0	1	0	0	NA
ENSG00000184924	PTRHD1	2	protein_coding	1	0	0	1	0	1	1
ENSG00000138092	CENPO	2	protein_coding	1	1	0	1	0	1	1
ENSG00000138031	ADCY3	2	protein_coding	1	1	0	1	0	1	1
ENSG00000271936	AC012073.1	2	lncRNA	1	1	0	1	0	0	NA
ENSG00000115137	DNAJC27	2	protein_coding	1	1	0	1	0	1	1
ENSG00000224165	DNAJC27-AS1	2	lncRNA	1	1	0	1	0	1	1
ENSG00000115138	POMC	2	protein_coding	1	1	0	1	0	1	1
ENSG00000119772	DNMT3A	2	protein_coding	1	1	0	1	0	1	1
ENSG00000235072	ARNILA	2	lncRNA	1	1	0	1	0	1	0
ENSG00000138101	DTNB	2	protein_coding	1	1	0	1	0	1	1
ENSG00000224220	DTNB-AS1	2	lncRNA	1	1	0	1	0	0	NA
ENSG00000143970	ASXL2	2	protein_coding	1	1	0	1	0	1	1
ENSG00000084731	KIF3C	2	protein_coding	1	1	0	1	1	1	1
ENSG00000084733	RAB10	2	protein_coding	1	1	0	1	0	1	1
ENSG00000199872	RNU6-942P	2	snRNA	1	1	0	1	0	0	NA
ENSG00000157833	GAREM2	2	protein_coding	1	1	0	1	0	1	1
ENSG00000084754	HADHA	2	protein_coding	1	1	0	1	0	1	1
ENSG00000138029	HADHB	2	protein_coding	1	1	0	1	0	1	1
ENSG00000286707	AC010896.1	2	lncRNA	1	1	0	1	0	0	NA
ENSG00000173567	ADGRF3	2	protein_coding	1	0	0	1	0	1	1
ENSG00000138018	SELENOI	2	protein_coding	1	1	0	1	0	1	1
ENSG00000157856	DRC1	2	protein_coding	1	1	0	1	0	1	1
ENSG00000115155	OTOF	2	protein_coding	1	1	0	1	0	1	1
ENSG00000213699	SLC35F6	2	protein_coding	1	1	0	1	0	1	1
ENSG00000115163	CENPA	2	protein_coding	1	0	0	1	0	1	0
ENSG00000084764	MAPRE3	2	protein_coding	1	1	0	1	0	1	1
ENSG00000119777	TMEM214	2	protein_coding	1	1	0	1	0	1	1
ENSG00000084693	AGBL5	2	protein_coding	1	1	0	1	0	1	1
ENSG00000231636	AGBL5-AS1	2	lncRNA	1	1	0	1	0	0	NA
ENSG00000272148	AC013403.2	2	lncRNA	1	1	0	1	0	0	NA
ENSG00000228474	OST4	2	protein_coding	1	0	0	1	0	1	0
ENSG00000138080	EMILIN1	2	protein_coding	1	1	0	1	0	1	1
ENSG00000138030	KHK	2	protein_coding	1	1	0	1	0	1	1
ENSG00000138028	CGREF1	2	protein_coding	1	1	0	1	0	1	1
ENSG00000143994	ABHD1	2	protein_coding	1	1	0	1	0	1	1
ENSG00000138073	PREB	2	protein_coding	1	1	0	1	0	1	1
ENSG00000138074	SLC5A6	2	protein_coding	1	1	0	1	0	1	1
ENSG00000138085	ATRAID	2	protein_coding	1	1	0	1	0	1	1
ENSG00000084774	CAD	2	protein_coding	1	1	0	1	0	1	1
ENSG00000163794	UCN	2	protein_coding	1	0	0	1	0	1	1
ENSG00000115204	MPV17	2	protein_coding	1	0	0	1	0	1	0
ENSG00000115207	GTF3C2	2	protein_coding	1	1	0	1	0	1	0
ENSG00000234945	GTF3C2-AS1	2	lncRNA	1	0	0	1	0	1	0
ENSG00000234072	AC074117.1	2	lncRNA	1	1	0	1	0	1	0
ENSG00000115211	EIF2B4	2	protein_coding	1	1	0	1	0	1	1
ENSG00000115234	SNX17	2	protein_coding	1	1	0	1	0	1	1
ENSG00000163795	ZNF513	2	protein_coding	1	1	0	1	0	1	1
ENSG00000115241	PPM1G	2	protein_coding	1	1	0	1	0	1	1
ENSG00000115216	NRBP1	2	protein_coding	1	1	0	1	0	1	1
ENSG00000157992	KRTCAP3	2	protein_coding	1	1	0	1	0	1	1
ENSG00000138002	IFT172	2	protein_coding	1	1	0	1	0	1	1
ENSG00000243943	ZNF512	2	protein_coding	1	1	0	1	0	1	1
ENSG00000176714	CCDC121	2	protein_coding	1	0	0	1	0	1	0
ENSG00000198522	GPN1	2	protein_coding	1	1	0	1	0	1	1
ENSG00000119760	SUPT7L	2	protein_coding	1	1	0	1	0	1	1
ENSG00000163798	SLC4A1AP	2	protein_coding	1	1	0	1	0	1	1
ENSG00000243147	MRPL33	2	protein_coding	1	1	0	1	0	1	1
ENSG00000171174	RBKS	2	protein_coding	1	1	0	1	0	1	1
ENSG00000158019	BABAM2	2	protein_coding	1	1	0	1	0	1	1
ENSG00000075426	FOSL2	2	protein_coding	1	1	0	1	0	1	1
ENSG00000270210	AC104695.3	2	lncRNA	1	1	0	1	0	0	NA
ENSG00000163803	PLB1	2	protein_coding	1	1	0	1	0	1	1
ENSG00000226833	AC092164.1	2	lncRNA	1	1	0	1	0	1	1
ENSG00000213639	PPP1CB	2	protein_coding	1	1	0	1	1	1	1
ENSG00000163806	SPDYA	2	protein_coding	1	0	0	1	0	1	0
ENSG00000171103	TRMT61B	2	protein_coding	1	1	0	1	0	1	1
ENSG00000163811	WDR43	2	protein_coding	1	1	0	1	0	1	1
ENSG00000189350	TOGARAM2	2	protein_coding	1	1	0	1	0	1	1
ENSG00000115295	CLIP4	2	protein_coding	1	1	0	1	0	1	1
ENSG00000119801	YPEL5	2	protein_coding	1	1	0	1	1	1	1
ENSG00000213626	LBH	2	protein_coding	1	1	0	1	0	1	1
ENSG00000172954	LCLAT1	2	protein_coding	1	1	0	1	0	1	1
ENSG00000162949	CAPN13	2	protein_coding	1	1	0	1	0	1	1
ENSG00000158089	GALNT14	2	protein_coding	1	1	0	1	1	1	1
ENSG00000214711	CAPN14	2	protein_coding	1	0	0	1	0	1	1
ENSG00000013016	EHD3	2	protein_coding	1	1	0	1	1	1	1
ENSG00000273165	AL121652.1	2	lncRNA	1	0	0	1	0	0	NA
ENSG00000162959	MEMO1	2	protein_coding	1	1	0	1	0	1	0
ENSG00000162961	DPY30	2	protein_coding	1	1	0	1	0	1	1
ENSG00000021574	SPAST	2	protein_coding	1	1	0	1	0	1	1
ENSG00000272716	AL121658.1	2	lncRNA	1	1	0	1	0	0	NA
ENSG00000152683	SLC30A6	2	protein_coding	1	1	0	1	0	1	1
ENSG00000091106	NLRC4	2	protein_coding	1	1	0	1	1	1	1
ENSG00000119820	YIPF4	2	protein_coding	1	1	0	1	0	1	1
ENSG00000272754	AL133245.1	2	lncRNA	1	1	0	1	0	0	NA
ENSG00000115760	BIRC6	2	protein_coding	1	1	0	1	0	1	1
ENSG00000276334	AL133243.2	2	lncRNA	1	1	0	1	0	0	NA
ENSG00000276517	AL133243.3	2	lncRNA	1	1	0	1	0	0	NA
ENSG00000279544	AL133243.4	2	TEC	1	0	0	1	0	0	NA
ENSG00000018699	TTC27	2	protein_coding	1	1	0	1	0	1	1
ENSG00000049323	LTBP1	2	protein_coding	1	1	0	1	1	1	1
ENSG00000152689	RASGRP3	2	protein_coding	1	1	0	1	0	1	1
ENSG00000237133	AC020594.1	2	lncRNA	1	0	0	1	0	1	0
ENSG00000119812	FAM98A	2	protein_coding	1	1	0	1	0	1	1
ENSG00000150938	CRIM1	2	protein_coding	1	1	0	1	0	1	1
ENSG00000171055	FEZ2	2	protein_coding	1	1	1	1	0	1	1
ENSG00000205221	VIT	2	protein_coding	1	1	1	1	0	1	1
ENSG00000115808	STRN	2	protein_coding	1	1	1	1	0	1	1
ENSG00000008869	HEATR5B	2	protein_coding	1	1	1	1	0	1	1
ENSG00000152133	GPATCH11	2	protein_coding	1	1	1	1	0	1	1
ENSG00000055332	EIF2AK2	2	protein_coding	1	1	1	1	0	1	1
ENSG00000218739	CEBPZOS	2	protein_coding	1	1	1	1	0	1	1
ENSG00000115816	CEBPZ	2	protein_coding	1	1	1	1	0	1	1
ENSG00000272054	AC007390.2	2	lncRNA	1	1	1	1	0	0	NA
ENSG00000003509	NDUFAF7	2	protein_coding	1	1	1	1	0	1	1
ENSG00000115825	PRKD3	2	protein_coding	1	1	1	1	0	1	1
ENSG00000115828	QPCT	2	protein_coding	1	1	1	1	1	1	1
ENSG00000236213	AC006369.1	2	lncRNA	1	1	0	1	0	1	1
ENSG00000163171	CDC42EP3	2	protein_coding	1	1	0	1	1	1	1
ENSG00000237803	LINC00211	2	lncRNA	1	1	0	1	1	1	1
ENSG00000115841	RMDN2	2	protein_coding	1	1	0	1	0	1	1
ENSG00000138061	CYP1B1	2	protein_coding	1	1	0	1	1	1	1
ENSG00000232973	CYP1B1-AS1	2	lncRNA	1	1	0	1	0	1	1
ENSG00000119787	ATL2	2	protein_coding	1	1	0	1	0	1	1
ENSG00000143889	HNRNPLL	2	protein_coding	1	1	0	1	0	1	1
ENSG00000143891	GALM	2	protein_coding	1	1	0	1	1	1	1
ENSG00000115875	SRSF7	2	protein_coding	1	0	0	1	0	1	1
ENSG00000152147	GEMIN6	2	protein_coding	1	0	0	1	0	1	1
ENSG00000163214	DHX57	2	protein_coding	1	1	0	1	0	1	1
ENSG00000188010	MORN2	2	protein_coding	1	1	0	1	0	1	1
ENSG00000269210	AC019171.1	2	lncRNA	1	1	0	1	0	0	NA
ENSG00000115904	SOS1	2	protein_coding	1	1	0	1	0	1	1
ENSG00000229692	SOS1-IT1	2	lncRNA	1	1	0	1	0	1	1
ENSG00000011566	MAP4K3	2	protein_coding	1	0	0	1	0	1	1
ENSG00000231312	MAP4K3-DT	2	lncRNA	1	1	0	1	0	1	1
ENSG00000138050	THUMPD2	2	protein_coding	1	1	0	1	0	1	1
ENSG00000227028	SLC8A1-AS1	2	lncRNA	1	0	0	1	0	1	1
ENSG00000183023	SLC8A1	2	protein_coding	1	1	0	1	1	1	1
ENSG00000287255	AC007877.1	2	lncRNA	1	1	0	1	1	0	NA
ENSG00000162878	PKDCC	2	protein_coding	1	1	0	1	0	1	1
ENSG00000224875	EML4-AS1	2	lncRNA	1	1	0	1	0	1	1
ENSG00000143924	EML4	2	protein_coding	1	1	0	1	0	1	1
ENSG00000115944	COX7A2L	2	protein_coding	1	1	0	1	0	1	1
ENSG00000057935	MTA3	2	protein_coding	1	1	0	1	0	1	1
ENSG00000162881	OXER1	2	protein_coding	1	1	0	1	0	1	1
ENSG00000162882	HAAO	2	protein_coding	1	1	1	1	0	1	1
ENSG00000231826	LINC01819	2	lncRNA	1	1	1	1	0	1	1
ENSG00000207087	RNU6-242P	2	snRNA	1	1	1	1	1	0	NA
ENSG00000230587	LINC02580	2	lncRNA	1	1	1	1	1	1	1
ENSG00000286796	AC010883.2	2	lncRNA	1	1	1	1	0	0	NA
ENSG00000287387	AC010883.3	2	lncRNA	1	0	0	1	0	0	NA
ENSG00000152518	ZFP36L2	2	protein_coding	1	1	1	1	0	1	1
ENSG00000279873	LINC01126	2	lncRNA	1	1	1	1	0	0	NA
ENSG00000234936	AC010883.1	2	lncRNA	1	1	0	1	0	1	1
ENSG00000115970	THADA	2	protein_coding	1	1	1	1	0	1	1
ENSG00000152527	PLEKHH2	2	protein_coding	1	1	1	1	1	1	1
ENSG00000138036	DYNC2LI1	2	protein_coding	1	1	0	1	0	1	1
ENSG00000138095	LRPPRC	2	protein_coding	1	1	0	1	0	1	1
ENSG00000138032	PPM1B	2	protein_coding	1	1	0	1	0	1	1
ENSG00000138079	SLC3A1	2	protein_coding	1	1	0	1	0	1	1
ENSG00000138078	PREPL	2	protein_coding	1	1	0	1	0	1	1
ENSG00000143919	CAMKMT	2	protein_coding	1	1	0	1	0	1	1
ENSG00000068784	SRBD1	2	protein_coding	1	1	0	1	0	1	1
ENSG00000171132	PRKCE	2	protein_coding	1	1	0	1	0	1	1
ENSG00000116016	EPAS1	2	protein_coding	1	1	0	1	0	1	1
ENSG00000250565	ATP6V1E2	2	protein_coding	1	1	1	1	1	1	1
ENSG00000119729	RHOQ	2	protein_coding	1	1	0	1	1	1	1
ENSG00000151665	PIGF	2	protein_coding	1	1	1	1	0	1	1
ENSG00000119878	CRIPT	2	protein_coding	1	1	1	1	0	1	1
ENSG00000279254	AC020604.1	2	TEC	1	1	1	1	0	0	NA
ENSG00000222005	LINC01118	2	lncRNA	1	0	0	1	0	1	0
ENSG00000171150	SOCS5	2	protein_coding	1	1	0	1	0	1	1
ENSG00000180398	MCFD2	2	protein_coding	1	1	0	1	0	1	1
ENSG00000068724	TTC7A	2	protein_coding	1	1	0	1	0	1	1
ENSG00000239605	STPG4	2	protein_coding	1	0	0	1	0	0	NA
ENSG00000225187	AC073283.1	2	lncRNA	1	1	0	1	0	1	1
ENSG00000143933	CALM2	2	protein_coding	1	1	0	1	0	1	1
ENSG00000236824	BCYRN1	2	scRNA	1	1	0	1	0	0	NA
ENSG00000119888	EPCAM	2	protein_coding	1	1	0	1	0	0	NA
ENSG00000095002	MSH2	2	protein_coding	1	1	0	1	0	1	1
ENSG00000184261	KCNK12	2	protein_coding	1	1	0	1	0	0	NA
ENSG00000235760	MSH2-OT1	2	lncRNA	1	0	0	1	0	0	NA
ENSG00000116062	MSH6	2	protein_coding	1	1	0	1	0	1	1
ENSG00000138081	FBXO11	2	protein_coding	1	1	0	1	0	1	0
ENSG00000233230	AC079807.1	2	lncRNA	1	1	0	1	0	1	0
ENSG00000230773	AC092650.1	2	lncRNA	1	1	0	1	0	1	0
ENSG00000170802	FOXN2	2	protein_coding	1	1	0	1	0	1	1
ENSG00000162869	PPP1R21	2	protein_coding	1	1	0	1	0	1	1
ENSG00000243244	STON1	2	protein_coding	1	1	0	1	0	1	1
ENSG00000282828	AC009971.1	2	lncRNA	1	1	0	1	0	0	NA
ENSG00000179915	NRXN1	2	protein_coding	1	1	0	1	0	1	1
ENSG00000115239	ASB3;ASB3	2	protein_coding	1	1	0	1	0	1	1
ENSG00000143942	CHAC2	2	protein_coding	1	1	0	1	0	1	1
ENSG00000068912	ERLEC1	2	protein_coding	1	1	0	1	0	1	1
ENSG00000265452	MIR3682	2	miRNA	1	1	0	1	0	1	1
ENSG00000119737	GPR75	2	protein_coding	1	1	0	1	0	1	1
ENSG00000068878	PSME4	2	protein_coding	1	1	0	1	0	1	1
ENSG00000170634	ACYP2	2	protein_coding	1	1	0	1	0	1	1
ENSG00000272156	AC008280.3	2	lncRNA	1	1	0	1	0	0	NA
ENSG00000115306	SPTBN1	2	protein_coding	1	1	0	1	0	1	1
ENSG00000238018	AC093110.1	2	lncRNA	1	1	0	1	0	1	1
ENSG00000214595	EML6	2	protein_coding	1	1	0	1	0	1	1
ENSG00000115310	RTN4	2	protein_coding	1	1	0	1	0	1	1
ENSG00000162994	CLHC1	2	protein_coding	1	1	0	1	0	1	1
ENSG00000143947	RPS27A	2	protein_coding	1	1	0	1	0	1	1
ENSG00000085760	MTIF2	2	protein_coding	1	1	0	1	0	1	1
ENSG00000240401	AC012358.4	2	lncRNA	1	1	0	1	0	1	1
ENSG00000115355	CCDC88A	2	protein_coding	1	1	0	1	0	1	1
ENSG00000163001	CFAP36	2	protein_coding	1	1	0	1	0	1	1
ENSG00000275052	PPP4R3B	2	protein_coding	1	1	0	1	0	0	NA
ENSG00000272606	AC015982.2	2	lncRNA	1	1	0	1	0	0	NA
ENSG00000138035	PNPT1	2	protein_coding	1	1	0	1	0	1	1
ENSG00000028116	VRK2	2	protein_coding	1	1	0	1	0	1	1
ENSG00000287875	AC068193.1	2	lncRNA	1	0	0	1	0	0	NA
ENSG00000115392	FANCL	2	protein_coding	1	1	0	1	0	1	1
ENSG00000228590	AC007381.1	2	lncRNA	1	1	1	1	0	1	1
ENSG00000119866	BCL11A	2	protein_coding	1	1	1	1	0	1	1
ENSG00000115421	PAPOLG	2	protein_coding	1	1	0	1	0	1	0
ENSG00000162924	REL	2	protein_coding	1	1	0	1	0	1	1
ENSG00000201076	RNU4-51P	2	snRNA	1	0	0	1	0	0	NA
ENSG00000162927	PUS10	2	protein_coding	1	1	0	1	0	1	1
ENSG00000162928	PEX13	2	protein_coding	1	1	0	1	0	1	1
ENSG00000162929	KIAA1841	2	protein_coding	1	1	0	1	0	1	1
ENSG00000212978	AC016747.1	2	lncRNA	1	1	0	1	0	1	1
ENSG00000237651	C2orf74	2	protein_coding	1	0	0	1	0	0	NA
ENSG00000115464	USP34	2	protein_coding	1	1	0	1	0	1	1
ENSG00000273302	AC016747.3	2	lncRNA	1	1	0	1	0	0	NA
ENSG00000206937	SNORA70B	2	snoRNA	1	0	0	1	0	0	NA
ENSG00000270820	AC016727.1	2	lncRNA	1	1	0	1	0	0	NA
ENSG00000082898	XPO1	2	protein_coding	1	0	0	1	0	1	1
ENSG00000170264	FAM161A	2	protein_coding	1	1	0	1	0	1	1
ENSG00000115484	CCT4	2	protein_coding	1	1	0	1	0	1	1
ENSG00000236498	AC107081.2	2	lncRNA	1	0	0	1	0	0	NA
ENSG00000286360	AC107081.5	2	lncRNA	1	0	0	1	0	0	NA
ENSG00000173163	COMMD1	2	protein_coding	1	1	0	1	0	1	1
ENSG00000170340	B3GNT2	2	protein_coding	1	1	0	1	0	1	1
ENSG00000228541	AC093159.1	2	lncRNA	1	1	0	1	0	1	1
ENSG00000186889	TMEM17	2	protein_coding	1	1	0	1	0	1	1
ENSG00000115504	EHBP1	2	protein_coding	1	1	0	1	0	1	1
ENSG00000115507	OTX1	2	protein_coding	1	1	0	1	1	1	1
ENSG00000143951	WDPCP	2	protein_coding	1	1	0	1	0	1	1
ENSG00000169764	UGP2	2	protein_coding	1	1	0	1	0	1	1
ENSG00000143952	VPS54	2	protein_coding	1	1	0	1	0	1	1
ENSG00000228079	AC012368.2	2	lncRNA	1	1	0	1	0	1	1
ENSG00000197329	PELI1	2	protein_coding	1	1	0	1	1	1	1
ENSG00000225889	AC012368.1	2	lncRNA	1	1	0	1	1	1	1
ENSG00000230923	LINC00309	2	lncRNA	1	1	0	1	0	0	NA
ENSG00000238201	AC114752.2	2	lncRNA	1	1	0	1	1	1	1
ENSG00000223935	LGALSL-DT	2	lncRNA	1	1	0	1	0	1	1
ENSG00000119862	LGALSL	2	protein_coding	1	1	0	1	1	1	1
ENSG00000260101	AC008074.2	2	lncRNA	1	1	0	1	0	1	1
ENSG00000119844	AFTPH	2	protein_coding	1	1	0	1	0	1	1
ENSG00000179833	SERTAD2	2	protein_coding	1	1	1	1	0	1	1
ENSG00000226756	AC007365.1	2	lncRNA	1	0	0	1	0	0	NA
ENSG00000234572	LINC01800	2	lncRNA	1	1	0	1	0	1	1
ENSG00000237638	LINC02245	2	lncRNA	1	1	0	1	0	1	1
ENSG00000115902	SLC1A4	2	protein_coding	1	1	0	1	0	1	1
ENSG00000232613	LINC02576	2	lncRNA	1	1	0	1	0	1	1
ENSG00000011523	CEP68	2	protein_coding	1	1	0	1	0	1	1
ENSG00000138069	RAB1A	2	protein_coding	1	1	0	1	0	1	1
ENSG00000138071	ACTR2	2	protein_coding	1	1	0	1	0	1	1
ENSG00000198369	SPRED2	2	protein_coding	1	1	0	1	0	1	1
ENSG00000143995	MEIS1	2	protein_coding	1	1	0	1	1	1	1
ENSG00000230749	MEIS1-AS2	2	lncRNA	1	0	0	1	0	0	NA
ENSG00000232046	LINC01798	2	lncRNA	1	1	0	1	0	0	NA
ENSG00000143971	ETAA1	2	protein_coding	1	1	0	1	0	1	1
ENSG00000197223	C1D	2	protein_coding	1	1	0	1	0	1	1
ENSG00000243667	WDR92	2	protein_coding	1	1	0	1	0	1	1
ENSG00000115946	PNO1	2	protein_coding	1	1	0	1	0	1	1
ENSG00000221823	PPP3R1	2	protein_coding	1	1	0	1	1	1	1
ENSG00000273275	AC017083.2	2	lncRNA	1	1	0	1	0	0	NA
ENSG00000273064	AC017083.1	2	lncRNA	1	1	0	1	0	0	NA
ENSG00000119865	CNRIP1	2	protein_coding	1	1	0	1	0	1	1
ENSG00000203395	AC015969.1	2	lncRNA	1	1	0	1	1	0	NA
ENSG00000115956	PLEK	2	protein_coding	1	1	0	1	0	1	1
ENSG00000204923	FBXO48	2	protein_coding	1	1	0	1	0	1	1
ENSG00000169621	APLF	2	protein_coding	1	1	0	1	0	1	1
ENSG00000163219	ARHGAP25	2	protein_coding	1	1	0	1	0	1	1
ENSG00000228329	LINC01890	2	lncRNA	1	0	0	1	0	1	1
ENSG00000237576	LINC01888	2	lncRNA	1	1	0	1	0	1	1
ENSG00000198380	GFPT1	2	protein_coding	1	1	0	1	0	1	1
ENSG00000169599	NFU1	2	protein_coding	1	1	0	1	0	1	1
ENSG00000115977	AAK1	2	protein_coding	1	1	0	1	0	1	1
ENSG00000196975	ANXA4	2	protein_coding	1	1	0	1	0	1	1
ENSG00000087338	GMCL1	2	protein_coding	1	1	0	1	0	1	1
ENSG00000124380	SNRNP27	2	protein_coding	1	1	0	1	0	1	1
ENSG00000059728	MXD1	2	protein_coding	1	1	0	1	1	1	1
ENSG00000244617	ASPRV1	2	protein_coding	1	1	0	1	1	1	1
ENSG00000179818	PCBP1-AS1	2	lncRNA	1	1	0	1	0	1	1
ENSG00000169564	PCBP1	2	protein_coding	1	1	0	1	0	1	1
ENSG00000233060	AC016700.3	2	lncRNA	1	0	0	1	0	0	NA
ENSG00000231327	LINC01816	2	lncRNA	1	0	0	1	0	1	0
ENSG00000115998	C2orf42	2	protein_coding	1	1	0	1	0	1	1
ENSG00000116001	TIA1	2	protein_coding	1	1	0	1	0	1	1
ENSG00000116005	PCYOX1	2	protein_coding	1	1	0	1	0	1	1
ENSG00000143977	SNRPG	2	protein_coding	1	1	0	1	0	1	0
ENSG00000035141	FAM136A	2	protein_coding	1	1	0	1	0	1	1
ENSG00000233849	AC022201.2	2	lncRNA	1	0	0	1	0	0	NA
ENSG00000163235	TGFA	2	protein_coding	1	1	0	1	1	1	1
ENSG00000075340	ADD2	2	protein_coding	1	1	0	1	0	1	1
ENSG00000152672	CLEC4F	2	protein_coding	1	1	0	1	0	1	1
ENSG00000116031	CD207	2	protein_coding	1	1	0	1	0	1	1
ENSG00000144031	ANKRD53	2	protein_coding	1	1	0	1	0	1	0
ENSG00000144043	TEX261	2	protein_coding	1	1	0	1	0	1	1
ENSG00000236469	AC007881.2	2	lncRNA	1	1	0	1	0	0	NA
ENSG00000124357	NAGK	2	protein_coding	1	1	0	1	0	1	1
ENSG00000124370	MCEE	2	protein_coding	1	1	0	1	0	1	1
ENSG00000124383	MPHOSPH10	2	protein_coding	1	1	0	1	0	1	1
ENSG00000124374	PAIP2B	2	protein_coding	1	1	0	1	0	1	1
ENSG00000075292	ZNF638	2	protein_coding	1	1	0	1	0	1	1
ENSG00000281195	AC007878.1	2	lncRNA	1	0	0	1	0	0	NA
ENSG00000135636	DYSF	2	protein_coding	1	1	0	1	0	1	1
ENSG00000003137	CYP26B1	2	protein_coding	1	1	0	1	0	1	1
ENSG00000144036	EXOC6B	2	protein_coding	1	1	0	1	0	1	0
ENSG00000116096	SPR	2	protein_coding	1	0	0	1	0	1	0
ENSG00000144040	SFXN5	2	protein_coding	1	1	0	1	0	1	1
ENSG00000135631	RAB11FIP5	2	protein_coding	1	1	0	1	0	1	1
ENSG00000135632	SMYD5	2	protein_coding	1	1	0	1	0	1	1
ENSG00000135617	PRADC1	2	protein_coding	1	1	0	1	0	1	1
ENSG00000135624	CCT7	2	protein_coding	1	1	0	1	0	1	1
ENSG00000163013	FBXO41	2	protein_coding	1	1	0	1	0	1	1
ENSG00000116127	ALMS1	2	protein_coding	1	1	0	1	0	1	1
ENSG00000230002	ALMS1-IT1	2	lncRNA	1	1	0	1	0	1	1
ENSG00000144034	TPRKB	2	protein_coding	1	0	0	1	0	1	1
ENSG00000273245	AC092653.1	2	lncRNA	1	1	0	1	0	0	NA
ENSG00000144048	DUSP11	2	protein_coding	1	1	0	1	0	1	1
ENSG00000287250	AC073046.4	2	lncRNA	1	1	0	1	0	0	NA
ENSG00000124356	STAMBP	2	protein_coding	1	1	0	1	0	1	1
ENSG00000114956	DGUOK	2	protein_coding	1	1	0	1	0	1	1
ENSG00000237883	DGUOK-AS1	2	lncRNA	1	1	0	1	0	1	1
ENSG00000235499	AC073046.1	2	lncRNA	1	0	0	1	0	1	0
ENSG00000187605	TET3	2	protein_coding	1	1	0	1	1	1	1
ENSG00000217702	AC073263.1	2	lncRNA	1	1	0	1	0	1	1
ENSG00000163170	BOLA3	2	protein_coding	1	1	0	1	0	1	1
ENSG00000225439	BOLA3-AS1	2	lncRNA	1	1	0	1	0	1	1
ENSG00000114978	MOB1A	2	protein_coding	1	1	0	1	0	1	1
ENSG00000065911	MTHFD2	2	protein_coding	1	1	0	1	0	1	1
ENSG00000264324	AC006030.1	2	protein_coding	1	1	0	1	0	0	NA
ENSG00000188687	SLC4A5	2	protein_coding	1	1	0	1	0	1	1
ENSG00000204843	DCTN1	2	protein_coding	1	1	0	1	0	1	1
ENSG00000237737	DCTN1-AS1	2	lncRNA	1	1	0	1	0	0	NA
ENSG00000284308	C2orf81	2	protein_coding	1	1	0	1	0	0	NA
ENSG00000286623	AC005041.4	2	lncRNA	1	1	0	1	0	0	NA
ENSG00000005448	WDR54	2	protein_coding	1	1	0	1	0	1	1
ENSG00000114993	RTKN	2	protein_coding	1	1	0	1	0	1	1
ENSG00000115274	INO80B	2	protein_coding	1	1	0	1	0	1	1
ENSG00000239779	WBP1	2	protein_coding	1	1	0	1	0	1	1
ENSG00000115275	MOGS	2	protein_coding	1	1	0	1	0	1	1
ENSG00000286883	AC005041.5	2	lncRNA	1	1	0	1	0	0	NA
ENSG00000204822	MRPL53	2	protein_coding	1	0	0	1	0	1	1
ENSG00000135637	CCDC142	2	protein_coding	1	1	0	1	0	1	1
ENSG00000115282	TTC31	2	protein_coding	1	1	0	1	0	1	1
ENSG00000179528	LBX2	2	protein_coding	1	1	0	1	0	1	1
ENSG00000272183	AC005041.3	2	lncRNA	1	1	0	1	0	0	NA
ENSG00000257702	LBX2-AS1	2	lncRNA	1	1	0	1	0	0	NA
ENSG00000115289	PCGF1	2	protein_coding	1	0	0	1	0	1	1
ENSG00000115307	AUP1	2	protein_coding	1	1	0	1	0	1	1
ENSG00000115317	HTRA2	2	protein_coding	1	1	0	1	0	1	1
ENSG00000115318	LOXL3	2	protein_coding	1	1	0	1	0	1	1
ENSG00000115325	DOK1	2	protein_coding	1	1	0	1	1	1	1
ENSG00000159374	M1AP	2	protein_coding	1	1	0	1	0	1	1
ENSG00000135622	SEMA4F	2	protein_coding	1	1	0	1	0	1	1
ENSG00000272711	AC019069.1	2	lncRNA	1	1	0	1	0	0	NA
ENSG00000159399	HK2	2	protein_coding	1	1	0	1	0	1	1
ENSG00000204792	LINC01291	2	lncRNA	1	1	0	1	0	1	1
ENSG00000236209	AC104135.1	2	lncRNA	1	1	0	1	0	1	1
ENSG00000115350	POLE4	2	protein_coding	1	1	0	1	0	1	1
ENSG00000270571	AC007681.1	2	lncRNA	1	1	0	1	0	0	NA
ENSG00000115364	MRPL19	2	protein_coding	1	1	0	1	0	1	1
ENSG00000005436	GCFC2	2	protein_coding	1	1	0	1	0	1	1
ENSG00000271452	AC005034.6	2	lncRNA	1	1	0	1	0	0	NA
ENSG00000066032	CTNNA2	2	protein_coding	1	1	0	1	0	1	1
ENSG00000163541	SUCLG1	2	protein_coding	1	1	0	1	0	1	1
ENSG00000115423	DNAH6	2	protein_coding	1	1	0	1	1	1	1
ENSG00000186854	TRABD2A;TRABD2A	2	protein_coding	1	1	0	1	0	1	1
ENSG00000034510	TMSB10	2	protein_coding	1	1	0	1	0	1	1
ENSG00000287625	AC022210.2	2	lncRNA	1	1	0	1	0	0	NA
ENSG00000176407	KCMF1	2	protein_coding	1	0	0	1	0	1	0
ENSG00000152284	TCF7L1	2	protein_coding	1	1	0	1	0	1	1
ENSG00000152291	TGOLN2	2	protein_coding	1	1	0	1	0	1	1
ENSG00000042445	RETSAT	2	protein_coding	1	1	1	1	0	1	1
ENSG00000115459	ELMOD3	2	protein_coding	1	1	0	1	0	1	1
ENSG00000202382	AC062037.1	2	misc_RNA	1	1	0	1	0	0	NA
ENSG00000278590	RN7SL113P	2	misc_RNA	1	0	0	1	0	0	NA
ENSG00000273196	AC062037.3	2	lncRNA	1	1	0	1	0	0	NA
ENSG00000042493	CAPG	2	protein_coding	1	1	1	1	0	1	1
ENSG00000286532	PARTICL	2	lncRNA	1	1	1	1	0	0	NA
ENSG00000168906	MAT2A	2	protein_coding	1	1	1	1	0	1	1
ENSG00000115486	GGCX	2	protein_coding	1	1	1	1	0	1	1
ENSG00000118640	VAMP8	2	protein_coding	1	1	1	1	0	1	1
ENSG00000168899	VAMP5	2	protein_coding	1	1	1	1	0	1	1
ENSG00000168894	RNF181	2	protein_coding	1	1	1	1	0	1	1
ENSG00000168890	TMEM150A	2	protein_coding	1	1	1	1	0	1	1
ENSG00000168883	USP39	2	protein_coding	1	1	1	1	0	1	1
ENSG00000168887	C2orf68	2	protein_coding	1	1	1	1	1	1	1
ENSG00000168878	SFTPB	2	protein_coding	1	1	1	1	0	1	1
ENSG00000115523	GNLY	2	protein_coding	1	1	1	1	0	1	1
ENSG00000168874	ATOH8	2	protein_coding	1	1	1	1	0	1	1
ENSG00000115525	ST3GAL5	2	protein_coding	1	1	1	1	0	1	1
ENSG00000232504	ST3GAL5-AS1	2	lncRNA	1	1	0	1	0	1	1
ENSG00000272564	AC012511.1	2	lncRNA	1	1	0	1	0	0	NA
ENSG00000068654	POLR1A	2	protein_coding	1	1	1	1	0	1	1
ENSG00000132300	PTCD3	2	protein_coding	1	1	0	1	0	1	1
ENSG00000208772	SNORD94	2	snoRNA	1	0	0	1	0	1	0
ENSG00000132305	IMMT	2	protein_coding	1	1	1	1	0	1	1
ENSG00000273080	AC009309.2	2	lncRNA	1	1	1	1	0	0	NA
ENSG00000132313	MRPL35	2	protein_coding	1	1	1	1	0	1	1
ENSG00000068615	REEP1	2	protein_coding	1	1	1	1	0	1	1
ENSG00000115548	KDM3A	2	protein_coding	1	1	1	1	0	1	1
ENSG00000115561	CHMP3	2	protein_coding	1	1	1	1	0	1	1
ENSG00000249884	RNF103-CHMP3	2	protein_coding	1	0	0	1	0	0	NA
ENSG00000228363	AC015971.1	2	lncRNA	1	0	0	1	0	1	0
ENSG00000239305	RNF103	2	protein_coding	1	1	1	1	0	1	1
ENSG00000153561	RMND5A	2	protein_coding	1	1	1	1	0	1	1
ENSG00000153563	CD8A	2	protein_coding	1	1	1	1	0	1	1
ENSG00000172116	CD8B	2	protein_coding	1	1	1	1	1	1	1
ENSG00000187627	RGPD1	2	protein_coding	1	1	0	1	0	1	1
ENSG00000183281	PLGLB1	2	protein_coding	1	1	1	1	0	1	1
ENSG00000285793	AC125232.2	2	lncRNA	1	1	1	1	0	0	NA
ENSG00000287763	AC068279.2	2	lncRNA	1	1	1	1	0	0	NA
ENSG00000280721	LINC01943	2	lncRNA	1	1	1	1	0	0	NA
ENSG00000222041	CYTOR	2	lncRNA	1	1	1	1	0	1	1
ENSG00000284879	AC133644.3	2	lncRNA	1	1	1	1	0	0	NA
ENSG00000273445	AC133644.2	2	lncRNA	1	1	1	1	0	0	NA
ENSG00000125551	PLGLB2	2	protein_coding	1	1	1	1	0	1	1
ENSG00000185304	RGPD2	2	protein_coding	1	1	1	1	0	1	1
ENSG00000287670	AC108479.3	2	lncRNA	1	1	0	1	0	0	NA
ENSG00000172086	KRCC1	2	protein_coding	1	1	0	1	0	1	1
ENSG00000144115	THNSL2	2	protein_coding	1	1	1	1	0	1	1
ENSG00000172071	EIF2AK3	2	protein_coding	1	1	0	1	0	1	1
ENSG00000234028	EIF2AK3-DT	2	lncRNA	1	1	0	1	0	1	1
ENSG00000287686	AC062029.1	2	lncRNA	1	1	1	1	0	0	NA
ENSG00000153574	RPIA	2	protein_coding	1	1	1	1	0	1	1
ENSG00000211592	IGKC	2	IG_C_gene	1	1	1	1	0	0	NA
ENSG00000211593	IGKJ5	2	IG_J_gene	1	1	1	1	0	1	1
ENSG00000211594	IGKJ4	2	IG_J_gene	1	1	1	1	0	1	0
ENSG00000211595	IGKJ3	2	IG_J_gene	1	1	0	1	0	1	0
ENSG00000211597	IGKJ1	2	IG_J_gene	1	0	0	1	0	0	NA
ENSG00000211598	IGKV4-1	2	IG_V_gene	1	1	1	1	0	1	1
ENSG00000211599	IGKV5-2	2	IG_V_gene	1	0	0	1	0	1	1
ENSG00000243466	IGKV1-5	2	IG_V_gene	1	1	1	1	0	1	1
ENSG00000239855	IGKV1-6	2	IG_V_gene	1	1	1	1	0	1	1
ENSG00000240671	IGKV1-8	2	IG_V_gene	1	1	1	1	0	1	0
ENSG00000241755	IGKV1-9	2	IG_V_gene	1	1	1	1	1	1	1
ENSG00000241351	IGKV3-11	2	IG_V_gene	1	1	1	1	0	1	1
ENSG00000243290	IGKV1-12	2	IG_V_gene	1	1	1	1	0	1	1
ENSG00000244437	IGKV3-15	2	IG_V_gene	1	1	1	1	0	1	1
ENSG00000240864	IGKV1-16	2	IG_V_gene	1	1	1	1	0	1	1
ENSG00000240382	IGKV1-17	2	IG_V_gene	1	1	1	1	1	1	1
ENSG00000239951	IGKV3-20	2	IG_V_gene	1	1	1	1	0	1	1
ENSG00000211611	IGKV6-21	2	IG_V_gene	1	1	1	1	0	1	1
ENSG00000241294	IGKV2-24	2	IG_V_gene	1	1	1	1	0	1	1
ENSG00000244575	IGKV1-27	2	IG_V_gene	1	1	1	1	1	1	1
ENSG00000244116	IGKV2-28	2	IG_V_gene	1	1	1	1	0	0	NA
ENSG00000243238	IGKV2-30	2	IG_V_gene	1	1	1	1	0	1	1
ENSG00000242076	IGKV1-33	2	IG_V_gene	1	1	1	1	0	0	NA
ENSG00000242371	IGKV1-39	2	IG_V_gene	1	1	1	1	0	1	0
ENSG00000251039	IGKV2D-40	2	IG_V_gene	1	0	0	1	0	1	1
ENSG00000251546	IGKV1D-39	2	IG_V_gene	1	0	0	1	0	1	0
ENSG00000239975	IGKV1D-33	2	IG_V_gene	1	0	0	1	0	0	NA
ENSG00000239571	IGKV2D-30	2	IG_V_gene	1	1	1	1	0	1	1
ENSG00000243264	IGKV2D-29	2	IG_V_gene	1	1	1	1	1	1	1
ENSG00000242534	IGKV2D-28	2	IG_V_gene	1	1	0	1	0	0	NA
ENSG00000241566	IGKV2D-24	2	IG_V_gene	1	1	1	1	0	1	1
ENSG00000225523	IGKV6D-21	2	IG_V_gene	1	1	1	1	0	1	1
ENSG00000211625	IGKV3D-20	2	IG_V_gene	1	1	1	1	0	1	1
ENSG00000242766	IGKV1D-17	2	IG_V_gene	1	1	1	1	1	1	1
ENSG00000241244	IGKV1D-16	2	IG_V_gene	1	1	1	1	1	1	1
ENSG00000224041	IGKV3D-15	2	IG_V_gene	1	1	1	1	0	1	1
ENSG00000276566	IGKV1D-13	2	IG_V_gene	1	1	1	1	1	0	NA
ENSG00000278857	IGKV1D-12	2	IG_V_gene	1	1	1	1	0	0	NA
ENSG00000211632	IGKV3D-11	2	IG_V_gene	1	1	0	1	0	1	0
ENSG00000239819	IGKV1D-8	2	IG_V_gene	1	1	0	1	0	1	1
ENSG00000233850	AC103563.7	2	lncRNA	1	1	1	1	0	1	1
ENSG00000172005	MAL	2	protein_coding	1	1	1	1	1	1	1
ENSG00000287362	AC103563.9	2	lncRNA	1	0	0	1	0	0	NA
ENSG00000144029	MRPS5	2	protein_coding	1	0	0	1	0	1	0
ENSG00000144026	ZNF514	2	protein_coding	1	1	1	1	1	1	1
ENSG00000275111	ZNF2	2	protein_coding	1	1	0	1	0	0	NA
ENSG00000233757	AC092835.1	2	protein_coding	1	0	0	1	0	1	0
ENSG00000155066	PROM2	2	protein_coding	1	1	1	1	0	1	1
ENSG00000115042	FAHD2A	2	protein_coding	1	1	0	1	1	1	0
ENSG00000272913	AC009237.14	2	lncRNA	1	1	1	1	0	0	NA
ENSG00000232931	LINC00342	2	lncRNA	1	1	1	1	0	1	1
ENSG00000174501	ANKRD36C	2	protein_coding	1	1	1	1	0	1	1
ENSG00000186281	GPAT2	2	protein_coding	1	1	1	1	1	1	1
ENSG00000188886	ASTL	2	protein_coding	1	1	1	1	0	1	0
ENSG00000158050	DUSP2	2	protein_coding	1	1	1	1	0	1	1
ENSG00000084090	STARD7	2	protein_coding	1	1	1	1	0	1	1
ENSG00000204685	STARD7-AS1	2	lncRNA	1	1	1	1	0	1	1
ENSG00000135956	TMEM127	2	protein_coding	1	1	1	1	0	1	1
ENSG00000144021	CIAO1	2	protein_coding	1	1	1	1	0	1	1
ENSG00000144028	SNRNP200	2	protein_coding	1	0	0	1	0	1	1
ENSG00000230747	AC021188.1	2	lncRNA	1	1	0	1	0	1	1
ENSG00000198885	ITPRIPL1	2	protein_coding	1	1	1	1	0	1	1
ENSG00000121152	NCAPH	2	protein_coding	1	1	1	1	0	1	0
ENSG00000163121	NEURL3	2	protein_coding	1	0	0	1	0	1	0
ENSG00000196843	ARID5A	2	protein_coding	1	1	1	1	0	1	1
ENSG00000114982	KANSL3	2	protein_coding	1	1	1	1	0	1	1
ENSG00000114988	LMAN2L	2	protein_coding	1	1	1	1	0	1	1
ENSG00000158158	CNNM4	2	protein_coding	1	1	1	1	0	1	1
ENSG00000273265	CNNM3-DT	2	lncRNA	1	0	0	1	0	0	NA
ENSG00000168763	CNNM3	2	protein_coding	1	1	0	1	0	1	1
ENSG00000163126	ANKRD23	2	protein_coding	1	1	0	1	0	1	1
ENSG00000213337	ANKRD39	2	protein_coding	1	0	0	1	0	1	0
ENSG00000168758	SEMA4C	2	protein_coding	1	1	0	1	0	1	0
ENSG00000168754	FAM178B	2	protein_coding	1	1	0	1	0	1	1
ENSG00000144199	FAHD2B	2	protein_coding	1	1	1	1	1	1	1
ENSG00000135976	ANKRD36	2	protein_coding	1	1	1	1	0	1	1
ENSG00000230606	AC092683.1	2	lncRNA	1	1	1	1	0	1	1
ENSG00000196912	ANKRD36B	2	protein_coding	1	1	1	1	0	1	1
ENSG00000135940	COX5B	2	protein_coding	1	1	1	1	0	1	0
ENSG00000115073	ACTR1B	2	protein_coding	1	1	1	1	0	1	1
ENSG00000228486	C2orf92	2	protein_coding	1	1	1	1	1	1	1
ENSG00000115085	ZAP70	2	protein_coding	1	1	0	1	0	1	1
ENSG00000075568	TMEM131	2	protein_coding	1	1	0	1	0	1	1
ENSG00000040933	INPP4A	2	protein_coding	1	1	0	1	0	1	1
ENSG00000183513	COA5	2	protein_coding	1	1	0	1	0	1	1
ENSG00000115446	UNC50	2	protein_coding	1	1	0	1	0	1	1
ENSG00000071073	MGAT4A	2	protein_coding	1	1	0	1	0	1	1
ENSG00000226791	LINC02611	2	lncRNA	1	1	0	1	0	1	0
ENSG00000196872	KIAA1211L	2	protein_coding	1	1	0	1	1	1	1
ENSG00000135951	TSGA10	2	protein_coding	1	1	0	1	0	1	1
ENSG00000273045	C2orf15	2	protein_coding	1	1	0	1	0	0	NA
ENSG00000241962	AC079447.1	2	protein_coding	1	1	0	1	0	1	1
ENSG00000144182	LIPT1	2	protein_coding	1	1	0	1	0	1	1
ENSG00000158411	MITD1	2	protein_coding	1	1	0	1	0	1	1
ENSG00000185414	MRPL30	2	protein_coding	1	1	0	1	0	0	NA
ENSG00000144214	LYG1	2	protein_coding	1	1	0	1	0	1	1
ENSG00000115514	TXNDC9	2	protein_coding	1	1	0	1	0	1	1
ENSG00000158417	EIF5B	2	protein_coding	1	0	0	1	0	1	1
ENSG00000135945	REV1	2	protein_coding	1	1	0	1	1	1	1
ENSG00000273306	AC018690.1	2	lncRNA	1	1	0	1	0	0	NA
ENSG00000144218	AFF3	2	protein_coding	1	1	0	1	0	1	1
ENSG00000170500	LONRF2	2	protein_coding	1	1	0	1	0	1	1
ENSG00000115526	CHST10	2	protein_coding	1	1	0	1	0	1	1
ENSG00000115539	PDCL3	2	protein_coding	1	1	0	1	0	1	1
ENSG00000170485	NPAS2	2	protein_coding	1	1	1	1	0	1	1
ENSG00000071082	RPL31	2	protein_coding	1	0	0	1	0	1	1
ENSG00000204634	TBC1D8	2	protein_coding	1	1	0	1	0	1	1
ENSG00000272902	TBC1D8-AS1	2	lncRNA	1	1	0	1	0	0	NA
ENSG00000158435	CNOT11	2	protein_coding	1	1	0	1	0	1	1
ENSG00000163162	RNF149	2	protein_coding	1	1	0	1	1	1	1
ENSG00000212283	SNORD89	2	snoRNA	1	1	0	1	0	1	1
ENSG00000175874	CREG2	2	protein_coding	1	0	0	1	0	1	0
ENSG00000196460	RFX8	2	protein_coding	1	1	0	1	0	1	1
ENSG00000071054	MAP4K4	2	protein_coding	1	1	0	1	0	1	1
ENSG00000281162	LINC01127	2	lncRNA	1	1	0	1	0	0	NA
ENSG00000115590	IL1R2	2	protein_coding	1	1	0	1	0	1	1
ENSG00000287771	AC007271.1	2	lncRNA	1	1	0	1	0	0	NA
ENSG00000115594	IL1R1	2	protein_coding	1	1	0	1	0	1	1
ENSG00000115602	IL1RL1	2	protein_coding	1	1	0	1	0	1	1
ENSG00000115604	IL18R1	2	protein_coding	1	1	0	1	0	1	1
ENSG00000115607	IL18RAP	2	protein_coding	1	1	0	1	0	1	1
ENSG00000236525	AC007278.2	2	lncRNA	1	1	0	1	0	1	1
ENSG00000234389	AC007278.1	2	lncRNA	1	1	0	1	0	1	1
ENSG00000135953	MFSD9	2	protein_coding	1	1	0	1	0	1	1
ENSG00000170417	TMEM182	2	protein_coding	1	0	0	1	0	1	0
ENSG00000135972	MRPS9	2	protein_coding	1	1	0	1	0	1	1
ENSG00000231851	MRPS9-AS1	2	lncRNA	1	0	0	1	0	1	1
ENSG00000226508	LINC01918	2	lncRNA	1	1	0	1	0	1	1
ENSG00000135966	TGFBRAP1	2	protein_coding	1	1	0	1	0	1	1
ENSG00000272994	AC012360.3	2	lncRNA	1	1	0	1	0	0	NA
ENSG00000135974	C2orf49	2	protein_coding	1	1	0	1	0	1	1
ENSG00000115641	FHL2	2	protein_coding	1	1	0	1	0	1	1
ENSG00000071051	NCK2	2	protein_coding	1	1	0	1	1	1	1
ENSG00000235522	AC010978.1	2	lncRNA	1	1	0	1	0	0	NA
ENSG00000119147	ECRG4	2	protein_coding	1	1	0	1	0	1	1
ENSG00000115652	UXS1	2	protein_coding	1	1	0	1	0	1	1
ENSG00000254126	CD8B2	2	protein_coding	1	1	0	1	1	1	0
ENSG00000196862	RGPD4	2	protein_coding	1	1	0	1	0	0	NA
ENSG00000198075	SULT1C4	2	protein_coding	1	1	0	1	0	0	NA
ENSG00000135968	GCC2	2	protein_coding	1	1	0	1	0	1	1
ENSG00000214184	GCC2-AS1	2	lncRNA	1	1	0	1	0	0	NA
ENSG00000169756	LIMS1	2	protein_coding	1	1	0	1	1	1	1
ENSG00000153201	RANBP2	2	protein_coding	1	1	0	1	0	1	1
ENSG00000163006	CCDC138	2	protein_coding	1	1	0	1	0	1	1
ENSG00000135960	EDAR	2	protein_coding	1	1	0	1	0	1	1
ENSG00000172985	SH3RF3	2	protein_coding	1	1	0	1	0	1	1
ENSG00000186522	SEPTIN10	2	protein_coding	1	1	0	1	0	1	1
ENSG00000198142	SOWAHC	2	protein_coding	1	1	0	1	0	1	1
ENSG00000144061	NPHP1	2	protein_coding	1	0	0	1	0	1	0
ENSG00000175701	MTLN	2	protein_coding	1	1	0	1	0	1	1
ENSG00000169679	BUB1	2	protein_coding	1	0	0	1	0	1	0
ENSG00000153093	ACOXL	2	protein_coding	1	1	0	1	0	1	1
ENSG00000172965	MIR4435-2HG	2	lncRNA	1	1	0	1	1	1	1
ENSG00000153094	BCL2L11	2	protein_coding	1	1	1	1	0	1	1
ENSG00000271590	AC108463.3	2	lncRNA	1	1	0	1	0	0	NA
ENSG00000270190	AC068491.3	2	lncRNA	1	1	0	1	0	0	NA
ENSG00000153107	ANAPC1	2	protein_coding	1	1	0	1	0	1	1
ENSG00000153208	MERTK	2	protein_coding	1	1	0	1	0	1	1
ENSG00000153214	TMEM87B	2	protein_coding	1	1	0	1	0	1	1
ENSG00000144152	FBLN7	2	protein_coding	1	1	0	1	0	1	1
ENSG00000278962	AC092645.1	2	TEC	1	1	0	1	0	0	NA
ENSG00000144161	ZC3H8	2	protein_coding	1	1	0	1	0	1	1
ENSG00000286545	AC092645.2	2	lncRNA	1	1	0	1	0	0	NA
ENSG00000188177	ZC3H6	2	protein_coding	1	1	0	1	0	1	1
ENSG00000169629	RGPD8	2	protein_coding	1	1	0	1	0	1	1
ENSG00000114999	TTL	2	protein_coding	1	1	0	1	0	1	1
ENSG00000125630	POLR1B	2	protein_coding	1	1	0	1	0	1	1
ENSG00000125611	CHCHD5	2	protein_coding	1	1	0	1	0	1	1
ENSG00000243389	AC012442.3	2	lncRNA	1	1	0	1	0	1	1
ENSG00000228251	AC012442.2	2	lncRNA	1	1	0	1	0	1	1
ENSG00000237753	AC079922.2	2	lncRNA	1	1	0	1	0	1	1
ENSG00000144136	SLC20A1	2	protein_coding	1	1	1	1	0	1	1
ENSG00000144130	NT5DC4	2	protein_coding	1	1	0	1	1	1	1
ENSG00000169607	CKAP2L	2	protein_coding	1	0	0	1	0	1	1
ENSG00000125538	IL1B	2	protein_coding	1	1	0	1	1	1	1
ENSG00000136689	IL1RN	2	protein_coding	1	1	0	1	1	1	1
ENSG00000125637	PSD4	2	protein_coding	1	1	0	1	0	1	1
ENSG00000234174	AC016683.1	2	lncRNA	1	0	0	1	0	1	0
ENSG00000189223	PAX8-AS1	2	lncRNA	1	1	1	1	0	1	1
ENSG00000125618	PAX8	2	protein_coding	1	1	1	1	0	1	1
ENSG00000136682	CBWD2	2	protein_coding	1	1	1	1	0	1	1
ENSG00000184492	FOXD4L1	2	protein_coding	1	1	1	1	0	0	NA
ENSG00000279267	AL078621.3	2	TEC	1	1	1	1	0	0	NA
ENSG00000144134	RABL2A	2	protein_coding	1	1	0	1	1	1	1
ENSG00000227359	AC017074.1	2	lncRNA	1	1	0	1	0	1	1
ENSG00000115084	SLC35F5	2	protein_coding	1	1	0	1	0	1	1
ENSG00000244063	AC104653.2	2	lncRNA	1	1	0	1	0	1	1
ENSG00000228857	AC104653.1	2	lncRNA	1	1	0	1	0	1	1
ENSG00000270019	AC110769.2	2	lncRNA	1	1	0	1	0	1	0
ENSG00000115091	ACTR3	2	protein_coding	1	1	0	1	0	1	1
ENSG00000279957	AC110769.3	2	TEC	1	0	0	1	0	0	NA
ENSG00000234199	LINC01191	2	lncRNA	1	1	0	1	0	1	1
ENSG00000088205	DDX18	2	protein_coding	1	1	0	1	0	1	1
ENSG00000236255	AC009404.1	2	lncRNA	1	1	0	1	0	1	1
ENSG00000125633	CCDC93	2	protein_coding	1	1	0	1	0	1	1
ENSG00000279227	AC009303.4	2	TEC	1	1	0	1	0	0	NA
ENSG00000125629	INSIG2	2	protein_coding	1	1	0	1	0	1	1
ENSG00000226856	THORLNC	2	lncRNA	1	1	0	1	0	1	1
ENSG00000019169	MARCO	2	protein_coding	1	1	0	1	0	1	1
ENSG00000115107	STEAP3	2	protein_coding	1	1	0	1	0	1	1
ENSG00000186132	C2orf76	2	protein_coding	1	1	0	1	0	1	1
ENSG00000155368	DBI	2	protein_coding	1	1	0	1	0	1	1
ENSG00000144120	TMEM177	2	protein_coding	1	1	0	1	0	1	1
ENSG00000088179	PTPN4	2	protein_coding	1	1	0	1	0	1	1
ENSG00000115109	EPB41L5	2	protein_coding	1	1	0	1	0	1	1
ENSG00000224789	AC012363.2	2	lncRNA	1	1	0	1	0	0	NA
ENSG00000226479	TMEM185B	2	protein_coding	1	1	0	1	0	1	1
ENSG00000144118	RALB	2	protein_coding	1	1	0	1	0	1	1
ENSG00000163083	INHBB	2	protein_coding	1	1	0	1	0	1	1
ENSG00000115112	TFCP2L1	2	protein_coding	1	1	0	1	0	1	1
ENSG00000074054	CLASP1	2	protein_coding	1	1	0	1	0	1	1
ENSG00000236859	NIFK-AS1	2	lncRNA	1	0	0	1	0	1	0
ENSG00000155438	NIFK	2	protein_coding	1	1	0	1	0	1	1
ENSG00000211460	TSN	2	protein_coding	1	1	0	1	0	1	0
ENSG00000286481	AC011246.1	2	lncRNA	1	0	0	1	0	0	NA
ENSG00000288524	AC013474.2	2	lncRNA	1	1	0	1	0	0	NA
ENSG00000136732	GYPC	2	protein_coding	1	1	0	1	1	1	1
ENSG00000136717	BIN1	2	protein_coding	1	1	0	1	0	1	1
ENSG00000163161	ERCC3	2	protein_coding	1	1	0	1	0	1	1
ENSG00000169967	MAP3K2	2	protein_coding	1	1	0	1	1	1	1
ENSG00000236682	MAP3K2-DT	2	lncRNA	1	1	0	1	0	1	1
ENSG00000115718	PROC	2	protein_coding	1	1	0	1	0	1	1
ENSG00000163166	IWS1	2	protein_coding	1	1	0	1	0	1	1
ENSG00000231731	AC010976.1	2	lncRNA	1	0	0	1	0	1	1
ENSG00000169994	MYO7B	2	protein_coding	1	1	0	1	0	1	1
ENSG00000072163	LIMS2	2	protein_coding	1	1	0	1	0	1	1
ENSG00000144230	GPR17	2	protein_coding	1	1	0	1	0	1	1
ENSG00000136709	WDR33	2	protein_coding	1	1	0	1	0	1	1
ENSG00000173349	SFT2D3	2	protein_coding	1	1	0	1	0	0	NA
ENSG00000144231	POLR2D	2	protein_coding	1	1	0	1	0	1	1
ENSG00000144233	AMMECR1L	2	protein_coding	1	1	0	1	0	1	1
ENSG00000272667	AC012306.2	2	lncRNA	1	1	0	1	0	0	NA
ENSG00000286873	AC012306.4	2	lncRNA	1	1	0	1	0	0	NA
ENSG00000136715	SAP130	2	protein_coding	1	1	0	1	0	1	1
ENSG00000136731	UGGT1	2	protein_coding	1	1	0	1	0	1	1
ENSG00000136720	HS6ST1	2	protein_coding	1	1	0	1	0	1	1
ENSG00000136699	SMPD4	2	protein_coding	1	1	0	1	0	1	1
ENSG00000152082	MZT2B	2	protein_coding	1	1	0	1	0	1	1
ENSG00000136710	CCDC115	2	protein_coding	1	1	0	1	0	1	1
ENSG00000136718	IMP4	2	protein_coding	1	1	0	1	0	1	1
ENSG00000072135	PTPN18	2	protein_coding	1	1	0	1	0	1	1
ENSG00000136002	ARHGEF4	2	protein_coding	1	1	0	1	0	1	0
ENSG00000152102	FAM168B	2	protein_coding	1	1	0	1	0	1	1
ENSG00000115762	PLEKHB2	2	protein_coding	1	1	0	1	0	1	1
ENSG00000173272	MZT2A	2	protein_coding	1	1	0	1	0	1	1
ENSG00000150551	LYPD1	2	protein_coding	1	1	0	1	0	0	NA
ENSG00000176771	NCKAP5	2	protein_coding	1	1	0	1	0	0	NA
ENSG00000152127	MGAT5	2	protein_coding	1	1	0	1	0	1	1
ENSG00000152128	TMEM163	2	protein_coding	1	1	0	1	0	1	1
ENSG00000224043	CCNT2-AS1	2	lncRNA	1	1	0	1	0	1	1
ENSG00000082258	CCNT2	2	protein_coding	1	1	0	1	0	1	1
ENSG00000115839	RAB3GAP1	2	protein_coding	1	1	0	1	0	1	1
ENSG00000121988	ZRANB3	2	protein_coding	1	1	1	1	0	1	1
ENSG00000048991	R3HDM1	2	protein_coding	1	1	0	1	0	1	1
ENSG00000144224	UBXN4	2	protein_coding	1	1	1	1	1	1	1
ENSG00000226806	LCT-AS1	2	lncRNA	1	1	1	1	0	1	1
ENSG00000076003	MCM6	2	protein_coding	1	1	1	1	0	1	1
ENSG00000115866	DARS1	2	protein_coding	1	1	1	1	0	1	1
ENSG00000231890	DARS-AS1	2	lncRNA	1	1	1	1	0	1	1
ENSG00000121966	CXCR4	2	protein_coding	1	0	0	1	0	1	1
ENSG00000279024	AC112255.1	2	TEC	1	1	0	1	0	0	NA
ENSG00000150540	HNMT	2	protein_coding	1	1	0	1	0	1	1
ENSG00000228043	AC114763.1	2	lncRNA	1	0	0	1	0	0	NA
ENSG00000144228	SPOPL	2	protein_coding	1	1	0	1	0	1	1
ENSG00000241772	AC092620.1	2	lncRNA	1	1	0	1	0	1	1
ENSG00000237772	LINC02631	2	lncRNA	1	1	0	1	0	1	1
ENSG00000115919	KYNU	2	protein_coding	1	1	0	1	0	1	1
ENSG00000075884	ARHGAP15	2	protein_coding	1	1	0	1	0	1	1
ENSG00000228655	AC079793.1	2	lncRNA	1	0	0	1	0	1	1
ENSG00000283994	AC092652.2	2	lncRNA	1	1	0	1	0	0	NA
ENSG00000121964	GTDC1	2	protein_coding	1	1	0	1	0	1	1
ENSG00000169554	ZEB2	2	protein_coding	1	1	0	1	0	1	0
ENSG00000279166	AC009951.4	2	TEC	1	0	0	1	0	0	NA
ENSG00000238057	ZEB2-AS1	2	lncRNA	1	0	0	1	0	1	0
ENSG00000287115	AC009951.6	2	lncRNA	1	1	0	1	0	0	NA
ENSG00000121989	ACVR2A	2	protein_coding	1	1	0	1	0	1	1
ENSG00000115947	ORC4	2	protein_coding	1	1	0	1	0	1	1
ENSG00000204406	MBD5	2	protein_coding	1	1	0	1	0	1	1
ENSG00000281469	AC019226.1	2	TEC	1	1	0	1	0	0	NA
ENSG00000281772	AC019226.2	2	TEC	1	1	0	1	0	0	NA
ENSG00000135999	EPC2	2	protein_coding	1	1	0	1	0	1	1
ENSG00000168280	KIF5C	2	protein_coding	1	1	0	1	1	1	1
ENSG00000150556	LYPD6B	2	protein_coding	1	1	0	1	0	1	1
ENSG00000168288	MMADHC	2	protein_coding	1	1	0	1	1	1	1
ENSG00000236885	AC018731.1	2	lncRNA	1	1	0	1	0	0	NA
ENSG00000184898	RBM43	2	protein_coding	1	1	0	1	0	1	1
ENSG00000123609	NMI	2	protein_coding	1	1	0	1	0	1	1
ENSG00000123610	TNFAIP6	2	protein_coding	1	1	0	1	1	1	1
ENSG00000242113	RN7SL124P	2	misc_RNA	1	1	0	1	0	0	NA
ENSG00000080345	RIF1	2	protein_coding	1	1	0	1	0	1	1
ENSG00000183091	NEB	2	protein_coding	1	1	0	1	0	1	1
ENSG00000162980	ARL5A	2	protein_coding	1	1	0	1	0	1	1
ENSG00000182389	CACNB4	2	protein_coding	1	1	0	1	1	1	1
ENSG00000115145	STAM2	2	protein_coding	1	1	0	1	0	1	1
ENSG00000157827	FMNL2	2	protein_coding	1	1	0	1	0	1	1
ENSG00000286207	AC012443.2	2	lncRNA	1	1	0	1	0	0	NA
ENSG00000196504	PRPF40A	2	protein_coding	1	1	0	1	0	1	1
ENSG00000177917	ARL6IP6	2	protein_coding	1	1	0	1	0	1	1
ENSG00000177519	RPRM	2	protein_coding	1	1	0	1	0	1	1
ENSG00000226383	LINC01876	2	lncRNA	1	1	0	1	0	0	NA
ENSG00000153234	NR4A2	2	protein_coding	1	1	0	1	0	1	1
ENSG00000115159	GPD2	2	protein_coding	1	1	0	1	0	1	1
ENSG00000136542	GALNT5	2	protein_coding	1	1	0	1	0	1	0
ENSG00000136541	ERMN	2	protein_coding	1	1	0	1	0	1	1
ENSG00000115165	CYTIP	2	protein_coding	1	1	0	1	1	1	1
ENSG00000123612	ACVR1C	2	protein_coding	1	1	0	1	0	1	1
ENSG00000115170	ACVR1	2	protein_coding	1	1	0	1	1	1	1
ENSG00000270557	AC013731.1	2	lncRNA	1	0	0	1	0	0	NA
ENSG00000271320	AC091488.1	2	lncRNA	1	1	0	1	0	0	NA
ENSG00000153237	CCDC148	2	protein_coding	1	1	0	1	0	0	NA
ENSG00000144283	PKP4	2	protein_coding	1	1	0	1	0	1	1
ENSG00000115183	TANC1	2	protein_coding	1	1	0	1	0	1	1
ENSG00000196151	WDSUB1	2	protein_coding	1	1	1	1	0	1	1
ENSG00000123636	BAZ2B	2	protein_coding	1	1	1	1	0	1	1
ENSG00000223642	AC008277.1	2	lncRNA	1	1	1	1	0	0	NA
ENSG00000224152	AC009506.2	2	lncRNA	1	1	1	1	0	1	1
ENSG00000226266	AC009961.1	2	lncRNA	1	1	1	1	0	1	1
ENSG00000136536	MARCHF7	2	protein_coding	1	1	1	1	0	1	1
ENSG00000241399	CD302	2	protein_coding	1	1	1	1	0	1	1
ENSG00000248672	LY75-CD302	2	protein_coding	1	1	1	1	0	0	NA
ENSG00000287091	AC009961.4	2	lncRNA	1	1	1	1	0	0	NA
ENSG00000054219	LY75	2	protein_coding	1	1	1	1	0	1	1
ENSG00000285373	LINC02478	2	lncRNA	1	1	0	1	0	0	NA
ENSG00000153250	RBMS1	2	protein_coding	1	1	0	1	0	1	1
ENSG00000136560	TANK	2	protein_coding	1	1	0	1	0	1	1
ENSG00000227403	LINC01806	2	lncRNA	1	1	0	1	0	1	1
ENSG00000115233	PSMD14	2	protein_coding	1	1	0	1	0	1	1
ENSG00000144290	SLC4A10	2	protein_coding	1	0	0	1	1	1	1
ENSG00000197635	DPP4	2	protein_coding	1	1	0	1	0	1	1
ENSG00000230918	DPP4-DT	2	lncRNA	1	1	0	1	0	1	1
ENSG00000115267	IFIH1	2	protein_coding	1	1	0	1	0	1	1
ENSG00000115271	GCA	2	protein_coding	1	1	0	1	0	1	1
ENSG00000182263	FIGN	2	protein_coding	1	1	0	1	0	0	NA
ENSG00000115290	GRB14	2	protein_coding	1	1	0	1	0	1	1
ENSG00000082438	COBLL1	2	protein_coding	1	1	0	1	0	1	1
ENSG00000236283	AC019197.1	2	lncRNA	1	1	0	1	0	0	NA
ENSG00000169507	SLC38A11	2	protein_coding	1	1	0	1	0	1	1
ENSG00000153253	SCN3A	2	protein_coding	1	1	0	1	0	1	1
ENSG00000115339	GALNT3	2	protein_coding	1	1	0	1	1	1	1
ENSG00000235192	AC009495.3	2	lncRNA	1	1	0	1	0	1	1
ENSG00000123607	TTC21B	2	protein_coding	1	1	0	1	0	1	1
ENSG00000169432	SCN9A	2	protein_coding	1	1	0	1	0	1	1
ENSG00000163092	XIRP2	2	protein_coding	1	1	0	1	0	0	NA
ENSG00000198648	STK39	2	protein_coding	1	1	0	1	0	1	1
ENSG00000172292	CERS6	2	protein_coding	1	1	0	1	0	1	1
ENSG00000227617	CERS6-AS1	2	lncRNA	1	0	0	1	0	0	NA
ENSG00000152253	SPC25	2	protein_coding	1	1	0	1	0	1	1
ENSG00000073734	ABCB11	2	protein_coding	1	1	0	1	0	0	NA
ENSG00000073737	DHRS9	2	protein_coding	1	1	0	1	1	1	1
ENSG00000235321	AC007556.1	2	lncRNA	1	1	0	1	0	0	NA
ENSG00000163093	BBS5	2	protein_coding	1	1	0	1	0	1	1
ENSG00000138399	FASTKD1	2	protein_coding	1	1	0	1	0	1	1
ENSG00000138398	PPIG	2	protein_coding	1	1	0	1	0	1	1
ENSG00000154479	CCDC173	2	protein_coding	1	1	0	1	0	0	NA
ENSG00000144362	PHOSPHO2	2	protein_coding	1	1	0	1	0	1	1
ENSG00000213160	KLHL23;KLHL23	2	protein_coding	1	1	0	1	0	1	1
ENSG00000138385	SSB	2	protein_coding	1	1	0	1	0	1	1
ENSG00000138382	METTL5	2	protein_coding	1	1	0	1	0	1	1
ENSG00000144357	UBR3	2	protein_coding	1	1	0	1	0	1	1
ENSG00000071909	MYO3B	2	protein_coding	1	1	0	1	0	1	1
ENSG00000234350	AC007405.2	2	lncRNA	1	1	0	1	0	0	NA
ENSG00000128683	GAD1	2	protein_coding	1	1	0	1	0	1	1
ENSG00000115806	GORASP2	2	protein_coding	1	1	0	1	0	1	1
ENSG00000198586	TLK1	2	protein_coding	1	1	0	1	0	1	1
ENSG00000123600	METTL8	2	protein_coding	1	1	0	1	0	1	1
ENSG00000115827	DCAF17	2	protein_coding	1	1	0	1	0	1	1
ENSG00000071967	CYBRD1	2	protein_coding	1	1	0	1	0	1	1
ENSG00000077380	DYNC1I2	2	protein_coding	1	1	0	1	0	1	1
ENSG00000115840	SLC25A12	2	protein_coding	1	1	0	1	0	1	1
ENSG00000128708	HAT1	2	protein_coding	1	1	0	1	0	1	1
ENSG00000172878	METAP1D	2	protein_coding	1	1	0	1	0	1	1
ENSG00000115844	DLX2	2	protein_coding	1	1	0	1	0	0	NA
ENSG00000091409	ITGA6	2	protein_coding	1	1	0	1	0	1	1
ENSG00000226963	AC078883.2	2	lncRNA	1	1	0	1	0	0	NA
ENSG00000232788	ITGA6-AS1	2	lncRNA	1	1	0	1	0	1	1
ENSG00000225205	AC078883.1	2	lncRNA	1	1	0	1	0	1	1
ENSG00000152256	PDK1	2	protein_coding	1	1	0	1	0	1	1
ENSG00000091436	MAP3K20	2	protein_coding	1	1	0	1	0	1	1
ENSG00000144354	CDCA7	2	protein_coding	1	1	0	1	0	1	1
ENSG00000172845	SP3	2	protein_coding	1	1	0	1	0	1	1
ENSG00000271151	AC016737.1	2	lncRNA	1	1	0	1	0	0	NA
ENSG00000260868	LINC01960	2	lncRNA	1	0	0	1	0	1	0
ENSG00000138430	OLA1	2	protein_coding	1	1	0	1	0	1	1
ENSG00000138433	CIR1	2	protein_coding	1	1	0	1	0	1	1
ENSG00000144306	SCRN3	2	protein_coding	1	1	0	1	0	1	1
ENSG00000163328	GPR155	2	protein_coding	1	1	0	1	1	1	1
ENSG00000279884	AC010894.5	2	TEC	1	1	0	1	0	0	NA
ENSG00000206965	RNU6-5P	2	snRNA	1	1	0	1	0	1	1
ENSG00000115935	WIPF1	2	protein_coding	1	1	0	1	1	1	1
ENSG00000237798	AC010894.4	2	lncRNA	1	0	0	1	0	0	NA
ENSG00000128656	CHN1	2	protein_coding	1	1	0	1	0	1	1
ENSG00000115966	ATF2	2	protein_coding	1	1	0	1	0	1	1
ENSG00000154518	ATP5MC3	2	protein_coding	1	1	0	1	0	1	1
ENSG00000144320	LNPK	2	protein_coding	1	1	0	1	0	1	1
ENSG00000128654	MTX2	2	protein_coding	1	1	0	1	0	1	1
ENSG00000229337	AC079305.4	2	lncRNA	1	1	0	1	0	0	NA
ENSG00000170144	HNRNPA3	2	protein_coding	1	1	0	1	0	1	0
ENSG00000116044	NFE2L2	2	protein_coding	1	1	0	1	0	1	1
ENSG00000222043	AC079305.2	2	lncRNA	1	1	0	1	0	0	NA
ENSG00000213963	AC019080.1	2	lncRNA	1	1	0	1	0	1	1
ENSG00000280374	AC019080.5	2	lncRNA	1	1	0	1	0	0	NA
ENSG00000018510	AGPS	2	protein_coding	1	1	0	1	0	1	1
ENSG00000196659	TTC30B	2	protein_coding	1	1	0	1	0	1	1
ENSG00000197557	TTC30A	2	protein_coding	1	1	0	1	0	1	1
ENSG00000229941	AC012499.1	2	lncRNA	1	1	0	1	0	0	NA
ENSG00000155636	RBM45	2	protein_coding	1	1	0	1	1	1	1
ENSG00000079156	OSBPL6	2	protein_coding	1	1	0	1	0	1	1
ENSG00000223960	CHROMR	2	lncRNA	1	1	0	1	0	1	1
ENSG00000180228	PRKRA	2	protein_coding	1	1	0	1	0	1	1
ENSG00000204311	PJVK	2	protein_coding	1	0	0	1	0	1	1
ENSG00000079150	FKBP7	2	protein_coding	1	1	0	1	0	1	1
ENSG00000116095	PLEKHA3	2	protein_coding	1	1	0	1	0	1	1
ENSG00000237298	TTN-AS1	2	lncRNA	1	1	0	1	0	1	1
ENSG00000155657	TTN	2	protein_coding	1	1	0	1	0	1	1
ENSG00000270956	AC009948.3	2	lncRNA	1	1	0	1	0	0	NA
ENSG00000270277	AC009948.2	2	lncRNA	1	0	0	1	0	0	NA
ENSG00000279598	AC009948.4	2	TEC	1	1	0	1	0	0	NA
ENSG00000271011	AC010680.3	2	lncRNA	1	1	0	1	0	0	NA
ENSG00000270574	AC010680.2	2	lncRNA	1	1	0	1	0	0	NA
ENSG00000271141	AC010680.4	2	lncRNA	1	1	0	1	0	0	NA
ENSG00000163492	CCDC141	2	protein_coding	1	1	0	1	0	1	1
ENSG00000187231	SESTD1	2	protein_coding	1	1	0	1	0	1	1
ENSG00000163510	CWC22	2	protein_coding	1	1	0	1	0	1	1
ENSG00000170035	UBE2E3	2	protein_coding	1	1	1	1	0	1	1
ENSG00000234663	LINC01934	2	lncRNA	1	1	0	1	0	1	1
ENSG00000115232	ITGA4	2	protein_coding	1	1	1	1	0	1	1
ENSG00000188452	CERKL	2	protein_coding	1	1	1	1	0	1	1
ENSG00000260742	AC009962.1	2	lncRNA	1	0	0	1	0	1	0
ENSG00000138434	ITPRID2	2	protein_coding	1	1	0	1	0	1	1
ENSG00000077232	DNAJC10	2	protein_coding	1	1	0	1	0	1	1
ENSG00000061676	NCKAP1	2	protein_coding	1	1	0	1	0	1	1
ENSG00000162999	DUSP19	2	protein_coding	1	1	0	1	0	1	1
ENSG00000163002	NUP35	2	protein_coding	1	1	0	1	0	1	1
ENSG00000272800	AC021851.1	2	lncRNA	1	1	0	1	0	0	NA
ENSG00000283839	AC096667.1	2	lncRNA	1	1	0	1	1	0	NA
ENSG00000170396	ZNF804A	2	protein_coding	1	1	0	1	0	1	1
ENSG00000287129	AC097500.1	2	lncRNA	1	1	0	1	0	0	NA
ENSG00000237877	LINC01473	2	lncRNA	1	1	0	1	0	1	1
ENSG00000065548	ZC3H15	2	protein_coding	1	1	0	1	0	1	1
ENSG00000138448	ITGAV	2	protein_coding	1	1	0	1	0	1	1
ENSG00000144369	FAM171B	2	protein_coding	1	1	0	1	0	1	0
ENSG00000224063	AC007319.1	2	lncRNA	1	1	0	1	0	0	NA
ENSG00000064989	CALCRL	2	protein_coding	1	1	0	1	0	1	1
ENSG00000003436	TFPI	2	protein_coding	1	1	0	1	0	1	1
ENSG00000204262	COL5A2	2	protein_coding	1	1	0	1	0	1	1
ENSG00000115368	WDR75	2	protein_coding	1	1	0	1	0	1	1
ENSG00000138449	SLC40A1	2	protein_coding	1	1	0	1	0	1	1
ENSG00000138381	ASNSD1	2	protein_coding	1	1	0	1	0	1	1
ENSG00000151687	ANKAR	2	protein_coding	1	1	0	1	0	1	1
ENSG00000128694	OSGEPL1	2	protein_coding	1	1	0	1	0	1	1
ENSG00000253559	OSGEPL1-AS1	2	lncRNA	1	1	0	1	0	1	1
ENSG00000273240	AC013468.1	2	lncRNA	1	1	0	1	0	0	NA
ENSG00000128699	ORMDL1	2	protein_coding	1	1	0	1	0	1	1
ENSG00000064933	PMS1	2	protein_coding	1	1	0	1	0	1	1
ENSG00000187699	C2orf88	2	protein_coding	1	0	0	1	1	1	1
ENSG00000198130	HIBCH	2	protein_coding	1	1	0	1	0	1	1
ENSG00000151689	INPP1	2	protein_coding	1	1	0	1	0	1	1
ENSG00000151690	MFSD6	2	protein_coding	1	1	0	1	0	1	1
ENSG00000272979	AC093388.1	2	lncRNA	1	1	0	1	1	0	NA
ENSG00000189362	NEMP2	2	protein_coding	1	1	0	1	0	1	1
ENSG00000233654	AC108047.1	2	lncRNA	1	1	0	1	0	0	NA
ENSG00000284052	AC006460.2	2	lncRNA	1	1	0	1	0	0	NA
ENSG00000138386	NAB1	2	protein_coding	1	1	0	1	1	1	1
ENSG00000235852	AC005540.1	2	lncRNA	1	1	0	1	0	0	NA
ENSG00000115419	GLS	2	protein_coding	1	1	0	1	0	1	1
ENSG00000115415	STAT1	2	protein_coding	1	1	0	1	0	1	1
ENSG00000231858	AC067945.3	2	lncRNA	1	0	0	1	0	1	0
ENSG00000138378	STAT4	2	protein_coding	1	1	0	1	0	1	1
ENSG00000288064	AC067945.4	2	lncRNA	1	0	0	1	0	0	NA
ENSG00000128641	MYO1B	2	protein_coding	1	1	0	1	0	1	1
ENSG00000173559	NABP1	2	protein_coding	1	1	0	1	0	1	1
ENSG00000288582	AC114778.2	2	lncRNA	1	1	0	1	0	0	NA
ENSG00000168497	CAVIN2	2	protein_coding	1	1	0	1	1	1	1
ENSG00000233766	CAVIN2-AS1	2	lncRNA	1	0	0	1	0	0	NA
ENSG00000223466	LINC01825	2	lncRNA	1	1	0	1	0	0	NA
ENSG00000196950	SLC39A10	2	protein_coding	1	1	0	1	0	1	1
ENSG00000118997	DNAH7	2	protein_coding	1	1	0	1	0	1	1
ENSG00000081320	STK17B	2	protein_coding	1	1	0	1	0	1	1
ENSG00000138411	HECW2	2	protein_coding	1	1	0	1	1	1	1
ENSG00000229056	HECW2-AS1	2	lncRNA	1	1	0	1	0	1	1
ENSG00000144395	CCDC150	2	protein_coding	1	0	0	1	0	1	0
ENSG00000119041	GTF3C3	2	protein_coding	1	1	0	1	0	1	1
ENSG00000197121	PGAP1	2	protein_coding	1	1	0	1	0	1	1
ENSG00000065413	ANKRD44	2	protein_coding	1	1	0	1	0	1	1
ENSG00000231621	ANKRD44-AS1	2	lncRNA	1	1	0	1	0	1	1
ENSG00000236977	ANKRD44-IT1	2	lncRNA	1	1	0	1	0	1	1
ENSG00000225979	AC010746.2	2	lncRNA	1	1	0	1	0	0	NA
ENSG00000115524	SF3B1	2	protein_coding	1	1	0	1	0	1	1
ENSG00000115520	COQ10B	2	protein_coding	1	1	0	1	0	1	1
ENSG00000144381	HSPD1	2	protein_coding	1	1	0	1	0	1	0
ENSG00000115541	HSPE1	2	protein_coding	1	1	0	1	0	1	1
ENSG00000115540	MOB4	2	protein_coding	1	1	0	1	0	1	1
ENSG00000247626	MARS2	2	protein_coding	1	1	0	1	0	1	1
ENSG00000115896	PLCL1	2	protein_coding	1	1	0	1	0	1	1
ENSG00000236653	LINC01923	2	lncRNA	1	1	0	1	1	0	NA
ENSG00000119042	SATB2	2	protein_coding	1	1	0	1	0	1	1
ENSG00000225953	SATB2-AS1	2	lncRNA	1	1	0	1	0	0	NA
ENSG00000226124	FTCDNL1	2	protein_coding	1	1	0	1	0	1	1
ENSG00000178074	C2orf69	2	protein_coding	1	1	0	1	0	1	1
ENSG00000162971	TYW5	2	protein_coding	1	1	0	1	0	1	1
ENSG00000162972	MAIP1	2	protein_coding	1	1	0	1	0	1	1
ENSG00000196141	SPATS2L	2	protein_coding	1	1	0	1	0	1	1
ENSG00000287299	AC012459.1	2	lncRNA	1	0	0	1	0	0	NA
ENSG00000155729	KCTD18	2	protein_coding	1	1	0	1	0	1	1
ENSG00000163535	SGO2	2	protein_coding	1	1	0	1	0	1	1
ENSG00000082153	BZW1	2	protein_coding	1	1	0	1	0	1	1
ENSG00000013441	CLK1	2	protein_coding	1	0	0	1	0	1	0
ENSG00000252759	AC005037.2	2	misc_RNA	1	0	0	1	0	1	0
ENSG00000240344	PPIL3	2	protein_coding	1	1	0	1	0	1	1
ENSG00000196290	NIF3L1	2	protein_coding	1	0	0	1	0	1	1
ENSG00000115942	ORC2	2	protein_coding	1	1	0	1	0	1	1
ENSG00000183308	AC005037.1	2	lncRNA	1	1	0	1	0	0	NA
ENSG00000155744	FAM126B	2	protein_coding	1	1	0	1	1	1	1
ENSG00000119013	NDUFB3	2	protein_coding	1	1	0	1	0	1	1
ENSG00000003402	CFLAR	2	protein_coding	1	1	0	1	1	1	1
ENSG00000226312	CFLAR-AS1	2	lncRNA	1	1	0	1	0	1	1
ENSG00000238829	RNU7-45P	2	snRNA	1	0	0	1	0	1	1
ENSG00000003400	CASP10	2	protein_coding	1	1	0	1	0	1	1
ENSG00000064012	CASP8	2	protein_coding	1	1	0	1	0	1	1
ENSG00000155749	FLACC1	2	protein_coding	1	1	0	1	0	1	1
ENSG00000115993	TRAK2	2	protein_coding	1	1	0	1	0	1	1
ENSG00000082146	STRADB	2	protein_coding	1	1	0	1	1	1	1
ENSG00000155755	TMEM237	2	protein_coding	1	1	0	1	1	1	1
ENSG00000003393	ALS2	2	protein_coding	1	1	0	1	0	1	1
ENSG00000138395	CDK15	2	protein_coding	1	1	0	1	0	1	1
ENSG00000155760	FZD7	2	protein_coding	1	1	0	1	0	1	1
ENSG00000116030	SUMO1	2	protein_coding	1	1	0	1	0	1	1
ENSG00000055044	NOP58	2	protein_coding	1	1	0	1	0	1	1
ENSG00000286223	AC064836.4	2	lncRNA	1	0	0	1	0	0	NA
ENSG00000264275	RN7SL753P	2	misc_RNA	1	1	0	1	0	0	NA
ENSG00000273456	AC064836.3	2	lncRNA	1	1	0	1	0	0	NA
ENSG00000204217	BMPR2	2	protein_coding	1	1	0	1	0	1	1
ENSG00000138439	FAM117B	2	protein_coding	1	1	0	1	0	1	1
ENSG00000163596	ICA1L	2	protein_coding	1	1	0	1	0	1	1
ENSG00000138442	WDR12	2	protein_coding	1	1	0	1	0	1	0
ENSG00000138380	CARF	2	protein_coding	1	1	0	1	0	1	1
ENSG00000144426	NBEAL1	2	protein_coding	1	0	0	1	0	1	0
ENSG00000119004	CYP20A1	2	protein_coding	1	1	0	1	0	1	1
ENSG00000138443	ABI2	2	protein_coding	1	1	0	1	0	1	0
ENSG00000173166	RAPH1	2	protein_coding	1	1	0	1	0	1	1
ENSG00000178562	CD28	2	protein_coding	1	1	0	1	1	1	1
ENSG00000163599	CTLA4	2	protein_coding	1	1	0	1	0	1	1
ENSG00000163600	ICOS	2	protein_coding	1	1	0	1	0	1	1
ENSG00000116117	PARD3B	2	protein_coding	1	1	0	1	0	1	1
ENSG00000118257	NRP2	2	protein_coding	1	1	0	1	0	1	1
ENSG00000114933	INO80D	2	protein_coding	1	1	0	1	0	1	1
ENSG00000227946	AC007383.2	2	lncRNA	1	1	0	1	0	1	0
ENSG00000023228	NDUFS1	2	protein_coding	1	1	0	1	0	1	1
ENSG00000114942	EEF1B2	2	protein_coding	1	1	0	1	0	1	1
ENSG00000183671	GPR1	2	protein_coding	1	1	0	1	0	0	NA
ENSG00000279220	GPR1-AS	2	lncRNA	1	1	0	1	0	0	NA
ENSG00000204186	ZDBF2	2	protein_coding	1	1	0	1	0	1	1
ENSG00000114948	ADAM23	2	protein_coding	1	1	0	1	0	1	1
ENSG00000232125	DYTN	2	protein_coding	1	1	0	1	1	1	1
ENSG00000118246	FASTKD2	2	protein_coding	1	1	0	1	0	1	1
ENSG00000229321	AC008269.1	2	lncRNA	1	1	0	1	0	0	NA
ENSG00000118263	KLF7	2	protein_coding	1	1	0	1	0	1	1
ENSG00000237892	KLF7-IT1	2	lncRNA	1	1	0	1	0	1	1
ENSG00000229647	MYOSLID	2	lncRNA	1	1	0	1	1	1	1
ENSG00000234902	AC007879.3	2	lncRNA	1	1	0	1	0	1	1
ENSG00000223725	AC009226.1	2	lncRNA	1	1	0	1	0	1	1
ENSG00000118260	CREB1	2	protein_coding	1	1	0	1	1	1	1
ENSG00000144401	METTL21A	2	protein_coding	1	1	0	1	0	1	1
ENSG00000224137	LINC01857	2	lncRNA	1	1	0	1	0	1	1
ENSG00000163249	CCNYL1	2	protein_coding	1	1	0	1	0	1	1
ENSG00000163251	FZD5	2	protein_coding	1	1	0	1	1	1	1
ENSG00000178385	PLEKHM3	2	protein_coding	1	1	0	1	0	1	0
ENSG00000138413	IDH1	2	protein_coding	1	1	0	1	0	1	1
ENSG00000115020	PIKFYVE	2	protein_coding	1	1	0	1	0	1	1
ENSG00000144407	PTH2R	2	protein_coding	1	1	0	1	0	1	1
ENSG00000078018	MAP2	2	protein_coding	1	1	0	1	0	1	1
ENSG00000197713	RPE	2	protein_coding	1	1	0	1	0	1	1
ENSG00000144445	KANSL1L	2	protein_coding	1	1	0	1	0	1	1
ENSG00000272807	AC007038.1	2	lncRNA	1	0	0	1	0	0	NA
ENSG00000229127	KANSL1L-AS1	2	lncRNA	1	1	0	1	0	1	1
ENSG00000115365	LANCL1	2	protein_coding	1	1	0	1	0	1	1
ENSG00000021826	CPS1	2	protein_coding	1	1	0	1	0	1	0
ENSG00000286965	AC108066.2	2	lncRNA	1	1	0	1	0	0	NA
ENSG00000030419	IKZF2	2	protein_coding	1	1	0	1	0	1	1
ENSG00000270659	AC079610.1	2	lncRNA	1	1	0	1	0	0	NA
ENSG00000144451	SPAG16	2	protein_coding	1	1	0	1	0	1	1
ENSG00000138376	BARD1	2	protein_coding	1	1	0	1	0	1	1
ENSG00000229267	SNHG31	2	lncRNA	1	1	0	1	0	0	NA
ENSG00000138363	ATIC	2	protein_coding	1	1	0	1	0	1	1
ENSG00000115414	FN1	2	protein_coding	1	1	0	1	0	1	1
ENSG00000118242	MREG	2	protein_coding	1	1	0	1	0	1	1
ENSG00000115425	PECR	2	protein_coding	1	1	0	1	0	1	1
ENSG00000163449	TMEM169	2	protein_coding	1	1	0	1	0	1	1
ENSG00000079246	XRCC5	2	protein_coding	1	1	0	1	0	1	1
ENSG00000279348	AC012513.3	2	TEC	1	1	0	1	0	0	NA
ENSG00000260804	LINC01963	2	lncRNA	1	1	0	1	0	1	1
ENSG00000138375	SMARCAL1	2	protein_coding	1	1	0	1	0	1	1
ENSG00000232485	AC098820.2	2	lncRNA	1	1	0	1	0	1	0
ENSG00000197756	RPL37A	2	protein_coding	1	1	0	1	1	1	1
ENSG00000115457	IGFBP2	2	protein_coding	1	1	0	1	1	1	1
ENSG00000231672	DIRC3	2	lncRNA	1	1	0	1	0	1	1
ENSG00000079308	TNS1	2	protein_coding	1	1	0	1	0	1	1
ENSG00000188282	RUFY4	2	protein_coding	1	1	0	1	0	1	1
ENSG00000180871	CXCR2	2	protein_coding	1	1	1	1	0	1	1
ENSG00000163464	CXCR1	2	protein_coding	1	1	1	1	1	1	1
ENSG00000163466	ARPC2	2	protein_coding	1	1	0	1	0	1	1
ENSG00000261338	AC021016.2	2	lncRNA	1	1	1	1	0	1	1
ENSG00000179921	GPBAR1	2	protein_coding	1	1	0	1	0	1	1
ENSG00000127837	AAMP	2	protein_coding	1	1	0	1	0	1	1
ENSG00000127838	PNKD	2	protein_coding	1	1	1	1	1	1	1
ENSG00000135926	TMBIM1	2	protein_coding	1	1	0	1	1	1	1
ENSG00000158428	CATIP	2	protein_coding	1	1	0	1	0	1	1
ENSG00000225062	CATIP-AS1	2	lncRNA	1	1	0	1	0	0	NA
ENSG00000018280	SLC11A1	2	protein_coding	1	1	1	1	1	1	1
ENSG00000144579	CTDSP1	2	protein_coding	1	1	1	1	1	1	1
ENSG00000273361	AC021016.3	2	lncRNA	1	1	1	1	0	0	NA
ENSG00000127831	VIL1	2	protein_coding	1	1	1	1	1	1	1
ENSG00000135913	USP37	2	protein_coding	1	1	1	1	0	1	1
ENSG00000222714	RN7SKP38	2	misc_RNA	1	0	0	1	0	0	NA
ENSG00000144580	CNOT9	2	protein_coding	1	1	1	1	0	1	1
ENSG00000115556	PLCD4	2	protein_coding	1	1	0	1	0	1	1
ENSG00000273466	AC012510.1	2	lncRNA	1	1	1	1	0	0	NA
ENSG00000115568	ZNF142	2	protein_coding	1	1	1	1	0	1	1
ENSG00000074582	BCS1L	2	protein_coding	1	1	1	1	0	1	1
ENSG00000163481	RNF25	2	protein_coding	1	0	0	1	0	1	1
ENSG00000163482	STK36	2	protein_coding	1	1	1	1	0	1	1
ENSG00000135912	TTLL4	2	protein_coding	1	1	1	1	1	1	1
ENSG00000135929	CYP27A1	2	protein_coding	1	1	1	1	0	1	1
ENSG00000272555	AC009974.1	2	lncRNA	1	1	1	1	0	0	NA
ENSG00000115596	WNT6	2	protein_coding	1	1	1	1	0	1	1
ENSG00000135925	WNT10A	2	protein_coding	1	0	0	1	1	1	1
ENSG00000272644	AC097468.3	2	lncRNA	1	1	0	1	0	0	NA
ENSG00000187736	NHEJ1	2	protein_coding	1	1	0	1	0	0	NA
ENSG00000280537	AC068946.1	2	protein_coding	1	1	0	1	0	0	NA
ENSG00000213901	SLC23A3	2	protein_coding	1	1	0	1	0	1	1
ENSG00000115649	CNPPD1	2	protein_coding	1	1	0	1	1	1	1
ENSG00000144567	RETREG2	2	protein_coding	1	1	0	1	1	1	1
ENSG00000158552	ZFAND2B	2	protein_coding	1	1	0	1	0	1	1
ENSG00000115657	ABCB6	2	protein_coding	1	0	0	1	0	1	0
ENSG00000284820	AC068946.2	2	protein_coding	1	0	0	1	0	0	NA
ENSG00000198925	ATG9A	2	protein_coding	1	1	0	1	0	1	1
ENSG00000163516	ANKZF1	2	protein_coding	1	1	0	1	0	1	1
ENSG00000163521	GLB1L	2	protein_coding	1	1	0	1	0	1	1
ENSG00000115661	STK16	2	protein_coding	1	0	0	1	0	1	1
ENSG00000127824	TUBA4A	2	protein_coding	1	1	1	1	1	1	1
ENSG00000135924	DNAJB2	2	protein_coding	1	1	0	1	1	1	1
ENSG00000054356	PTPRN	2	protein_coding	1	1	0	1	0	1	1
ENSG00000123992	DNPEP	2	protein_coding	1	1	0	1	0	1	1
ENSG00000175084	DES	2	protein_coding	1	1	0	1	0	1	1
ENSG00000072195	SPEG	2	protein_coding	1	1	0	1	0	1	1
ENSG00000144591	GMPPA	2	protein_coding	1	1	0	1	0	1	1
ENSG00000123989	CHPF	2	protein_coding	1	1	0	1	0	1	1
ENSG00000188760	TMEM198	2	protein_coding	1	1	0	1	0	1	1
ENSG00000124006	OBSL1	2	protein_coding	1	1	0	1	0	1	1
ENSG00000144589	STK11IP	2	protein_coding	1	1	0	1	0	1	1
ENSG00000114923	SLC4A3	2	protein_coding	1	1	0	1	0	1	0
ENSG00000116106	EPHA4	2	protein_coding	1	1	0	1	0	1	1
ENSG00000163082	SGPP2	2	protein_coding	1	1	0	1	0	1	1
ENSG00000116120	FARSB	2	protein_coding	1	1	0	1	0	1	1
ENSG00000123983	ACSL3	2	protein_coding	1	1	0	1	0	1	1
ENSG00000152056	AP1S3	2	protein_coding	1	1	0	1	0	1	1
ENSG00000085449	WDFY1	2	protein_coding	1	1	0	1	0	1	1
ENSG00000135900	MRPL44	2	protein_coding	1	1	0	1	0	1	1
ENSG00000135919	SERPINE2	2	protein_coding	1	1	0	1	0	1	1
ENSG00000124019	FAM124B	2	protein_coding	1	1	0	1	0	1	1
ENSG00000274629	AC073052.2	2	lncRNA	1	1	0	1	0	0	NA
ENSG00000036257	CUL3	2	protein_coding	1	1	0	1	0	1	1
ENSG00000135905	DOCK10	2	protein_coding	1	1	0	1	0	1	1
ENSG00000144460	NYAP2	2	protein_coding	1	1	0	1	0	0	NA
ENSG00000169047	IRS1	2	protein_coding	1	1	0	1	1	1	1
ENSG00000144468	RHBDD1	2	protein_coding	1	1	0	1	1	1	1
ENSG00000081052	COL4A4	2	protein_coding	1	0	0	1	0	1	1
ENSG00000169031	COL4A3	2	protein_coding	1	1	0	1	0	1	1
ENSG00000236432	MFF-DT	2	lncRNA	1	1	0	1	0	1	1
ENSG00000168958	MFF	2	protein_coding	1	1	0	1	0	1	1
ENSG00000173744	AGFG1	2	protein_coding	1	1	0	1	0	1	1
ENSG00000284631	SCYGR4	2	protein_coding	1	1	0	1	0	0	NA
ENSG00000115009	CCL20	2	protein_coding	1	1	0	1	0	0	NA
ENSG00000153823	PID1	2	protein_coding	1	1	0	1	0	1	1
ENSG00000187957	DNER	2	protein_coding	1	1	0	1	0	0	NA
ENSG00000153827	TRIP12	2	protein_coding	1	1	1	1	0	1	1
ENSG00000153832	FBXO36	2	protein_coding	1	1	0	1	0	1	1
ENSG00000163053	SLC16A14	2	protein_coding	1	1	0	1	0	1	1
ENSG00000225963	AC009950.1	2	lncRNA	1	1	0	1	0	1	1
ENSG00000135899	SP110	2	protein_coding	1	1	1	1	0	1	1
ENSG00000079263	SP140	2	protein_coding	1	1	0	1	0	1	1
ENSG00000185404	SP140L	2	protein_coding	1	1	1	1	0	1	1
ENSG00000067066	SP100	2	protein_coding	1	1	1	1	0	1	1
ENSG00000243650	RN7SL834P	2	misc_RNA	1	1	0	1	0	1	1
ENSG00000226125	LINC01907	2	lncRNA	1	1	0	1	0	1	1
ENSG00000135932	CAB39	2	protein_coding	1	1	0	1	0	1	1
ENSG00000201044	RNU6-268P	2	snRNA	1	0	0	1	0	0	NA
ENSG00000135916	ITM2C	2	protein_coding	1	1	0	1	0	1	1
ENSG00000135898	GPR55	2	protein_coding	1	1	0	1	0	1	1
ENSG00000230385	AC012507.1	2	lncRNA	1	1	0	1	0	0	NA
ENSG00000283164	AC012507.3	2	lncRNA	1	1	0	1	0	0	NA
ENSG00000173692	PSMD1	2	protein_coding	1	1	0	1	0	1	1
ENSG00000135914	HTR2B	2	protein_coding	1	1	0	1	0	0	NA
ENSG00000135931	ARMC9	2	protein_coding	1	1	0	1	0	1	1
ENSG00000224376	AC017104.1	2	lncRNA	1	1	1	1	0	1	1
ENSG00000156966	B3GNT7	2	protein_coding	1	1	1	1	0	1	1
ENSG00000115053	NCL	2	protein_coding	1	1	1	1	0	1	1
ENSG00000286942	AC017104.6	2	lncRNA	1	1	0	1	0	0	NA
ENSG00000171596	NMUR1	2	protein_coding	1	1	0	1	0	1	1
ENSG00000187514	PTMA	2	protein_coding	1	1	0	1	0	1	1
ENSG00000156973	PDE6D	2	protein_coding	1	0	0	1	0	1	1
ENSG00000144524	COPS7B	2	protein_coding	1	1	0	1	0	1	1
ENSG00000261096	AC073476.3	2	lncRNA	1	0	0	1	0	1	0
ENSG00000144535	DIS3L2	2	protein_coding	1	1	0	1	0	1	1
ENSG00000221944	TIGD1	2	protein_coding	1	1	0	1	0	1	1
ENSG00000135930	EIF4E2	2	protein_coding	1	1	0	1	0	1	1
ENSG00000237126	AC073254.1	2	lncRNA	1	0	0	1	0	1	1
ENSG00000115468	EFHD1	2	protein_coding	1	1	0	1	0	1	1
ENSG00000204120	GIGYF2	2	protein_coding	1	1	0	1	0	1	1
ENSG00000182600	SNORC	2	protein_coding	1	1	0	1	0	1	1
ENSG00000168918	INPP5D	2	protein_coding	1	1	0	1	1	1	1
ENSG00000263941	RN7SL32P	2	misc_RNA	1	1	0	1	0	1	1
ENSG00000085978	ATG16L1	2	protein_coding	1	1	0	1	0	1	1
ENSG00000130561	SAG	2	protein_coding	1	1	0	1	0	1	1
ENSG00000259793	AC013726.2	2	lncRNA	1	1	0	1	0	1	1
ENSG00000077044	DGKD	2	protein_coding	1	1	0	1	0	1	1
ENSG00000085982	USP40	2	protein_coding	1	1	0	1	0	1	1
ENSG00000123485	HJURP	2	protein_coding	1	1	0	1	0	1	1
ENSG00000231682	LINC01891	2	lncRNA	1	1	0	1	0	1	1
ENSG00000188042	ARL4C	2	protein_coding	1	1	0	1	0	1	1
ENSG00000130147	SH3BP4	2	protein_coding	1	1	0	1	0	1	1
ENSG00000157985	AGAP1	2	protein_coding	1	1	0	1	1	1	1
ENSG00000132321	IQCA1	2	protein_coding	1	1	0	1	0	1	1
ENSG00000144476	ACKR3	2	protein_coding	1	1	0	1	0	1	1
ENSG00000227252	AC012063.1	2	lncRNA	1	1	0	1	0	1	0
ENSG00000198612	COPS8	2	protein_coding	1	1	0	1	0	1	1
ENSG00000163359	COL6A3	2	protein_coding	1	1	0	1	0	1	1
ENSG00000124831	LRRFIP1	2	protein_coding	1	1	0	1	1	1	1
ENSG00000177483	RBM44	2	protein_coding	1	1	0	1	0	1	1
ENSG00000132329	RAMP1	2	protein_coding	1	1	0	1	1	1	1
ENSG00000184182	UBE2F	2	protein_coding	1	1	0	1	1	1	1
ENSG00000132330	SCLY	2	protein_coding	1	1	0	1	0	1	1
ENSG00000144488	ESPNL	2	protein_coding	1	1	0	1	0	1	1
ENSG00000168427	KLHL30	2	protein_coding	1	1	0	1	0	1	1
ENSG00000178752	ERFE	2	protein_coding	1	1	0	1	0	1	1
ENSG00000132323	ILKAP	2	protein_coding	1	1	0	1	0	1	1
ENSG00000186235	LINC02610	2	lncRNA	1	1	0	1	0	1	1
ENSG00000144485	HES6	2	protein_coding	1	1	0	1	0	1	1
ENSG00000132326	PER2	2	protein_coding	1	1	0	1	0	1	1
ENSG00000204104	TRAF3IP1	2	protein_coding	1	1	0	1	0	1	1
ENSG00000065802	ASB1	2	protein_coding	1	1	0	1	0	1	1
ENSG00000233608	TWIST2	2	protein_coding	1	1	0	1	0	0	NA
ENSG00000068024	HDAC4	2	protein_coding	1	1	0	1	0	1	1
ENSG00000286307	AC017028.1	2	lncRNA	1	1	0	1	0	0	NA
ENSG00000222020	HDAC4-AS1	2	lncRNA	1	1	0	1	0	1	1
ENSG00000288082	AC023787.3	2	lncRNA	1	1	0	1	0	0	NA
ENSG00000130414	NDUFA10	2	protein_coding	1	1	0	1	0	1	1
ENSG00000172428	COPS9	2	protein_coding	1	0	0	1	0	1	0
ENSG00000063660	GPC1	2	protein_coding	1	1	0	1	0	1	1
ENSG00000144504	ANKMY1	2	protein_coding	1	1	0	1	0	1	1
ENSG00000188542	DUSP28	2	protein_coding	1	1	0	1	0	1	1
ENSG00000142327	RNPEPL1	2	protein_coding	1	1	0	1	0	1	1
ENSG00000260942	CAPN10-DT	2	lncRNA	1	1	0	1	0	1	1
ENSG00000142330	CAPN10	2	protein_coding	1	1	0	1	0	1	1
ENSG00000178623	GPR35	2	protein_coding	1	1	0	1	0	1	1
ENSG00000226321	CROCC2	2	protein_coding	1	1	0	1	1	1	1
ENSG00000233392	AC104809.2	2	lncRNA	1	1	0	1	1	1	1
ENSG00000162804	SNED1	2	protein_coding	1	1	0	1	0	1	1
ENSG00000122085	MTERF4	2	protein_coding	1	1	0	1	0	1	1
ENSG00000115687	PASK	2	protein_coding	1	1	0	1	0	1	1
ENSG00000115685	PPP1R7	2	protein_coding	1	1	0	1	0	1	1
ENSG00000115677	HDLBP	2	protein_coding	1	1	0	1	0	1	1
ENSG00000168385	SEPTIN2	2	protein_coding	1	1	0	1	0	1	1
ENSG00000223374	AC005104.1	2	lncRNA	1	1	0	1	0	1	1
ENSG00000006607	FARP2	2	protein_coding	1	1	0	1	0	1	1
ENSG00000115694	STK25	2	protein_coding	1	1	0	1	0	1	1
ENSG00000176720	BOK	2	protein_coding	1	1	0	1	0	1	1
ENSG00000176946	THAP4	2	protein_coding	1	1	0	1	0	1	1
ENSG00000168397	ATG4B	2	protein_coding	1	1	0	1	0	1	1
ENSG00000168393	DTYMK	2	protein_coding	1	1	0	1	0	1	1
ENSG00000168395	ING5	2	protein_coding	1	1	0	1	0	1	1
ENSG00000180902	D2HGDH	2	protein_coding	1	1	0	1	0	1	1
ENSG00000215692	AC114730.1	2	lncRNA	1	1	0	1	0	0	NA
ENSG00000204099	NEU4	2	protein_coding	1	1	0	1	0	0	NA
ENSG00000188389	PDCD1	2	protein_coding	1	1	0	1	0	1	1
ENSG00000188011	RTP5	2	protein_coding	1	1	0	1	0	1	1
ENSG00000233806	LINC01237	2	lncRNA	1	1	0	1	0	1	1
ENSG00000237940	LINC01238	2	lncRNA	1	1	0	1	0	1	1
ENSG00000280119	AC093642.2	2	TEC	1	1	0	1	0	0	NA
ENSG00000226423	AC093642.1	2	lncRNA	1	1	0	1	0	1	1
ENSG00000261186	LINC01238	2	lncRNA	1	1	0	1	0	1	1
ENSG00000134121	CHL1	3	protein_coding	1	1	0	1	0	1	1
ENSG00000237990	CNTN4-AS1	3	lncRNA	1	1	0	1	0	1	1
ENSG00000091181	IL5RA	3	protein_coding	1	1	0	1	0	1	1
ENSG00000072756	TRNT1	3	protein_coding	1	1	1	1	0	1	1
ENSG00000113851	CRBN	3	protein_coding	1	1	0	1	0	1	1
ENSG00000271870	AC024060.2	3	lncRNA	1	1	0	1	0	0	NA
ENSG00000144455	SUMF1	3	protein_coding	1	1	0	1	0	1	1
ENSG00000175928	LRRN1	3	protein_coding	1	1	0	1	0	1	1
ENSG00000170364	SETMAR	3	protein_coding	1	1	0	1	0	1	1
ENSG00000231249	ITPR1-DT	3	lncRNA	1	1	0	1	0	1	1
ENSG00000150995	ITPR1	3	protein_coding	1	1	0	1	0	1	1
ENSG00000235978	AC018816.1	3	lncRNA	1	1	0	1	0	1	1
ENSG00000235831	BHLHE40-AS1	3	lncRNA	1	1	0	1	0	1	1
ENSG00000134107	BHLHE40	3	protein_coding	1	1	0	1	1	1	1
ENSG00000134108	ARL8B	3	protein_coding	1	1	0	1	0	1	1
ENSG00000233912	AC026202.2	3	lncRNA	1	0	0	1	0	0	NA
ENSG00000268509	AC026202.3	3	lncRNA	1	0	0	1	0	0	NA
ENSG00000134109	EDEM1	3	protein_coding	1	1	0	1	0	1	1
ENSG00000270207	AC077690.1	3	lncRNA	1	1	0	1	0	0	NA
ENSG00000071282	LMCD1	3	protein_coding	1	1	0	1	0	1	1
ENSG00000180914	OXTR	3	protein_coding	1	1	0	1	1	1	1
ENSG00000070950	RAD18	3	protein_coding	1	1	0	1	0	1	1
ENSG00000196220	SRGAP3	3	protein_coding	1	1	0	1	0	1	1
ENSG00000206573	THUMPD3-AS1	3	lncRNA	1	1	0	1	0	1	1
ENSG00000134077	THUMPD3	3	protein_coding	1	1	0	1	0	1	1
ENSG00000168137	SETD5	3	protein_coding	1	1	0	1	0	1	0
ENSG00000163719	MTMR14	3	protein_coding	1	0	0	1	0	1	0
ENSG00000144550	CPNE9	3	protein_coding	1	1	0	1	0	1	1
ENSG00000156983	BRPF1	3	protein_coding	1	1	0	1	0	1	1
ENSG00000114026	OGG1	3	protein_coding	1	1	0	1	0	1	1
ENSG00000134072	CAMK1	3	protein_coding	1	1	0	1	0	1	1
ENSG00000171148	TADA3	3	protein_coding	1	1	0	1	0	1	1
ENSG00000241553	ARPC4	3	protein_coding	1	1	0	1	1	1	1
ENSG00000250151	ARPC4-TTLL3	3	protein_coding	1	1	0	1	0	0	NA
ENSG00000214021	TTLL3	3	protein_coding	1	1	0	1	0	1	1
ENSG00000269886	AC022382.1	3	lncRNA	1	1	0	1	0	0	NA
ENSG00000156990	RPUSD3	3	protein_coding	1	1	0	1	0	1	1
ENSG00000171135	JAGN1	3	protein_coding	1	1	0	1	0	1	1
ENSG00000163701	IL17RE	3	protein_coding	1	1	0	1	0	1	1
ENSG00000163702	IL17RC	3	protein_coding	1	1	0	1	0	1	1
ENSG00000163703	CRELD1	3	protein_coding	1	1	0	1	0	1	1
ENSG00000269894	AC018809.1	3	lncRNA	1	1	0	1	0	1	0
ENSG00000163704	PRRT3	3	protein_coding	1	1	0	1	0	1	1
ENSG00000230082	PRRT3-AS1	3	lncRNA	1	0	0	1	0	1	1
ENSG00000269982	AC018809.2	3	lncRNA	1	1	0	1	0	1	1
ENSG00000125037	EMC3	3	protein_coding	1	1	0	1	1	1	1
ENSG00000206567	AC022007.1	3	lncRNA	1	1	0	1	0	1	1
ENSG00000144554	FANCD2	3	protein_coding	1	1	0	1	0	1	1
ENSG00000254999	BRK1	3	protein_coding	1	1	0	1	0	1	1
ENSG00000134086	VHL	3	protein_coding	1	1	0	1	0	1	1
ENSG00000287086	AC034193.1	3	lncRNA	1	1	0	1	0	0	NA
ENSG00000134070	IRAK2	3	protein_coding	1	1	0	1	0	1	1
ENSG00000157014	TATDN2	3	protein_coding	1	1	0	1	0	1	1
ENSG00000231177	LINC00852	3	lncRNA	1	1	0	1	0	1	1
ENSG00000157017	GHRL	3	protein_coding	1	1	0	1	1	1	1
ENSG00000240288	GHRLOS	3	lncRNA	1	1	0	1	0	1	1
ENSG00000157020	SEC13	3	protein_coding	1	1	0	1	1	1	1
ENSG00000196639	HRH1	3	protein_coding	1	1	0	1	0	1	1
ENSG00000285906	AC083855.2	3	lncRNA	1	1	0	1	0	0	NA
ENSG00000197548	ATG7	3	protein_coding	1	1	0	1	0	1	1
ENSG00000144560	VGLL4	3	protein_coding	1	1	0	1	0	1	1
ENSG00000144559	TAMM41	3	protein_coding	1	1	0	1	0	1	1
ENSG00000157152	SYN2	3	protein_coding	1	1	0	1	0	1	1
ENSG00000132170	PPARG	3	protein_coding	1	1	0	1	0	1	1
ENSG00000154743	TSEN2	3	protein_coding	1	1	0	1	0	1	1
ENSG00000075975	MKRN2	3	protein_coding	1	1	0	1	0	1	1
ENSG00000132155	RAF1	3	protein_coding	1	1	0	1	1	1	1
ENSG00000088726	TMEM40	3	protein_coding	1	1	0	1	1	1	1
ENSG00000144712	CAND2	3	protein_coding	1	1	0	1	0	1	1
ENSG00000144713	RPL32	3	protein_coding	1	1	0	1	1	1	1
ENSG00000144711	IQSEC1	3	protein_coding	1	1	0	1	0	1	1
ENSG00000132182	NUP210	3	protein_coding	1	1	0	1	0	1	1
ENSG00000163517	HDAC11	3	protein_coding	1	1	0	1	0	1	1
ENSG00000163520	FBLN2	3	protein_coding	1	1	0	1	0	1	1
ENSG00000154764	WNT7A	3	protein_coding	1	1	0	1	0	1	1
ENSG00000163528	CHCHD4	3	protein_coding	1	1	0	1	0	1	1
ENSG00000170876	TMEM43	3	protein_coding	1	1	0	1	0	1	1
ENSG00000268279	AC090004.1	3	protein_coding	1	1	0	1	0	1	1
ENSG00000228242	AC093495.1	3	lncRNA	1	1	0	1	0	1	1
ENSG00000154767	XPC	3	protein_coding	1	1	0	1	0	1	1
ENSG00000170860	LSM3	3	protein_coding	1	0	0	1	0	1	1
ENSG00000131389	SLC6A6	3	protein_coding	1	1	0	1	1	1	1
ENSG00000144596	GRIP2	3	protein_coding	1	0	0	1	0	0	NA
ENSG00000154781	CCDC174	3	protein_coding	1	1	0	1	0	1	1
ENSG00000131379	C3orf20	3	protein_coding	1	1	0	1	0	1	1
ENSG00000154783	FGD5	3	protein_coding	1	0	0	1	0	1	1
ENSG00000225733	FGD5-AS1	3	lncRNA	1	1	0	1	0	1	1
ENSG00000177463	NR2C2	3	protein_coding	1	1	0	1	0	1	1
ENSG00000131368	MRPS25	3	protein_coding	1	0	0	1	0	1	1
ENSG00000131381	RBSN	3	protein_coding	1	1	0	1	0	1	1
ENSG00000131375	CAPN7	3	protein_coding	1	1	0	1	0	1	1
ENSG00000224660	SH3BP5-AS1	3	lncRNA	1	1	0	1	0	1	1
ENSG00000131370	SH3BP5	3	protein_coding	1	1	0	1	1	1	1
ENSG00000206562	METTL6	3	protein_coding	1	1	0	1	0	1	1
ENSG00000144597	EAF1	3	protein_coding	1	1	0	1	0	1	1
ENSG00000249786	EAF1-AS1	3	lncRNA	1	1	0	1	0	1	1
ENSG00000206561	COLQ	3	protein_coding	1	1	0	1	1	1	1
ENSG00000131373	HACL1	3	protein_coding	1	1	0	1	0	1	1
ENSG00000169814	BTD	3	protein_coding	1	1	0	1	0	1	1
ENSG00000206560	ANKRD28	3	protein_coding	1	1	0	1	0	1	1
ENSG00000286689	AC090946.1	3	lncRNA	1	1	0	1	0	0	NA
ENSG00000154813	DPH3	3	protein_coding	1	1	0	1	0	1	1
ENSG00000154814	OXNAD1	3	protein_coding	1	1	0	1	0	1	1
ENSG00000131378	RFTN1	3	protein_coding	1	1	0	1	0	1	1
ENSG00000271964	AC090948.1	3	lncRNA	1	1	0	1	0	0	NA
ENSG00000272498	AC090948.2	3	lncRNA	1	1	0	1	0	0	NA
ENSG00000272529	AC090948.3	3	lncRNA	1	1	0	1	0	0	NA
ENSG00000287377	AC090948.4	3	lncRNA	1	1	0	1	0	0	NA
ENSG00000092345	DAZL	3	protein_coding	1	1	0	1	0	0	NA
ENSG00000154822	PLCL2	3	protein_coding	1	1	0	1	0	1	1
ENSG00000226441	PLCL2-AS1	3	lncRNA	1	0	0	1	0	0	NA
ENSG00000131374	TBC1D5	3	protein_coding	1	1	0	1	0	1	1
ENSG00000182568	SATB1	3	protein_coding	1	1	0	1	0	1	1
ENSG00000228956	SATB1-AS1	3	lncRNA	1	1	0	1	0	1	1
ENSG00000183960	KCNH8	3	protein_coding	1	1	0	1	0	1	1
ENSG00000163576	EFHB	3	protein_coding	1	1	0	1	0	1	1
ENSG00000144566	RAB5A	3	protein_coding	1	1	0	1	0	1	1
ENSG00000183977	PP2D1	3	protein_coding	1	0	0	1	0	1	1
ENSG00000201545	RNU4-85P	3	snRNA	1	1	0	1	0	0	NA
ENSG00000114166	KAT2B	3	protein_coding	1	1	0	1	0	1	1
ENSG00000129810	SGO1	3	protein_coding	1	1	0	1	0	1	1
ENSG00000231304	SGO1-AS1	3	lncRNA	1	1	0	1	0	0	NA
ENSG00000151789	ZNF385D	3	protein_coding	1	1	0	1	1	1	1
ENSG00000182247	UBE2E2	3	protein_coding	1	1	0	1	0	1	1
ENSG00000170142	UBE2E1	3	protein_coding	1	1	0	1	0	1	1
ENSG00000197885	NKIRAS1	3	protein_coding	1	1	0	1	0	1	1
ENSG00000174748	RPL15	3	protein_coding	1	1	0	1	1	1	1
ENSG00000174738	NR1D2	3	protein_coding	1	1	0	1	1	1	1
ENSG00000151090	THRB	3	protein_coding	1	1	0	1	0	1	1
ENSG00000077097	TOP2B	3	protein_coding	1	1	0	1	0	1	1
ENSG00000151092	NGLY1	3	protein_coding	1	1	0	1	0	1	1
ENSG00000151093	OXSM	3	protein_coding	1	1	0	1	0	1	1
ENSG00000163491	NEK10	3	protein_coding	1	1	0	1	0	1	1
ENSG00000033867	SLC4A7	3	protein_coding	1	1	0	1	0	1	1
ENSG00000272282	LINC02084	3	lncRNA	1	1	0	1	0	0	NA
ENSG00000163508	EOMES	3	protein_coding	1	1	1	1	0	1	1
ENSG00000187118	CMC1	3	protein_coding	1	1	1	1	1	1	1
ENSG00000163512	AZI2	3	protein_coding	1	1	1	1	0	1	1
ENSG00000206559	ZCWPW2	3	protein_coding	1	1	0	1	0	1	1
ENSG00000144642	RBMS3	3	protein_coding	1	1	0	1	0	1	1
ENSG00000163513	TGFBR2	3	protein_coding	1	1	0	1	1	1	1
ENSG00000261468	AC096921.2	3	lncRNA	1	1	0	1	0	1	1
ENSG00000163527	STT3B	3	protein_coding	1	1	0	1	0	1	1
ENSG00000144645	OSBPL10	3	protein_coding	1	1	0	1	0	1	1
ENSG00000197385	ZNF860	3	protein_coding	1	1	0	1	0	1	1
ENSG00000152642	GPD1L	3	protein_coding	1	1	0	1	0	1	1
ENSG00000170293	CMTM8	3	protein_coding	1	1	0	1	0	1	1
ENSG00000153551	CMTM7	3	protein_coding	1	1	0	1	0	1	1
ENSG00000091317	CMTM6	3	protein_coding	1	1	0	1	0	1	1
ENSG00000144635	DYNC1LI1	3	protein_coding	1	1	0	1	0	1	1
ENSG00000182973	CNOT10	3	protein_coding	1	1	0	1	0	1	1
ENSG00000206557	TRIM71	3	protein_coding	1	1	0	1	0	0	NA
ENSG00000183813	CCR4	3	protein_coding	1	1	0	1	0	1	1
ENSG00000170266	GLB1	3	protein_coding	1	1	0	1	0	1	1
ENSG00000188167	TMPPE	3	protein_coding	1	1	0	1	0	1	1
ENSG00000170275	CRTAP	3	protein_coding	1	1	0	1	0	1	1
ENSG00000272149	AC112211.1	3	lncRNA	1	0	0	1	0	0	NA
ENSG00000173705	SUSD5	3	protein_coding	1	1	0	1	0	1	0
ENSG00000153560	UBP1	3	protein_coding	1	1	0	1	0	1	1
ENSG00000163539	CLASP2	3	protein_coding	1	1	0	1	0	1	1
ENSG00000271643	AC112220.2	3	lncRNA	1	1	0	1	0	0	NA
ENSG00000170248	PDCD6IP	3	protein_coding	1	1	0	1	0	1	1
ENSG00000172995	ARPP21	3	protein_coding	1	1	0	1	0	1	1
ENSG00000144681	STAC	3	protein_coding	1	1	0	1	0	1	1
ENSG00000279727	LINC02033	3	lncRNA	1	1	0	1	0	0	NA
ENSG00000281100	AC105749.1	3	TEC	1	1	0	1	0	0	NA
ENSG00000168016	TRANK1	3	protein_coding	1	1	0	1	0	1	1
ENSG00000272334	AC011816.2	3	lncRNA	1	1	0	1	0	0	NA
ENSG00000178567	EPM2AIP1	3	protein_coding	1	1	0	1	0	1	1
ENSG00000076242	MLH1	3	protein_coding	1	1	0	1	0	1	1
ENSG00000093167	LRRFIP2	3	protein_coding	1	1	0	1	0	1	1
ENSG00000271993	AC126118.1	3	lncRNA	1	1	0	1	0	0	NA
ENSG00000270194	AC097359.2	3	lncRNA	1	1	0	1	0	0	NA
ENSG00000144674	GOLGA4	3	protein_coding	1	1	0	1	0	1	1
ENSG00000198590	C3orf35	3	lncRNA	1	1	0	1	0	1	1
ENSG00000144668	ITGA9	3	protein_coding	1	1	0	1	0	1	1
ENSG00000235257	ITGA9-AS1	3	lncRNA	1	1	0	1	0	1	1
ENSG00000144677	CTDSPL	3	protein_coding	1	1	0	1	1	1	1
ENSG00000136059	VILL	3	protein_coding	1	1	0	1	0	1	1
ENSG00000187091	PLCD1	3	protein_coding	1	1	0	1	0	1	1
ENSG00000008226	DLEC1	3	protein_coding	1	1	0	1	0	1	1
ENSG00000060971	ACAA1	3	protein_coding	1	1	0	1	0	1	1
ENSG00000172936	MYD88	3	protein_coding	1	1	0	1	0	1	1
ENSG00000172939	OXSR1	3	protein_coding	1	1	0	1	0	1	1
ENSG00000172940	SLC22A13	3	protein_coding	1	1	0	1	0	1	0
ENSG00000144671	SLC22A14	3	protein_coding	1	1	0	1	0	1	1
ENSG00000093217	XYLB	3	protein_coding	1	1	0	1	0	1	1
ENSG00000114739	ACVR2B	3	protein_coding	1	1	0	1	0	1	1
ENSG00000157036	EXOG	3	protein_coding	1	1	0	1	0	1	1
ENSG00000183873	SCN5A	3	protein_coding	1	1	0	1	0	1	1
ENSG00000114742	WDR48	3	protein_coding	1	1	1	1	0	1	1
ENSG00000114745	GORASP1	3	protein_coding	1	1	1	1	0	1	1
ENSG00000168026	TTC21A	3	protein_coding	1	1	1	1	0	1	1
ENSG00000144655	CSRNP1	3	protein_coding	1	1	1	1	0	1	1
ENSG00000283849	AC092053.3	3	lncRNA	1	1	0	1	0	0	NA
ENSG00000287958	AC092053.6	3	lncRNA	1	1	1	1	0	0	NA
ENSG00000168329	CX3CR1	3	protein_coding	1	1	1	1	0	1	1
ENSG00000179934	CCR8	3	protein_coding	1	1	1	1	0	1	1
ENSG00000144659	SLC25A38	3	protein_coding	1	1	1	1	0	1	1
ENSG00000168028	RPSA	3	protein_coding	1	1	1	1	0	1	1
ENSG00000286996	AC099332.2	3	lncRNA	1	1	1	1	0	0	NA
ENSG00000280739	EIF1B-AS1	3	lncRNA	1	1	0	1	0	0	NA
ENSG00000114784	EIF1B	3	protein_coding	1	1	0	1	1	1	1
ENSG00000223797	ENTPD3-AS1	3	lncRNA	1	1	0	1	0	1	1
ENSG00000188846	RPL14	3	protein_coding	1	1	0	1	0	1	1
ENSG00000177873	ZNF619	3	protein_coding	1	1	0	1	0	1	1
ENSG00000177842	ZNF620	3	protein_coding	1	0	0	1	0	1	0
ENSG00000172888	ZNF621	3	protein_coding	1	0	0	1	0	1	0
ENSG00000168036	CTNNB1	3	protein_coding	1	1	0	1	0	1	1
ENSG00000168038	ULK4	3	protein_coding	1	1	0	1	0	1	1
ENSG00000182606	TRAK1	3	protein_coding	1	1	0	1	0	1	1
ENSG00000114812	VIPR1	3	protein_coding	1	1	0	1	0	1	1
ENSG00000232354	VIPR1-AS1	3	lncRNA	1	1	0	1	0	1	1
ENSG00000093183	SEC22C	3	protein_coding	1	1	0	1	0	1	1
ENSG00000008324	SS18L2	3	protein_coding	1	0	0	1	0	1	1
ENSG00000114857	NKTR	3	protein_coding	1	1	0	1	0	1	1
ENSG00000230084	AC006059.1	3	lncRNA	1	1	0	1	1	1	1
ENSG00000114853	ZBTB47	3	protein_coding	1	1	0	1	1	1	1
ENSG00000244607	CCDC13	3	protein_coding	1	1	0	1	0	1	1
ENSG00000225611	LINC02158	3	lncRNA	1	1	0	1	0	1	1
ENSG00000181061	HIGD1A	3	protein_coding	1	1	0	1	0	1	1
ENSG00000235288	AC099329.1	3	lncRNA	1	1	0	1	1	0	NA
ENSG00000144648	ACKR2	3	protein_coding	1	1	0	1	0	1	1
ENSG00000182983	ZNF662	3	protein_coding	1	1	0	1	0	1	1
ENSG00000144647	POMGNT2	3	protein_coding	1	1	0	1	0	1	1
ENSG00000163788	SNRK	3	protein_coding	1	1	0	1	0	1	1
ENSG00000241939	RN7SL517P	3	misc_RNA	1	0	0	1	0	0	NA
ENSG00000234617	SNRK-AS1	3	lncRNA	1	0	0	1	0	1	0
ENSG00000160746	ANO10	3	protein_coding	1	1	0	1	1	1	1
ENSG00000011198	ABHD5	3	protein_coding	1	1	0	1	0	1	1
ENSG00000261786	AC006058.1	3	lncRNA	1	1	0	1	0	1	1
ENSG00000179152	TCAIM	3	protein_coding	1	1	1	1	0	1	1
ENSG00000185219	ZNF445	3	protein_coding	1	1	1	1	0	1	1
ENSG00000178917	ZNF852	3	protein_coding	1	1	1	1	0	1	1
ENSG00000196345	ZKSCAN7	3	protein_coding	1	1	1	1	0	1	1
ENSG00000144792	ZNF660	3	protein_coding	1	1	1	1	0	1	1
ENSG00000186448	ZNF197;ZNF197	3	protein_coding	1	1	1	1	0	1	1
ENSG00000169981	ZNF35	3	protein_coding	1	1	1	1	0	1	1
ENSG00000272077	AC124045.1	3	lncRNA	1	1	1	1	0	0	NA
ENSG00000196653	ZNF502	3	protein_coding	1	1	1	1	0	1	1
ENSG00000186446	ZNF501	3	protein_coding	1	1	1	1	0	1	1
ENSG00000163807	KIAA1143	3	protein_coding	1	1	1	1	0	1	1
ENSG00000163808	KIF15	3	protein_coding	1	0	0	1	0	1	0
ENSG00000169964	TMEM42	3	protein_coding	1	1	1	1	0	1	1
ENSG00000163812	ZDHHC3	3	protein_coding	1	1	1	1	0	1	1
ENSG00000075914	EXOSC7	3	protein_coding	1	1	1	1	0	1	1
ENSG00000163814	CDCP1	3	protein_coding	1	1	0	1	0	1	1
ENSG00000249992	TMEM158	3	protein_coding	1	1	0	1	1	1	1
ENSG00000011376	LARS2	3	protein_coding	1	1	0	1	0	1	1
ENSG00000144791	LIMD1	3	protein_coding	1	1	0	1	0	1	1
ENSG00000230530	LIMD1-AS1	3	lncRNA	1	1	0	1	0	1	1
ENSG00000244357	RN7SL145P	3	misc_RNA	1	1	0	1	0	1	1
ENSG00000163818	LZTFL1	3	protein_coding	1	1	1	1	0	1	1
ENSG00000173585	CCR9	3	protein_coding	1	1	0	1	0	1	1
ENSG00000163820	FYCO1	3	protein_coding	1	1	1	1	0	1	1
ENSG00000172215	CXCR6	3	protein_coding	1	1	1	1	0	1	1
ENSG00000173578	XCR1	3	protein_coding	1	1	0	1	0	1	1
ENSG00000183625	CCR3	3	protein_coding	1	1	1	1	0	1	1
ENSG00000163823	CCR1	3	protein_coding	1	1	0	1	0	1	1
ENSG00000121807	CCR2	3	protein_coding	1	1	1	1	0	1	1
ENSG00000223552	CCR5AS	3	lncRNA	1	1	1	1	0	1	1
ENSG00000160791	CCR5	3	protein_coding	1	1	0	1	0	1	1
ENSG00000121797	CCRL2	3	protein_coding	1	1	1	1	0	1	1
ENSG00000283646	LINC02009	3	lncRNA	1	1	0	1	1	0	NA
ENSG00000012223	LTF	3	protein_coding	1	1	0	1	1	1	1
ENSG00000163827	LRRC2	3	protein_coding	1	1	1	1	0	1	1
ENSG00000178038	ALS2CL	3	protein_coding	1	1	0	1	0	1	1
ENSG00000181585	TMIE	3	protein_coding	1	1	0	1	0	1	1
ENSG00000160799	CCDC12	3	protein_coding	1	1	0	1	0	1	1
ENSG00000160796	NBEAL2	3	protein_coding	1	1	0	1	0	1	1
ENSG00000181555	SETD2	3	protein_coding	1	1	0	1	0	1	1
ENSG00000227398	KIF9-AS1	3	lncRNA	1	1	0	1	0	1	1
ENSG00000088727	KIF9	3	protein_coding	1	1	0	1	0	1	1
ENSG00000114648	KLHL18	3	protein_coding	1	1	0	1	0	1	1
ENSG00000280173	AC104447.1	3	TEC	1	1	0	1	0	0	NA
ENSG00000260236	AC099778.1	3	lncRNA	1	0	0	1	0	1	1
ENSG00000076201	PTPN23	3	protein_coding	1	1	0	1	0	1	1
ENSG00000114650	SCAP	3	protein_coding	1	1	0	1	0	1	1
ENSG00000163832	ELP6	3	protein_coding	1	1	0	1	0	1	1
ENSG00000173473	SMARCC1	3	protein_coding	1	1	0	1	0	1	1
ENSG00000214773	AC112512.1	3	lncRNA	1	0	0	1	0	0	NA
ENSG00000132153	DHX30	3	protein_coding	1	0	0	1	0	1	0
ENSG00000047849	MAP4	3	protein_coding	1	1	0	1	0	1	1
ENSG00000164045	CDC25A	3	protein_coding	1	1	0	1	0	1	1
ENSG00000164047	CAMP	3	protein_coding	1	1	0	1	1	1	0
ENSG00000164048	ZNF589	3	protein_coding	1	1	0	1	0	1	1
ENSG00000172113	NME6	3	protein_coding	1	1	0	1	0	1	1
ENSG00000229453	SPINK8	3	protein_coding	1	1	0	1	0	1	1
ENSG00000164050	PLXNB1	3	protein_coding	1	1	0	1	0	1	1
ENSG00000164051	CCDC51	3	protein_coding	1	0	0	1	0	1	0
ENSG00000232112	TMA7	3	protein_coding	1	1	0	1	0	1	1
ENSG00000244380	AC134772.1	3	lncRNA	1	0	0	1	0	0	NA
ENSG00000164053	ATRIP	3	protein_coding	1	1	0	1	0	1	1
ENSG00000164054	SHISA5	3	protein_coding	1	1	0	1	1	1	1
ENSG00000114268	PFKFB4	3	protein_coding	1	1	0	1	1	1	1
ENSG00000114270	COL7A1	3	protein_coding	1	1	0	1	0	1	1
ENSG00000010256	UQCRC1	3	protein_coding	1	1	0	1	0	1	1
ENSG00000225697	SLC26A6	3	protein_coding	1	1	0	1	0	1	1
ENSG00000008300	CELSR3	3	protein_coding	1	1	0	1	0	1	1
ENSG00000213672	NCKIPSD	3	protein_coding	1	1	0	1	0	1	1
ENSG00000068745	IP6K2	3	protein_coding	1	1	0	1	0	1	1
ENSG00000114302	PRKAR2A	3	protein_coding	1	1	1	1	0	1	1
ENSG00000224424	PRKAR2A-AS1	3	lncRNA	1	1	0	1	0	1	1
ENSG00000178537	SLC25A20	3	protein_coding	1	0	0	1	0	1	0
ENSG00000221883	ARIH2OS	3	protein_coding	1	1	0	1	0	1	0
ENSG00000177479	ARIH2	3	protein_coding	1	1	1	1	0	1	1
ENSG00000235236	AC137630.2	3	lncRNA	1	0	0	1	0	0	NA
ENSG00000223343	AC137630.1	3	lncRNA	1	0	0	1	0	1	0
ENSG00000273211	AC137630.4	3	lncRNA	1	0	0	1	0	0	NA
ENSG00000178467	P4HTM	3	protein_coding	1	1	1	1	0	1	1
ENSG00000178252	WDR6	3	protein_coding	1	1	1	1	0	1	1
ENSG00000178149	DALRD3	3	protein_coding	1	1	1	1	0	1	1
ENSG00000178057	NDUFAF3	3	protein_coding	1	1	0	1	0	1	1
ENSG00000178035	IMPDH2	3	protein_coding	1	1	1	1	0	1	1
ENSG00000272434	AC137630.3	3	lncRNA	1	1	0	1	0	0	NA
ENSG00000198218	QRICH1	3	protein_coding	1	1	1	1	0	1	1
ENSG00000172053	QARS1	3	protein_coding	1	1	1	1	0	1	1
ENSG00000172046	USP19	3	protein_coding	1	1	0	1	0	1	1
ENSG00000172037	LAMB2	3	protein_coding	1	1	1	1	1	1	1
ENSG00000177352	CCDC71	3	protein_coding	1	1	1	1	0	1	1
ENSG00000185909	KLHDC8B	3	protein_coding	1	1	1	1	1	1	1
ENSG00000188315	C3orf62	3	protein_coding	1	1	1	1	0	1	1
ENSG00000114316	USP4;USP4	3	protein_coding	1	1	1	1	0	1	1
ENSG00000067560	RHOA	3	protein_coding	1	1	1	1	0	1	1
ENSG00000235908	RHOA-IT1	3	lncRNA	1	1	1	1	0	1	0
ENSG00000145022	TCTA	3	protein_coding	1	1	1	1	0	1	1
ENSG00000283189	AC104452.1	3	protein_coding	1	1	1	1	0	0	NA
ENSG00000145020	AMT	3	protein_coding	1	1	1	1	0	1	1
ENSG00000173402	DAG1	3	protein_coding	1	1	1	1	0	1	1
ENSG00000164061	BSN	3	protein_coding	1	0	0	1	0	1	1
ENSG00000164062	APEH	3	protein_coding	1	1	1	1	1	1	1
ENSG00000173531	MST1	3	protein_coding	1	1	0	1	0	1	1
ENSG00000164068	RNF123	3	protein_coding	1	1	1	1	1	1	1
ENSG00000173540	GMPPB	3	protein_coding	1	1	1	1	0	0	NA
ENSG00000176095	IP6K1	3	protein_coding	1	1	0	1	0	1	0
ENSG00000185614	INKA1	3	protein_coding	1	1	1	1	0	1	1
ENSG00000182179	UBA7	3	protein_coding	1	1	1	1	0	1	1
ENSG00000183763	TRAIP	3	protein_coding	1	1	0	1	0	1	0
ENSG00000164078	MST1R	3	protein_coding	1	1	1	1	0	1	1
ENSG00000164077	MON1A	3	protein_coding	1	1	1	1	0	1	1
ENSG00000004534	RBM6	3	protein_coding	1	1	1	1	0	1	1
ENSG00000003756	RBM5	3	protein_coding	1	0	0	1	0	1	1
ENSG00000281691	RBM5-AS1	3	lncRNA	1	0	0	1	0	0	NA
ENSG00000235016	SEMA3F-AS1	3	lncRNA	1	0	0	1	0	1	0
ENSG00000114353	GNAI2	3	protein_coding	1	1	0	1	0	1	1
ENSG00000213600	U73169.1	3	lncRNA	1	1	0	1	0	1	1
ENSG00000230454	U73166.1	3	lncRNA	1	1	0	1	1	1	0
ENSG00000012171	SEMA3B	3	protein_coding	1	1	0	1	1	1	1
ENSG00000179564	LSMEM2	3	protein_coding	1	0	0	1	0	1	0
ENSG00000214706	IFRD2	3	protein_coding	1	1	1	1	0	1	1
ENSG00000186792	HYAL3	3	protein_coding	1	1	1	1	0	1	1
ENSG00000243477	NAA80	3	protein_coding	1	1	1	1	0	1	1
ENSG00000114378	HYAL1	3	protein_coding	1	1	0	1	0	1	0
ENSG00000068001	HYAL2	3	protein_coding	1	0	0	1	0	1	0
ENSG00000114383	TUSC2	3	protein_coding	1	1	0	1	0	1	1
ENSG00000068028	RASSF1	3	protein_coding	1	1	0	1	0	1	1
ENSG00000281358	RASSF1-AS1	3	lncRNA	1	0	0	1	0	0	NA
ENSG00000004838	ZMYND10	3	protein_coding	1	1	0	1	0	1	1
ENSG00000114388	NPRL2	3	protein_coding	1	1	0	1	0	1	1
ENSG00000114395	CYB561D2	3	protein_coding	1	1	0	1	0	1	1
ENSG00000126062	TMEM115	3	protein_coding	1	1	0	1	0	1	1
ENSG00000007402	CACNA2D2	3	protein_coding	1	1	0	1	0	1	1
ENSG00000271858	Z84492.1	3	lncRNA	1	0	0	1	0	0	NA
ENSG00000088543	C3orf18	3	protein_coding	1	1	0	1	0	1	1
ENSG00000114735	HEMK1	3	protein_coding	1	1	1	1	0	1	1
ENSG00000114737	CISH	3	protein_coding	1	1	0	1	1	1	0
ENSG00000114738	MAPKAPK3	3	protein_coding	1	1	1	1	1	1	1
ENSG00000273356	LINC02019	3	lncRNA	1	1	0	1	0	0	NA
ENSG00000088538	DOCK3	3	protein_coding	1	1	0	1	0	1	1
ENSG00000145050	MANF	3	protein_coding	1	1	0	1	0	1	1
ENSG00000259956	RBM15B	3	protein_coding	1	1	0	1	0	0	NA
ENSG00000145041	DCAF1	3	protein_coding	1	1	0	1	0	1	1
ENSG00000164080	RAD54L2	3	protein_coding	1	1	0	1	0	1	1
ENSG00000164081	TEX264	3	protein_coding	1	1	0	1	0	1	1
ENSG00000164082	GRM2	3	protein_coding	1	1	0	1	0	1	1
ENSG00000287707	AC115284.4	3	lncRNA	1	0	0	1	0	0	NA
ENSG00000114767	RRP9	3	protein_coding	1	0	0	1	0	1	0
ENSG00000041880	PARP3	3	protein_coding	1	1	0	1	0	1	1
ENSG00000090097	PCBP4	3	protein_coding	1	1	0	1	0	1	1
ENSG00000114779	ABHD14B	3	protein_coding	1	1	0	1	0	1	1
ENSG00000248487	ABHD14A	3	protein_coding	1	1	0	1	0	1	1
ENSG00000243989	ACY1	3	protein_coding	1	0	0	1	0	1	0
ENSG00000162244	RPL29	3	protein_coding	1	1	0	1	0	1	1
ENSG00000164086	DUSP7	3	protein_coding	1	1	0	1	0	1	1
ENSG00000164087	POC1A	3	protein_coding	1	1	0	1	0	1	1
ENSG00000023330	ALAS1	3	protein_coding	1	1	0	1	0	1	1
ENSG00000280003	AC097637.2	3	TEC	1	0	0	1	0	0	NA
ENSG00000239732	TLR9	3	protein_coding	1	1	0	1	0	1	1
ENSG00000247596	TWF2	3	protein_coding	1	1	0	1	0	1	1
ENSG00000243224	AC006252.1	3	lncRNA	1	1	0	1	0	1	1
ENSG00000164088	PPM1M	3	protein_coding	1	1	0	1	0	1	1
ENSG00000164091	WDR82	3	protein_coding	1	1	0	1	0	1	1
ENSG00000168237	GLYCTK	3	protein_coding	1	1	0	1	0	1	1
ENSG00000242797	GLYCTK-AS1	3	lncRNA	1	1	0	1	0	1	1
ENSG00000114841	DNAH1	3	protein_coding	1	1	0	1	0	1	1
ENSG00000163930	BAP1	3	protein_coding	1	1	0	1	0	1	1
ENSG00000010318	PHF7	3	protein_coding	1	1	0	1	0	1	1
ENSG00000010319	SEMA3G	3	protein_coding	1	1	0	1	0	1	0
ENSG00000114854	TNNC1	3	protein_coding	1	1	0	1	0	1	1
ENSG00000010322	NISCH	3	protein_coding	1	1	0	1	0	1	1
ENSG00000010327	STAB1	3	protein_coding	1	1	0	1	1	1	1
ENSG00000168268	NT5DC2	3	protein_coding	1	1	0	1	0	1	1
ENSG00000168273	SMIM4	3	protein_coding	1	1	0	1	0	1	1
ENSG00000163939	PBRM1	3	protein_coding	1	1	0	1	0	1	1
ENSG00000163938	GNL3	3	protein_coding	1	1	0	1	0	1	1
ENSG00000016864	GLT8D1	3	protein_coding	1	1	0	1	0	1	1
ENSG00000114902	SPCS1	3	protein_coding	1	1	0	1	0	1	1
ENSG00000114904	NEK4	3	protein_coding	1	1	0	1	0	1	1
ENSG00000055957	ITIH1	3	protein_coding	1	0	0	1	0	1	1
ENSG00000055955	ITIH4	3	protein_coding	1	1	0	1	0	1	1
ENSG00000243696	AC006254.1	3	protein_coding	1	1	0	1	0	1	1
ENSG00000248592	STIMATE-MUSTN1	3	protein_coding	1	1	0	1	0	0	NA
ENSG00000213533	STIMATE	3	protein_coding	1	1	0	1	0	1	1
ENSG00000163935	SFMBT1	3	protein_coding	1	1	0	1	0	1	1
ENSG00000272305	AC096887.1	3	protein_coding	1	1	0	1	0	0	NA
ENSG00000280417	AC096887.2	3	TEC	1	1	0	1	0	0	NA
ENSG00000163933	RFT1	3	protein_coding	1	1	0	1	0	1	1
ENSG00000163932	PRKCD	3	protein_coding	1	1	0	1	1	1	1
ENSG00000286531	AC097015.1	3	lncRNA	1	1	0	1	0	0	NA
ENSG00000163931	TKT	3	protein_coding	1	1	0	1	1	1	1
ENSG00000272886	DCP1A	3	protein_coding	1	1	0	1	0	0	NA
ENSG00000157388	CACNA1D	3	protein_coding	1	1	0	1	0	1	1
ENSG00000207109	SNORD38C	3	snoRNA	1	0	0	1	0	0	NA
ENSG00000016391	CHDH	3	protein_coding	1	1	0	1	0	1	1
ENSG00000056736	IL17RB	3	protein_coding	1	1	0	1	0	1	1
ENSG00000271976	AC012467.2	3	lncRNA	1	1	0	1	0	0	NA
ENSG00000113812	ACTR8	3	protein_coding	1	1	0	1	0	1	1
ENSG00000113811	SELENOK	3	protein_coding	1	1	0	1	1	1	1
ENSG00000157445	CACNA2D3	3	protein_coding	1	1	0	1	1	1	1
ENSG00000265992	ESRG	3	lncRNA	1	1	0	1	0	1	1
ENSG00000180376	CCDC66	3	protein_coding	1	1	0	1	0	1	1
ENSG00000163946	TASOR	3	protein_coding	1	1	1	1	0	1	1
ENSG00000163947	ARHGEF3	3	protein_coding	1	1	0	1	0	1	1
ENSG00000163666	HESX1	3	protein_coding	1	0	0	1	0	1	0
ENSG00000157500	APPL1	3	protein_coding	1	1	0	1	0	1	1
ENSG00000174844	DNAH12	3	protein_coding	1	1	0	1	0	1	1
ENSG00000174840	PDE12	3	protein_coding	1	1	0	1	0	1	1
ENSG00000168374	ARF4	3	protein_coding	1	1	0	1	0	1	1
ENSG00000272146	ARF4-AS1	3	lncRNA	1	1	0	1	0	0	NA
ENSG00000174839	DENND6A	3	protein_coding	1	1	0	1	0	1	1
ENSG00000163681	SLMAP	3	protein_coding	1	1	0	1	0	1	1
ENSG00000136068	FLNB	3	protein_coding	1	1	0	1	0	1	1
ENSG00000244161	FLNB-AS1	3	lncRNA	1	0	0	1	0	1	1
ENSG00000163687	DNASE1L3	3	protein_coding	1	1	0	1	0	1	1
ENSG00000163686	ABHD6	3	protein_coding	1	1	0	1	0	1	1
ENSG00000163684	RPP14	3	protein_coding	1	1	0	1	0	1	1
ENSG00000168297	PXK	3	protein_coding	1	1	0	1	0	1	1
ENSG00000168291	PDHB	3	protein_coding	1	1	0	1	0	1	1
ENSG00000272182	AC135507.1	3	lncRNA	1	1	0	1	0	0	NA
ENSG00000272360	AC116036.2	3	lncRNA	1	1	0	1	0	0	NA
ENSG00000168301	KCTD6	3	protein_coding	1	1	0	1	0	1	1
ENSG00000168306	ACOX2	3	protein_coding	1	1	0	1	0	1	1
ENSG00000168309	FAM107A	3	protein_coding	1	0	0	1	0	1	0
ENSG00000198643	FAM3D	3	protein_coding	1	1	0	1	0	1	1
ENSG00000189283	FHIT	3	protein_coding	1	0	0	1	0	1	1
ENSG00000144724	PTPRG	3	protein_coding	1	1	0	1	0	1	1
ENSG00000114405	C3orf14	3	protein_coding	1	1	0	1	0	1	1
ENSG00000163634	THOC7	3	protein_coding	1	1	0	1	0	1	1
ENSG00000285399	AC104162.2	3	lncRNA	1	1	0	1	0	0	NA
ENSG00000285258	ATXN7	3	protein_coding	1	1	0	1	0	0	NA
ENSG00000163635	ATXN7	3	protein_coding	1	1	0	1	0	1	1
ENSG00000239653	PSMD6-AS2	3	lncRNA	1	1	0	1	0	1	1
ENSG00000271843	AC012557.1	3	lncRNA	1	1	0	1	0	0	NA
ENSG00000163636	PSMD6	3	protein_coding	1	1	0	1	0	1	1
ENSG00000243410	PSMD6-AS1	3	lncRNA	1	1	0	1	0	0	NA
ENSG00000272181	AC012557.2	3	lncRNA	1	1	0	1	0	0	NA
ENSG00000163637	PRICKLE2	3	protein_coding	1	1	0	1	0	1	1
ENSG00000144741	SLC25A26	3	protein_coding	1	1	0	1	0	1	1
ENSG00000144749	LRIG1	3	protein_coding	1	1	0	1	0	1	1
ENSG00000163376	KBTBD8	3	protein_coding	1	1	0	1	0	1	1
ENSG00000172340	SUCLG2	3	protein_coding	1	1	0	1	0	1	1
ENSG00000241316	SUCLG2-AS1	3	lncRNA	1	1	0	1	0	1	1
ENSG00000183662	TAFA1	3	protein_coding	1	1	0	1	0	1	1
ENSG00000163378	EOGT	3	protein_coding	1	1	0	1	0	1	1
ENSG00000244513	AC109587.1	3	lncRNA	1	0	0	1	0	1	0
ENSG00000144747	TMF1	3	protein_coding	1	1	0	1	0	1	1
ENSG00000144744	UBA3	3	protein_coding	1	1	0	1	0	1	1
ENSG00000144746	ARL6IP5	3	protein_coding	1	1	0	1	0	1	1
ENSG00000114541	FRMD4B	3	protein_coding	1	1	0	1	1	1	1
ENSG00000187098	MITF	3	protein_coding	1	1	0	1	0	1	1
ENSG00000114861	FOXP1	3	protein_coding	1	0	0	1	0	1	0
ENSG00000242094	FOXP1-IT1	3	lncRNA	1	1	0	1	0	1	1
ENSG00000277855	AC097634.3	3	lncRNA	1	1	0	1	0	0	NA
ENSG00000270562	AC097634.1	3	lncRNA	1	1	1	1	0	0	NA
ENSG00000163412	EIF4E3	3	protein_coding	1	1	1	1	0	1	1
ENSG00000170837	GPR27	3	protein_coding	1	1	1	1	0	1	1
ENSG00000163421	PROK2	3	protein_coding	1	1	0	1	0	1	1
ENSG00000287131	AC096970.1	3	lncRNA	1	1	0	1	0	0	NA
ENSG00000241163	LINC00877	3	lncRNA	1	1	0	1	1	1	1
ENSG00000276471	AC105265.3	3	lncRNA	1	1	0	1	0	0	NA
ENSG00000163602	RYBP	3	protein_coding	1	1	0	1	0	1	1
ENSG00000287595	AC097369.2	3	lncRNA	1	0	0	1	0	0	NA
ENSG00000144736	SHQ1	3	protein_coding	1	1	0	1	0	1	1
ENSG00000163605	PPP4R2	3	protein_coding	1	1	0	1	0	1	0
ENSG00000255423	EBLN2	3	protein_coding	1	1	0	1	0	1	1
ENSG00000272690	LINC02018	3	lncRNA	1	1	0	1	0	0	NA
ENSG00000242516	LINC00960	3	lncRNA	1	1	0	1	0	0	NA
ENSG00000227124	ZNF717	3	protein_coding	1	1	0	1	0	1	1
ENSG00000169855	ROBO1	3	protein_coding	1	1	0	1	0	1	1
ENSG00000286329	AC108690.1	3	lncRNA	1	1	0	1	0	0	NA
ENSG00000114480	GBE1	3	protein_coding	1	1	0	1	0	1	1
ENSG00000175161	CADM2	3	protein_coding	1	1	0	1	0	1	1
ENSG00000083937	CHMP2B	3	protein_coding	1	1	0	1	0	1	1
ENSG00000163320	CGGBP1	3	protein_coding	1	1	0	1	0	1	1
ENSG00000175105	ZNF654	3	protein_coding	1	0	0	1	0	1	1
ENSG00000179021	C3orf38	3	protein_coding	1	1	0	1	0	1	1
ENSG00000184500	PROS1	3	protein_coding	1	1	0	1	1	1	1
ENSG00000169379	ARL13B	3	protein_coding	1	1	0	1	0	1	1
ENSG00000178700	DHFR2	3	protein_coding	1	1	0	1	0	1	1
ENSG00000178694	NSUN3	3	protein_coding	1	1	0	1	0	1	1
ENSG00000269028	MTRNR2L12	3	protein_coding	1	0	0	1	1	0	NA
ENSG00000113966	ARL6	3	protein_coding	1	1	0	1	0	1	1
ENSG00000080200	CRYBG3	3	protein_coding	1	1	0	1	0	1	1
ENSG00000170854	RIOX2	3	protein_coding	1	1	0	1	0	1	1
ENSG00000080822	CLDND1	3	protein_coding	1	1	0	1	0	1	1
ENSG00000154165	GPR15	3	protein_coding	1	1	0	1	0	1	1
ENSG00000286602	AC021660.4	3	lncRNA	1	1	0	1	0	0	NA
ENSG00000080819	CPOX	3	protein_coding	1	1	0	1	0	1	1
ENSG00000239445	ST3GAL6-AS1	3	lncRNA	1	1	0	1	0	0	NA
ENSG00000064225	ST3GAL6	3	protein_coding	1	1	0	1	0	1	1
ENSG00000057019	DCBLD2	3	protein_coding	1	1	0	1	0	1	1
ENSG00000184220	CMSS1	3	protein_coding	1	1	0	1	0	1	1
ENSG00000168386	FILIP1L	3	protein_coding	1	1	0	1	0	1	1
ENSG00000036054	TBC1D23	3	protein_coding	1	1	0	1	0	1	1
ENSG00000114021	NIT2	3	protein_coding	1	1	0	1	0	1	1
ENSG00000154174	TOMM70	3	protein_coding	1	1	0	1	0	1	1
ENSG00000206535	LNP1	3	protein_coding	1	1	0	1	0	1	1
ENSG00000181458	TMEM45A	3	protein_coding	1	1	0	1	0	1	1
ENSG00000144820	ADGRG7	3	protein_coding	1	1	0	1	0	1	1
ENSG00000114354	TFG	3	protein_coding	1	1	1	1	0	1	1
ENSG00000081148	IMPG2	3	protein_coding	1	1	1	1	0	1	1
ENSG00000138468	SENP7	3	protein_coding	1	1	1	1	0	1	1
ENSG00000174173	TRMT10C	3	protein_coding	1	1	1	1	0	1	1
ENSG00000081154	PCNP	3	protein_coding	1	1	1	1	0	1	1
ENSG00000066422	ZBTB11	3	protein_coding	1	1	1	1	0	1	1
ENSG00000201121	RNY1P12	3	misc_RNA	1	0	0	1	0	0	NA
ENSG00000256628	ZBTB11-AS1	3	lncRNA	1	1	1	1	0	0	NA
ENSG00000114391	RPL24	3	protein_coding	1	0	0	1	0	1	0
ENSG00000286699	AC084198.4	3	lncRNA	1	1	1	1	0	0	NA
ENSG00000182504	CEP97	3	protein_coding	1	1	1	1	0	1	1
ENSG00000144815	NXPE3	3	protein_coding	1	1	1	1	0	1	1
ENSG00000144802	NFKBIZ	3	protein_coding	1	1	1	1	1	1	1
ENSG00000287682	AC020651.2	3	lncRNA	1	1	1	1	0	0	NA
ENSG00000241280	AC106712.2	3	lncRNA	1	1	0	1	0	0	NA
ENSG00000170017	ALCAM	3	protein_coding	1	1	0	1	0	1	1
ENSG00000114423	CBLB	3	protein_coding	1	1	0	1	0	1	1
ENSG00000243701	DUBR	3	lncRNA	1	1	0	1	0	1	1
ENSG00000114439	BBX	3	protein_coding	1	1	0	1	0	1	1
ENSG00000279277	AC012020.1	3	lncRNA	1	1	0	1	0	0	NA
ENSG00000196776	CD47	3	protein_coding	1	1	0	1	0	1	1
ENSG00000271856	LINC01215	3	lncRNA	1	1	0	1	0	0	NA
ENSG00000114446	IFT57	3	protein_coding	1	1	0	1	0	1	1
ENSG00000114455	HHLA2	3	protein_coding	1	1	0	1	0	1	1
ENSG00000163507	CIP2A	3	protein_coding	1	1	0	1	0	1	1
ENSG00000198919	DZIP3	3	protein_coding	1	1	0	1	0	1	1
ENSG00000163519	TRAT1	3	protein_coding	1	1	0	1	0	1	1
ENSG00000114487	MORC1	3	protein_coding	1	1	0	1	0	0	NA
ENSG00000121570	DPPA4	3	protein_coding	1	1	0	1	0	1	1
ENSG00000177707	NECTIN3	3	protein_coding	1	1	0	1	0	1	1
ENSG00000153283	CD96	3	protein_coding	1	1	0	1	1	1	1
ENSG00000177494	ZBED2	3	protein_coding	1	1	0	1	0	1	1
ENSG00000240891	PLCXD2	3	protein_coding	1	1	0	1	0	1	1
ENSG00000144824	PHLDB2	3	protein_coding	1	1	0	1	0	1	1
ENSG00000144827	ABHD10	3	protein_coding	1	1	0	1	0	1	1
ENSG00000114529	C3orf52	3	protein_coding	1	1	0	1	0	1	1
ENSG00000174500	GCSAM	3	protein_coding	1	1	0	1	0	1	1
ENSG00000091972	CD200	3	protein_coding	1	1	0	1	0	1	1
ENSG00000186265	BTLA	3	protein_coding	1	1	0	1	0	1	1
ENSG00000279349	AC092692.1	3	TEC	1	1	0	1	0	0	NA
ENSG00000144848	ATG3	3	protein_coding	1	1	0	1	0	1	1
ENSG00000138459	SLC35A5	3	protein_coding	1	1	0	1	0	1	1
ENSG00000091986	CCDC80	3	protein_coding	1	1	0	1	0	0	NA
ENSG00000206531	CD200R1L	3	protein_coding	1	1	0	1	0	1	1
ENSG00000163606	CD200R1	3	protein_coding	1	1	0	1	0	1	1
ENSG00000163607	GTPBP8	3	protein_coding	1	1	0	1	0	1	1
ENSG00000163608	NEPRO	3	protein_coding	1	1	0	1	0	1	1
ENSG00000240057	AC078785.1	3	lncRNA	1	1	0	1	0	1	1
ENSG00000144857	BOC	3	protein_coding	1	1	0	1	0	0	NA
ENSG00000206530	CFAP44	3	protein_coding	1	1	0	1	0	1	1
ENSG00000285943	AC112128.1	3	protein_coding	1	1	0	1	0	0	NA
ENSG00000163611	SPICE1	3	protein_coding	1	1	0	1	0	1	0
ENSG00000072858	SIDT1	3	protein_coding	1	1	0	1	0	1	1
ENSG00000241529	RN7SL767P	3	misc_RNA	1	1	0	1	0	0	NA
ENSG00000176542	USF3	3	protein_coding	1	1	0	1	0	1	1
ENSG00000121579	NAA50	3	protein_coding	1	1	0	1	0	1	1
ENSG00000114573	ATP6V1A	3	protein_coding	1	1	0	1	1	1	1
ENSG00000178075	GRAMD1C	3	protein_coding	1	1	0	1	1	1	1
ENSG00000184307	ZDHHC23	3	protein_coding	1	1	0	1	0	1	1
ENSG00000163617	CCDC191	3	protein_coding	1	1	0	1	0	1	1
ENSG00000287805	AC128687.3	3	lncRNA	1	0	0	1	0	0	NA
ENSG00000151576	QTRT2	3	protein_coding	1	0	0	1	0	1	1
ENSG00000241490	AC093010.2	3	lncRNA	1	1	0	1	0	1	1
ENSG00000174255	ZNF80	3	protein_coding	1	1	0	1	1	1	1
ENSG00000181847	TIGIT	3	protein_coding	1	1	0	1	0	1	1
ENSG00000181722	ZBTB20	3	protein_coding	1	1	0	1	0	1	1
ENSG00000241560	ZBTB20-AS1	3	lncRNA	1	1	0	1	0	1	1
ENSG00000242880	AC026341.1	3	lncRNA	1	1	0	1	0	0	NA
ENSG00000144847	IGSF11	3	protein_coding	1	1	0	1	0	1	1
ENSG00000121578	B4GALT4	3	protein_coding	1	1	0	1	0	1	1
ENSG00000031081	ARHGAP31	3	protein_coding	1	1	0	1	0	1	1
ENSG00000176142	TMEM39A	3	protein_coding	1	1	0	1	0	1	1
ENSG00000163389	POGLUT1	3	protein_coding	1	1	0	1	0	1	1
ENSG00000113845	TIMMDC1	3	protein_coding	1	1	0	1	0	1	1
ENSG00000121594	CD80	3	protein_coding	1	1	0	1	0	1	1
ENSG00000144843	ADPRH	3	protein_coding	1	1	0	1	0	1	1
ENSG00000121577	POPDC2	3	protein_coding	1	1	0	1	0	1	1
ENSG00000138495	COX17	3	protein_coding	1	1	0	1	0	1	1
ENSG00000144852	NR1I2	3	protein_coding	1	1	0	1	0	1	1
ENSG00000082701	GSK3B	3	protein_coding	1	1	0	1	0	1	1
ENSG00000242622	AC092910.3	3	lncRNA	1	1	0	1	0	1	0
ENSG00000163428	LRRC58	3	protein_coding	1	1	0	1	0	1	1
ENSG00000163430	FSTL1	3	protein_coding	1	1	0	1	1	1	1
ENSG00000065518	NDUFB4	3	protein_coding	1	1	0	1	0	1	0
ENSG00000113924	HGD	3	protein_coding	1	1	0	1	1	1	1
ENSG00000144840	RABL3	3	protein_coding	1	1	0	1	0	1	1
ENSG00000153767	GTF2E1	3	protein_coding	1	1	0	1	0	1	1
ENSG00000051341	POLQ	3	protein_coding	1	0	0	1	0	1	0
ENSG00000163833	FBXO40	3	protein_coding	1	1	0	1	0	1	1
ENSG00000180353	HCLS1	3	protein_coding	1	1	0	1	0	1	1
ENSG00000243544	RN7SL172P	3	misc_RNA	1	1	0	1	0	1	1
ENSG00000222057	RNU4-62P	3	snRNA	1	0	0	1	0	1	1
ENSG00000173230	GOLGB1	3	protein_coding	1	1	0	1	0	1	1
ENSG00000173226	IQCB1	3	protein_coding	1	1	0	1	0	1	1
ENSG00000145088	EAF2	3	protein_coding	1	1	0	1	0	1	1
ENSG00000163406	SLC15A2	3	protein_coding	1	1	0	1	0	1	1
ENSG00000145103	ILDR1	3	protein_coding	1	1	0	1	0	1	1
ENSG00000114013	CD86	3	protein_coding	1	1	0	1	0	1	1
ENSG00000121552	CSTA	3	protein_coding	1	1	0	1	0	1	1
ENSG00000160124	CCDC58	3	protein_coding	1	1	0	1	0	1	1
ENSG00000114023	FAM162A	3	protein_coding	1	1	0	1	0	1	1
ENSG00000196981	WDR5B	3	protein_coding	1	1	0	1	0	1	1
ENSG00000272758	AC083798.2	3	lncRNA	1	1	0	1	0	0	NA
ENSG00000114030	KPNA1	3	protein_coding	1	1	0	1	0	1	1
ENSG00000138496	PARP9	3	protein_coding	1	1	0	1	0	1	1
ENSG00000163840	DTX3L	3	protein_coding	1	1	0	1	0	1	1
ENSG00000173200	PARP15	3	protein_coding	1	1	0	1	0	1	1
ENSG00000173193	PARP14	3	protein_coding	1	1	0	1	0	1	1
ENSG00000169087	HSPBAP1	3	protein_coding	1	1	0	1	0	1	1
ENSG00000138463	SLC49A4	3	protein_coding	1	1	0	1	0	1	1
ENSG00000273033	LINC02035	3	lncRNA	1	1	0	1	0	0	NA
ENSG00000065485	PDIA5	3	protein_coding	1	1	0	1	0	1	1
ENSG00000121542	SEC22A	3	protein_coding	1	1	0	1	0	1	1
ENSG00000206527	HACD2	3	protein_coding	1	1	0	1	0	1	1
ENSG00000239523	MYLK-AS1	3	lncRNA	1	1	0	1	0	1	0
ENSG00000065534	MYLK	3	protein_coding	1	1	0	1	1	1	1
ENSG00000273123	AC020634.2	3	lncRNA	1	1	0	1	0	0	NA
ENSG00000175455	CCDC14	3	protein_coding	1	0	0	1	0	1	1
ENSG00000160145	KALRN	3	protein_coding	1	1	0	1	0	1	1
ENSG00000114491	UMPS	3	protein_coding	1	1	0	1	0	1	1
ENSG00000082781	ITGB5	3	protein_coding	1	1	0	1	1	1	1
ENSG00000173706	HEG1	3	protein_coding	1	1	0	1	0	1	1
ENSG00000221955	SLC12A8	3	protein_coding	1	1	0	1	0	1	1
ENSG00000163848	ZNF148	3	protein_coding	1	1	0	1	0	1	1
ENSG00000114520	SNX4	3	protein_coding	1	1	0	1	0	1	1
ENSG00000252965	AC016959.1	3	misc_RNA	1	1	0	1	0	1	0
ENSG00000144909	OSBPL11	3	protein_coding	1	1	0	1	1	1	1
ENSG00000284624	AC092902.4	3	lncRNA	1	1	0	1	0	0	NA
ENSG00000241288	LINC02614	3	lncRNA	1	1	0	1	0	1	1
ENSG00000248787	AC092903.2	3	lncRNA	1	1	0	1	0	0	NA
ENSG00000189366	ALG1L	3	protein_coding	1	1	0	1	0	1	1
ENSG00000114544	SLC41A3	3	protein_coding	1	1	0	1	0	1	1
ENSG00000250012	AC079848.1	3	lncRNA	1	1	0	1	0	0	NA
ENSG00000279328	AC073439.1	3	TEC	1	1	0	1	0	0	NA
ENSG00000070476	ZXDC	3	protein_coding	1	1	0	1	0	1	1
ENSG00000180767	CHST13	3	protein_coding	1	1	0	1	0	1	1
ENSG00000197763	TXNRD3	3	protein_coding	1	1	0	1	0	1	1
ENSG00000159685	CHCHD6	3	protein_coding	1	1	0	1	0	1	1
ENSG00000114554	PLXNA1	3	protein_coding	1	1	0	1	0	1	1
ENSG00000163870	TPRA1	3	protein_coding	1	1	1	1	0	1	1
ENSG00000073111	MCM2	3	protein_coding	1	1	1	1	0	1	1
ENSG00000285600	AC023593.1	3	lncRNA	1	0	0	1	0	0	NA
ENSG00000114631	PODXL2	3	protein_coding	1	1	1	1	0	1	1
ENSG00000114626	ABTB1	3	protein_coding	1	1	1	1	0	1	1
ENSG00000074416	MGLL	3	protein_coding	1	1	1	1	1	1	1
ENSG00000187715	KBTBD12	3	protein_coding	1	1	0	1	0	0	NA
ENSG00000058262	SEC61A1	3	protein_coding	1	1	0	1	1	1	0
ENSG00000175792	RUVBL1	3	protein_coding	1	1	0	1	0	1	1
ENSG00000132394	EEFSEC	3	protein_coding	1	1	0	1	0	1	1
ENSG00000179348	GATA2	3	protein_coding	1	1	1	1	0	1	1
ENSG00000244300	GATA2-AS1	3	lncRNA	1	1	1	1	0	1	0
ENSG00000163902	RPN1	3	protein_coding	1	1	1	1	0	1	1
ENSG00000277250	AC079945.2	3	misc_RNA	1	1	1	1	0	0	NA
ENSG00000075785	RAB7A	3	protein_coding	1	1	1	1	0	1	1
ENSG00000244232	RN7SL698P	3	misc_RNA	1	1	0	1	0	0	NA
ENSG00000261159	AC112484.3	3	lncRNA	1	1	1	1	0	1	1
ENSG00000231305	AC112484.1	3	lncRNA	1	1	1	1	0	1	1
ENSG00000287110	AC112484.5	3	lncRNA	1	1	1	1	0	0	NA
ENSG00000177646	ACAD9	3	protein_coding	1	1	1	1	0	1	1
ENSG00000114656	KIAA1257	3	protein_coding	1	1	1	1	0	1	1
ENSG00000114654	EFCC1	3	protein_coding	1	1	0	1	0	1	0
ENSG00000169704	GP9	3	protein_coding	1	0	0	1	0	1	1
ENSG00000172780	RAB43	3	protein_coding	1	1	0	1	1	1	1
ENSG00000273174	AC108673.2	3	lncRNA	1	0	0	1	0	0	NA
ENSG00000240682	ISY1	3	protein_coding	1	1	1	1	0	1	1
ENSG00000273437	AC108673.3	3	lncRNA	1	0	0	1	0	0	NA
ENSG00000169714	CNBP	3	protein_coding	1	1	1	1	1	1	1
ENSG00000181789	COPG1	3	protein_coding	1	1	1	1	0	1	1
ENSG00000183624	HMCES	3	protein_coding	1	1	1	1	0	1	1
ENSG00000184897	H1-10	3	protein_coding	1	1	1	1	0	1	1
ENSG00000206417	H1FX-AS1	3	lncRNA	1	1	1	1	0	1	1
ENSG00000207088	SNORA7B	3	snoRNA	1	1	0	1	0	0	NA
ENSG00000172771	EFCAB12	3	protein_coding	1	1	1	1	0	1	1
ENSG00000129071	MBD4	3	protein_coding	1	1	1	1	0	1	1
ENSG00000163913	IFT122	3	protein_coding	1	1	1	1	0	1	1
ENSG00000004399	PLXND1	3	protein_coding	1	1	0	1	0	1	1
ENSG00000172765	TMCC1	3	protein_coding	1	1	0	1	1	1	1
ENSG00000203644	AC083799.1	3	lncRNA	1	1	0	1	1	1	1
ENSG00000271270	TMCC1-AS1	3	lncRNA	1	1	0	1	0	0	NA
ENSG00000251287	ALG1L2	3	protein_coding	1	1	0	1	0	1	1
ENSG00000249846	LINC02021	3	lncRNA	1	1	1	1	0	1	1
ENSG00000196455	PIK3R4	3	protein_coding	1	1	0	1	0	1	1
ENSG00000017260	ATP2C1	3	protein_coding	1	1	0	1	0	1	1
ENSG00000034533	ASTE1	3	protein_coding	1	1	0	1	0	1	1
ENSG00000114670	NEK11	3	protein_coding	1	1	0	1	0	1	1
ENSG00000250608	AC010210.1	3	lncRNA	1	1	0	1	0	1	1
ENSG00000198585	NUDT16	3	protein_coding	1	1	0	1	0	1	1
ENSG00000261167	AC107027.3	3	lncRNA	1	1	0	1	0	1	1
ENSG00000114686	MRPL3	3	protein_coding	1	0	0	1	0	1	1
ENSG00000248468	AC107027.1	3	lncRNA	1	0	0	1	0	0	NA
ENSG00000196353	CPNE4	3	protein_coding	1	1	0	1	0	1	1
ENSG00000014257	ACPP	3	protein_coding	1	1	0	1	0	1	1
ENSG00000138246	DNAJC13	3	protein_coding	1	1	0	1	0	1	1
ENSG00000240303	ACAD11	3	protein_coding	1	0	0	1	0	0	NA
ENSG00000081307	UBA5	3	protein_coding	1	1	0	1	0	1	1
ENSG00000113971	NPHP3	3	protein_coding	1	1	0	1	0	1	1
ENSG00000144868	TMEM108	3	protein_coding	1	1	0	1	0	1	1
ENSG00000170819	BFSP2	3	protein_coding	1	1	0	1	0	1	1
ENSG00000249993	BFSP2-AS1	3	lncRNA	1	1	0	1	1	1	1
ENSG00000091527	CDV3	3	protein_coding	1	1	0	1	0	1	1
ENSG00000163781	TOPBP1	3	protein_coding	1	1	0	1	0	1	1
ENSG00000252641	RNU6-678P	3	snRNA	1	1	0	1	0	0	NA
ENSG00000091513	TF	3	protein_coding	1	1	0	1	0	1	1
ENSG00000144867	SRPRB	3	protein_coding	1	1	0	1	0	1	1
ENSG00000154917	RAB6B	3	protein_coding	1	1	0	1	1	1	1
ENSG00000174640	SLCO2A1	3	protein_coding	1	1	0	1	0	0	NA
ENSG00000163785	RYK	3	protein_coding	1	1	0	1	0	1	1
ENSG00000129055	ANAPC13	3	protein_coding	1	1	0	1	0	1	1
ENSG00000182923	CEP63	3	protein_coding	1	1	0	1	0	1	1
ENSG00000154928	EPHB1	3	protein_coding	1	1	0	1	0	1	1
ENSG00000174611	KY	3	protein_coding	1	1	0	1	0	1	1
ENSG00000073711	PPP2R3A	3	protein_coding	1	1	0	1	0	1	1
ENSG00000174579	MSL2	3	protein_coding	1	1	0	1	0	1	1
ENSG00000114054	PCCB	3	protein_coding	1	1	0	1	0	1	1
ENSG00000118007	STAG1	3	protein_coding	1	1	0	1	0	1	1
ENSG00000168917	SLC35G2	3	protein_coding	1	0	0	1	0	1	1
ENSG00000239213	NCK1-DT	3	lncRNA	1	1	0	1	0	1	1
ENSG00000273486	AC096992.2	3	lncRNA	1	1	0	1	0	0	NA
ENSG00000158092	NCK1	3	protein_coding	1	1	0	1	0	1	1
ENSG00000174564	IL20RB	3	protein_coding	1	1	0	1	0	1	1
ENSG00000158163	DZIP1L	3	protein_coding	1	1	0	1	0	1	1
ENSG00000138231	DBR1	3	protein_coding	1	1	0	1	0	1	1
ENSG00000114098	ARMC8	3	protein_coding	1	1	0	1	0	1	1
ENSG00000181322	NME9	3	protein_coding	1	0	0	1	0	1	0
ENSG00000158186	MRAS	3	protein_coding	1	1	0	1	1	1	1
ENSG00000114107	CEP70	3	protein_coding	1	1	0	1	0	1	1
ENSG00000158234	FAIM	3	protein_coding	1	1	0	1	0	1	1
ENSG00000051382	PIK3CB	3	protein_coding	1	1	0	1	0	1	1
ENSG00000175110	MRPS22	3	protein_coding	1	1	0	1	0	1	1
ENSG00000184432	COPB2	3	protein_coding	1	1	0	1	0	1	1
ENSG00000248932	AC046134.2	3	lncRNA	1	1	0	1	0	1	1
ENSG00000163864	NMNAT3	3	protein_coding	1	1	0	1	0	1	1
ENSG00000114120	SLC25A36	3	protein_coding	1	1	0	1	0	1	1
ENSG00000248773	AC108727.1	3	lncRNA	1	0	0	1	0	0	NA
ENSG00000175093	SPSB4	3	protein_coding	1	1	0	1	1	0	NA
ENSG00000155893	PXYLP1	3	protein_coding	1	1	0	1	0	1	1
ENSG00000177311	ZBTB38	3	protein_coding	1	1	1	1	0	1	1
ENSG00000155903	RASA2	3	protein_coding	1	1	1	1	0	1	1
ENSG00000250170	RASA2-IT1	3	lncRNA	1	0	0	1	0	0	NA
ENSG00000114125	RNF7	3	protein_coding	1	1	0	1	0	1	1
ENSG00000069849	ATP1B3	3	protein_coding	1	1	0	1	0	1	1
ENSG00000279147	AC112504.1	3	TEC	1	0	0	1	0	0	NA
ENSG00000114126	TFDP2	3	protein_coding	1	1	0	1	0	1	1
ENSG00000175066	GK5	3	protein_coding	1	1	0	1	0	1	1
ENSG00000114127	XRN1	3	protein_coding	1	1	0	1	0	1	1
ENSG00000251804	RNU6-1294P	3	snRNA	1	0	0	1	0	0	NA
ENSG00000175054	ATR	3	protein_coding	1	1	0	1	0	1	1
ENSG00000244327	AC109992.2	3	lncRNA	1	0	0	1	0	0	NA
ENSG00000120756	PLS1	3	protein_coding	1	1	0	1	0	1	1
ENSG00000144935	TRPC1	3	protein_coding	1	1	0	1	0	1	1
ENSG00000163710	PCOLCE2	3	protein_coding	1	1	0	1	1	1	1
ENSG00000188582	PAQR9	3	protein_coding	1	1	0	1	1	1	1
ENSG00000163714	U2SURP	3	protein_coding	1	1	0	1	0	1	1
ENSG00000268129	AC026304.1	3	lncRNA	1	1	0	1	0	0	NA
ENSG00000175040	CHST2	3	protein_coding	1	1	0	1	1	1	1
ENSG00000241679	AC018450.1	3	lncRNA	1	1	0	1	0	1	1
ENSG00000181804	SLC9A9	3	protein_coding	1	1	0	1	0	1	1
ENSG00000181744	DIPK2A	3	protein_coding	1	1	0	1	0	1	1
ENSG00000152952	PLOD2	3	protein_coding	1	1	0	1	0	1	1
ENSG00000114698	PLSCR4	3	protein_coding	1	1	0	1	0	0	NA
ENSG00000163746	PLSCR2	3	protein_coding	1	1	0	1	0	1	1
ENSG00000279320	AC069528.2	3	TEC	1	1	0	1	0	0	NA
ENSG00000188313	PLSCR1	3	protein_coding	1	1	0	1	0	1	1
ENSG00000285557	AC069410.1	3	lncRNA	1	1	0	1	0	0	NA
ENSG00000163751	CPA3	3	protein_coding	1	1	0	1	0	1	1
ENSG00000163754	GYG1	3	protein_coding	1	1	0	1	0	1	1
ENSG00000071794	HLTF	3	protein_coding	1	1	0	1	0	1	1
ENSG00000163755	HPS3	3	protein_coding	1	1	0	1	0	1	1
ENSG00000047457	CP	3	protein_coding	1	0	0	1	0	1	1
ENSG00000169908	TM4SF1	3	protein_coding	1	1	0	1	0	1	1
ENSG00000018408	WWTR1	3	protein_coding	1	1	0	1	0	1	0
ENSG00000114744	COMMD2	3	protein_coding	1	1	0	1	0	1	1
ENSG00000206199	ANKUB1	3	protein_coding	1	1	0	1	0	1	1
ENSG00000082996	RNF13	3	protein_coding	1	1	0	1	1	1	1
ENSG00000070087	PFN2	3	protein_coding	1	1	0	1	0	1	1
ENSG00000196428	TSC22D2	3	protein_coding	1	1	0	1	0	1	1
ENSG00000120742	SERP1	3	protein_coding	1	1	0	1	0	1	1
ENSG00000144895	EIF2A	3	protein_coding	1	1	0	1	0	1	1
ENSG00000198843	SELENOT	3	protein_coding	1	1	0	1	0	1	1
ENSG00000240137	ERICH6-AS1	3	lncRNA	1	1	0	1	0	1	1
ENSG00000181788	SIAH2	3	protein_coding	1	1	0	1	1	1	1
ENSG00000244265	SIAH2-AS1	3	lncRNA	1	1	0	1	0	0	NA
ENSG00000239265	CLRN1-AS1	3	lncRNA	1	1	0	1	0	1	1
ENSG00000243273	AC020636.1	3	lncRNA	1	1	0	1	1	1	1
ENSG00000144893	MED12L	3	protein_coding	1	1	0	1	0	1	1
ENSG00000174946	GPR171	3	protein_coding	1	1	0	1	0	1	1
ENSG00000174944	P2RY14	3	protein_coding	1	1	0	1	0	1	1
ENSG00000181631	P2RY13	3	protein_coding	1	1	0	1	1	1	1
ENSG00000169313	P2RY12	3	protein_coding	1	1	0	1	1	1	1
ENSG00000152580	IGSF10	3	protein_coding	1	1	0	1	0	1	1
ENSG00000198829	SUCNR1	3	protein_coding	1	1	0	1	0	1	1
ENSG00000239941	AC108718.1	3	lncRNA	1	1	0	1	0	1	1
ENSG00000152601	MBNL1	3	protein_coding	1	1	0	1	0	1	1
ENSG00000229619	MBNL1-AS1	3	lncRNA	1	1	0	1	0	0	NA
ENSG00000201217	AC026347.1	3	misc_RNA	1	1	0	1	0	1	0
ENSG00000169860	P2RY1	3	protein_coding	1	1	0	1	1	1	1
ENSG00000181467	RAP2B	3	protein_coding	1	1	0	1	0	1	1
ENSG00000174953	DHX36	3	protein_coding	1	1	0	1	0	1	1
ENSG00000196549	MME	3	protein_coding	1	1	0	1	1	1	1
ENSG00000240666	MME-AS1	3	lncRNA	1	1	0	1	0	0	NA
ENSG00000114805	PLCH1	3	protein_coding	1	1	0	1	1	1	1
ENSG00000174928	C3orf33	3	protein_coding	1	1	0	1	0	1	1
ENSG00000169359	SLC33A1	3	protein_coding	1	1	0	1	1	1	1
ENSG00000163655	GMPS	3	protein_coding	1	0	0	1	0	1	1
ENSG00000272990	AC084036.1	3	lncRNA	1	1	0	1	0	0	NA
ENSG00000114850	SSR3	3	protein_coding	1	1	0	1	0	1	1
ENSG00000243926	TIPARP-AS1	3	lncRNA	1	1	0	1	0	1	1
ENSG00000163659	TIPARP	3	protein_coding	1	1	0	1	0	1	1
ENSG00000240875	LINC00886	3	lncRNA	1	1	0	1	0	1	1
ENSG00000197980	LEKR1	3	protein_coding	1	1	0	1	0	0	NA
ENSG00000243629	LINC00880	3	lncRNA	1	1	0	1	0	1	1
ENSG00000163660	CCNL1	3	protein_coding	1	1	0	1	0	1	1
ENSG00000243176	AC092944.1	3	lncRNA	1	1	0	1	0	1	1
ENSG00000197415	VEPH1	3	protein_coding	1	1	0	1	1	1	1
ENSG00000163661	PTX3	3	protein_coding	1	1	0	1	0	1	1
ENSG00000168779	SHOX2	3	protein_coding	1	1	0	1	0	0	NA
ENSG00000174891	RSRC1	3	protein_coding	1	1	0	1	0	1	1
ENSG00000178053	MLF1	3	protein_coding	1	1	0	1	0	1	1
ENSG00000168827	GFM1	3	protein_coding	1	1	0	1	0	1	1
ENSG00000079257	LXN	3	protein_coding	1	1	0	1	0	1	1
ENSG00000272440	AC080013.6	3	lncRNA	1	1	0	1	0	0	NA
ENSG00000118855	MFSD1	3	protein_coding	1	1	0	1	0	1	1
ENSG00000240207	AC080013.1	3	lncRNA	1	1	0	1	0	1	1
ENSG00000279311	AC092999.1	3	TEC	1	1	0	1	0	0	NA
ENSG00000168811	IL12A	3	protein_coding	1	1	0	1	0	1	1
ENSG00000068885	IFT80	3	protein_coding	1	1	0	1	0	1	1
ENSG00000113810	SMC4	3	protein_coding	1	1	0	1	1	1	1
ENSG00000213186	TRIM59	3	protein_coding	1	1	0	1	0	1	1
ENSG00000186432	KPNA4	3	protein_coding	1	1	0	1	0	1	1
ENSG00000260572	AC069224.2	3	lncRNA	1	0	0	1	0	1	0
ENSG00000163590	PPM1L	3	protein_coding	1	1	0	1	0	1	1
ENSG00000169255	B3GALNT1	3	protein_coding	1	1	0	1	0	1	1
ENSG00000169251	NMD3	3	protein_coding	1	1	0	1	0	1	1
ENSG00000196542	SPTSSB	3	protein_coding	1	0	0	1	1	1	0
ENSG00000114204	SERPINI2	3	protein_coding	1	0	0	1	0	1	1
ENSG00000174776	WDR49	3	protein_coding	1	1	0	1	0	1	1
ENSG00000114209	PDCD10	3	protein_coding	1	1	0	1	1	1	1
ENSG00000163536	SERPINI1	3	protein_coding	1	1	0	1	0	1	1
ENSG00000173905	GOLIM4	3	protein_coding	1	1	0	1	0	1	1
ENSG00000085276	MECOM	3	protein_coding	1	1	0	1	0	1	1
ENSG00000269889	AC078802.1	3	lncRNA	1	1	0	1	0	0	NA
ENSG00000085274	MYNN	3	protein_coding	1	1	0	1	0	1	0
ENSG00000269984	AC078795.1	3	lncRNA	1	0	0	1	0	1	1
ENSG00000171757	LRRC34	3	protein_coding	1	1	0	1	0	1	1
ENSG00000270135	AC078795.3	3	lncRNA	1	0	0	1	0	0	NA
ENSG00000270096	AC078795.2	3	lncRNA	1	0	0	1	0	0	NA
ENSG00000239219	AC008040.1	3	lncRNA	1	1	1	1	0	1	1
ENSG00000008952	SEC62	3	protein_coding	1	1	1	1	0	1	1
ENSG00000173890	GPR160	3	protein_coding	1	1	1	1	0	1	1
ENSG00000173889	PHC3	3	protein_coding	1	1	1	1	0	1	1
ENSG00000163558	PRKCI	3	protein_coding	1	1	0	1	0	1	1
ENSG00000136603	SKIL	3	protein_coding	1	1	0	1	0	1	1
ENSG00000163584	RPL22L1	3	protein_coding	1	1	0	1	0	1	1
ENSG00000163577	EIF5A2	3	protein_coding	1	1	0	1	0	1	1
ENSG00000154310	TNIK	3	protein_coding	1	1	0	1	0	1	1
ENSG00000240497	AC092919.2	3	lncRNA	1	1	0	1	1	1	1
ENSG00000279673	AC092919.3	3	TEC	1	0	0	1	0	0	NA
ENSG00000075651	PLD1	3	protein_coding	1	1	0	1	0	1	1
ENSG00000075420	FNDC3B	3	protein_coding	1	1	0	1	0	1	1
ENSG00000121858	TNFSF10	3	protein_coding	1	1	0	1	0	1	1
ENSG00000223387	LINC02068	3	lncRNA	1	1	0	1	0	1	1
ENSG00000144959	NCEH1	3	protein_coding	1	1	0	1	0	1	1
ENSG00000114346	ECT2	3	protein_coding	1	1	0	1	1	1	1
ENSG00000237473	AC068759.1	3	lncRNA	1	1	0	1	1	0	NA
ENSG00000169760	NLGN1	3	protein_coding	1	1	0	1	0	0	NA
ENSG00000177565	TBL1XR1	3	protein_coding	1	1	0	1	1	1	1
ENSG00000172667	ZMAT3	3	protein_coding	1	1	0	1	0	1	1
ENSG00000121879	PIK3CA	3	protein_coding	1	1	0	1	0	1	1
ENSG00000171121	KCNMB3	3	protein_coding	1	1	0	1	0	1	1
ENSG00000121864	ZNF639	3	protein_coding	1	1	0	1	0	1	1
ENSG00000260743	AC007823.1	3	lncRNA	1	1	0	1	0	0	NA
ENSG00000171109	MFN1	3	protein_coding	1	1	0	1	0	1	1
ENSG00000114450	GNB4	3	protein_coding	1	1	0	1	0	1	1
ENSG00000242539	AC007620.2	3	lncRNA	1	1	0	1	0	1	1
ENSG00000272699	AC007620.3	3	lncRNA	1	1	0	1	0	0	NA
ENSG00000136518	ACTL6A	3	protein_coding	1	1	0	1	0	1	1
ENSG00000272910	AC090425.3	3	lncRNA	1	1	0	1	0	0	NA
ENSG00000272660	AC090425.2	3	lncRNA	1	1	0	1	0	0	NA
ENSG00000136522	MRPL47	3	protein_coding	1	1	0	1	0	1	1
ENSG00000136521	NDUFB5	3	protein_coding	1	1	0	1	0	1	1
ENSG00000058056	USP13	3	protein_coding	1	1	0	1	0	1	1
ENSG00000163728	TTC14	3	protein_coding	1	1	0	1	0	1	1
ENSG00000114416	FXR1	3	protein_coding	1	0	0	1	0	1	1
ENSG00000205981	DNAJC19	3	protein_coding	1	1	0	1	0	1	1
ENSG00000242808	SOX2-OT	3	lncRNA	1	0	0	1	0	0	NA
ENSG00000058063	ATP11B	3	protein_coding	1	1	0	1	1	1	1
ENSG00000273261	AC092953.2	3	lncRNA	1	1	0	1	0	0	NA
ENSG00000043093	DCUN1D1	3	protein_coding	1	1	0	1	0	1	1
ENSG00000078070	MCCC1	3	protein_coding	1	1	0	1	0	1	1
ENSG00000078081	LAMP3	3	protein_coding	1	1	0	1	0	1	1
ENSG00000053524	MCF2L2	3	protein_coding	1	1	0	1	1	1	1
ENSG00000176597	B3GNT5	3	protein_coding	1	1	0	1	0	1	1
ENSG00000172578	KLHL6	3	protein_coding	1	1	0	1	0	1	1
ENSG00000114796	KLHL24	3	protein_coding	1	1	0	1	0	1	1
ENSG00000163872	YEATS2	3	protein_coding	1	1	0	1	0	1	1
ENSG00000233885	YEATS2-AS1	3	lncRNA	1	1	0	1	0	1	1
ENSG00000180834	MAP6D1	3	protein_coding	1	1	0	1	0	1	1
ENSG00000175193	PARL	3	protein_coding	1	1	0	1	0	1	1
ENSG00000114770	ABCC5	3	protein_coding	1	1	0	1	0	1	1
ENSG00000272721	AC131235.3	3	lncRNA	1	0	0	1	0	0	NA
ENSG00000145191	EIF2B5	3	protein_coding	1	1	0	1	0	1	1
ENSG00000161202	DVL3	3	protein_coding	1	1	0	1	0	1	1
ENSG00000161203	AP2M1	3	protein_coding	1	1	0	1	0	1	1
ENSG00000161204	ABCF3	3	protein_coding	1	1	0	1	0	1	1
ENSG00000214160	ALG3	3	protein_coding	1	1	0	1	0	1	1
ENSG00000284753	EEF1AKMT4	3	protein_coding	1	0	0	1	0	0	NA
ENSG00000163888	CAMK2N2	3	protein_coding	1	1	0	1	0	0	NA
ENSG00000175166	PSMD2	3	protein_coding	1	1	0	1	0	1	1
ENSG00000114867	EIF4G1	3	protein_coding	1	1	0	1	0	1	1
ENSG00000175182	FAM131A	3	protein_coding	1	1	0	1	0	1	1
ENSG00000114859	CLCN2	3	protein_coding	1	1	0	1	0	1	1
ENSG00000163882	POLR2H	3	protein_coding	1	0	0	1	0	1	1
ENSG00000182580	EPHB3	3	protein_coding	1	1	0	1	0	1	1
ENSG00000177383	MAGEF1	3	protein_coding	1	1	0	1	0	1	1
ENSG00000272970	AC107294.2	3	lncRNA	1	1	0	1	0	0	NA
ENSG00000156931	VPS8	3	protein_coding	1	1	0	1	1	1	1
ENSG00000113790	EHHADH	3	protein_coding	1	1	0	1	0	1	1
ENSG00000073803	MAP3K13	3	protein_coding	1	1	0	1	0	1	1
ENSG00000163900	TMEM41A	3	protein_coding	1	1	0	1	0	1	1
ENSG00000286086	AC099661.1	3	lncRNA	1	1	0	1	0	0	NA
ENSG00000163898	LIPH	3	protein_coding	1	1	0	1	0	1	1
ENSG00000163904	SENP2	3	protein_coding	1	1	0	1	0	1	1
ENSG00000073792	IGF2BP2	3	protein_coding	1	1	0	1	0	1	1
ENSG00000136527	TRA2B	3	protein_coding	1	1	0	1	0	1	1
ENSG00000244405	ETV5	3	protein_coding	1	1	0	1	0	1	1
ENSG00000058866	DGKG	3	protein_coding	1	1	0	1	1	1	1
ENSG00000213139	CRYGS	3	protein_coding	1	1	0	1	0	1	1
ENSG00000113838	TBCCD1	3	protein_coding	1	1	0	1	0	1	0
ENSG00000090520	DNAJB11	3	protein_coding	1	1	0	1	0	1	1
ENSG00000197099	AC068631.1	3	lncRNA	1	1	0	1	0	0	NA
ENSG00000263826	AC112907.3	3	lncRNA	1	0	0	1	0	1	1
ENSG00000156976	EIF4A2	3	protein_coding	1	1	0	1	0	1	1
ENSG00000163918	RFC4	3	protein_coding	1	1	0	1	0	1	1
ENSG00000073849	ST6GAL1	3	protein_coding	1	1	0	1	0	1	1
ENSG00000163923	RPL39L	3	protein_coding	1	1	0	1	0	1	1
ENSG00000136514	RTP4	3	protein_coding	1	1	0	1	0	1	1
ENSG00000228804	AC072022.1	3	lncRNA	1	0	0	1	0	1	1
ENSG00000113916	BCL6	3	protein_coding	1	1	1	1	1	1	1
ENSG00000285938	AC072022.2	3	protein_coding	1	0	0	1	0	0	NA
ENSG00000270959	LPP-AS2	3	lncRNA	1	1	1	1	0	0	NA
ENSG00000145012	LPP	3	protein_coding	1	1	0	1	0	1	1
ENSG00000279891	AC022498.2	3	TEC	1	1	0	1	0	0	NA
ENSG00000234076	TPRG1-AS1	3	lncRNA	1	1	0	1	0	1	1
ENSG00000188001	TPRG1	3	protein_coding	1	1	0	1	0	1	0
ENSG00000073282	TP63	3	protein_coding	1	1	0	1	0	1	1
ENSG00000090530	P3H2	3	protein_coding	1	1	0	1	0	1	1
ENSG00000196083	IL1RAP	3	protein_coding	1	1	0	1	1	1	1
ENSG00000223117	RN7SKP296	3	misc_RNA	1	1	0	1	0	1	0
ENSG00000233308	OSTN-AS1	3	lncRNA	1	1	0	1	0	0	NA
ENSG00000188958	UTS2B	3	protein_coding	1	1	0	1	0	1	1
ENSG00000152492	CCDC50	3	protein_coding	1	1	0	1	0	1	1
ENSG00000180611	MB21D2	3	protein_coding	1	1	0	1	0	1	1
ENSG00000127252	PLAAT1	3	protein_coding	1	1	0	1	1	1	1
ENSG00000127249	ATP13A4	3	protein_coding	1	1	0	1	0	1	1
ENSG00000198836	OPA1	3	protein_coding	1	1	0	1	0	1	1
ENSG00000114315	HES1	3	protein_coding	1	1	0	1	0	1	1
ENSG00000178732	GP5	3	protein_coding	1	1	0	1	0	1	1
ENSG00000133657	ATP13A3	3	protein_coding	1	1	0	1	0	1	1
ENSG00000233058	LINC00884	3	lncRNA	1	1	0	1	0	1	1
ENSG00000231770	TMEM44-AS1	3	lncRNA	1	1	0	1	0	1	1
ENSG00000145014	TMEM44	3	protein_coding	1	1	0	1	0	1	1
ENSG00000272707	AC046143.2	3	lncRNA	1	1	0	1	0	0	NA
ENSG00000041802	LSG1	3	protein_coding	1	1	0	1	0	1	1
ENSG00000185112	FAM43A	3	protein_coding	1	1	0	1	0	1	1
ENSG00000173950	XXYLT1	3	protein_coding	1	1	0	1	0	1	1
ENSG00000230266	XXYLT1-AS2	3	lncRNA	1	1	0	1	0	1	1
ENSG00000287005	AC090018.2	3	lncRNA	1	1	0	1	0	0	NA
ENSG00000114331	ACAP2	3	protein_coding	1	1	0	1	0	1	1
ENSG00000229325	ACAP2-IT1	3	lncRNA	1	0	0	1	0	1	0
ENSG00000207368	AC091633.1	3	misc_RNA	1	0	0	1	0	0	NA
ENSG00000184203	PPP1R2	3	protein_coding	1	1	0	1	0	1	1
ENSG00000252620	RNU6ATAC24P	3	snRNA	1	0	0	1	0	1	0
ENSG00000223711	AC069213.1	3	lncRNA	1	1	0	1	0	1	1
ENSG00000189058	APOD	3	protein_coding	1	1	0	1	0	1	1
ENSG00000242086	MUC20-OT1	3	lncRNA	1	1	0	1	0	1	1
ENSG00000207650	MIR570	3	miRNA	1	1	0	1	0	1	1
ENSG00000176945	MUC20	3	protein_coding	1	1	0	1	0	1	1
ENSG00000061938	TNK2	3	protein_coding	1	1	0	1	1	1	1
ENSG00000286004	AC124944.3	3	lncRNA	1	1	0	1	0	0	NA
ENSG00000224614	TNK2-AS1	3	lncRNA	1	1	0	1	1	1	1
ENSG00000072274	TFRC	3	protein_coding	1	1	0	1	0	1	1
ENSG00000224652	LINC00885	3	lncRNA	1	1	0	1	0	1	1
ENSG00000163958	ZDHHC19	3	protein_coding	1	1	0	1	0	1	1
ENSG00000163959	SLC51A	3	protein_coding	1	1	0	1	0	1	1
ENSG00000161217	PCYT1A	3	protein_coding	1	1	0	1	1	1	1
ENSG00000213123	TCTEX1D2	3	protein_coding	1	1	0	1	0	1	1
ENSG00000235897	TM4SF19-AS1	3	lncRNA	1	1	0	1	0	1	1
ENSG00000145107	TM4SF19	3	protein_coding	1	1	0	1	1	1	1
ENSG00000163960	UBXN7	3	protein_coding	1	1	0	1	0	1	1
ENSG00000163961	RNF168	3	protein_coding	1	1	0	1	0	1	1
ENSG00000185798	WDR53	3	protein_coding	1	0	0	1	0	1	1
ENSG00000174013	FBXO45	3	protein_coding	1	1	0	1	0	1	1
ENSG00000174004	NRROS	3	protein_coding	1	1	0	1	0	1	1
ENSG00000163964	PIGX	3	protein_coding	1	1	0	1	0	1	1
ENSG00000174007	CEP19	3	protein_coding	1	1	0	1	0	1	1
ENSG00000180370	PAK2	3	protein_coding	1	1	0	1	0	1	1
ENSG00000119231	SENP5	3	protein_coding	1	1	0	1	0	1	1
ENSG00000230732	AC016949.1	3	lncRNA	1	1	0	1	0	1	1
ENSG00000114503	NCBP2	3	protein_coding	1	1	0	1	0	1	1
ENSG00000270170	NCBP2AS2	3	protein_coding	1	1	0	1	0	1	1
ENSG00000119227	PIGZ	3	protein_coding	1	1	0	1	0	1	1
ENSG00000286017	AC011322.1	3	lncRNA	1	1	1	1	0	0	NA
ENSG00000163975	MELTF	3	protein_coding	1	1	0	1	0	1	1
ENSG00000228109	MELTF-AS1	3	lncRNA	1	0	0	1	0	1	1
ENSG00000075711	DLG1	3	protein_coding	1	1	0	1	0	1	1
ENSG00000272989	LINC02012	3	lncRNA	1	1	0	1	0	0	NA
ENSG00000161267	BDH1	3	protein_coding	1	1	0	1	1	1	1
ENSG00000286909	AC024560.4	3	lncRNA	1	1	0	1	0	0	NA
ENSG00000287286	AC024560.5	3	lncRNA	1	0	0	1	0	0	NA
ENSG00000145016	RUBCN	3	protein_coding	1	1	0	1	0	1	1
ENSG00000122068	FYTTD1	3	protein_coding	1	1	1	1	0	1	1
ENSG00000186001	LRCH3	3	protein_coding	1	1	1	1	0	1	1
ENSG00000114473	IQCG	3	protein_coding	1	1	1	1	0	1	1
ENSG00000199306	RNU6-858P	3	snRNA	1	0	0	1	0	0	NA
ENSG00000182899	RPL35A	3	protein_coding	1	0	0	1	0	1	1
ENSG00000185621	LMLN	3	protein_coding	1	1	0	1	0	1	1
ENSG00000286755	AC135893.1	3	lncRNA	1	1	1	1	0	0	NA
ENSG00000272602	ZNF595	4	protein_coding	1	1	1	1	1	0	NA
ENSG00000250312	ZNF718	4	protein_coding	1	1	1	1	1	1	1
ENSG00000275426	AC253576.2	4	lncRNA	1	1	1	1	0	0	NA
ENSG00000131127	ZNF141	4	protein_coding	1	1	1	1	0	1	1
ENSG00000182903	ZNF721	4	protein_coding	1	1	1	1	0	1	1
ENSG00000174227	PIGG	4	protein_coding	1	1	1	1	0	1	1
ENSG00000133256	PDE6B	4	protein_coding	1	1	0	1	0	1	1
ENSG00000242686	AC107464.1	4	lncRNA	1	1	0	1	0	1	1
ENSG00000272927	AC107464.3	4	lncRNA	1	1	0	1	0	0	NA
ENSG00000169020	ATP5ME	4	protein_coding	1	0	0	1	0	1	1
ENSG00000215375	MYL5	4	protein_coding	1	1	1	1	0	1	1
ENSG00000169026	SLC49A3	4	protein_coding	1	1	1	1	0	1	1
ENSG00000185619	PCGF3	4	protein_coding	1	1	1	1	0	1	1
ENSG00000272588	AC139887.4	4	lncRNA	1	1	0	1	0	0	NA
ENSG00000249592	AC139887.2	4	lncRNA	1	1	0	1	0	1	1
ENSG00000233799	AC139887.1	4	lncRNA	1	1	0	1	0	1	1
ENSG00000168993	CPLX1	4	protein_coding	1	1	0	1	0	1	1
ENSG00000286205	AC139887.5	4	lncRNA	1	1	0	1	0	0	NA
ENSG00000178950	GAK	4	protein_coding	1	1	0	1	0	1	1
ENSG00000127419	TMEM175	4	protein_coding	1	1	0	1	0	1	1
ENSG00000145214	DGKQ	4	protein_coding	1	1	1	1	0	1	1
ENSG00000145217	SLC26A1	4	protein_coding	1	0	0	1	0	1	1
ENSG00000127415	IDUA	4	protein_coding	1	1	1	1	0	1	1
ENSG00000127418	FGFRL1	4	protein_coding	1	1	0	1	0	1	1
ENSG00000178222	RNF212	4	protein_coding	1	1	1	1	0	1	1
ENSG00000212458	AC092535.1	4	snoRNA	1	1	0	1	0	0	NA
ENSG00000159674	SPON2	4	protein_coding	1	1	1	1	1	1	1
ENSG00000273179	AC092535.5	4	lncRNA	1	1	1	1	0	0	NA
ENSG00000280927	CTBP1-AS	4	lncRNA	1	0	0	1	0	0	NA
ENSG00000159692	CTBP1	4	protein_coding	1	1	1	1	0	1	1
ENSG00000196810	CTBP1-DT	4	lncRNA	1	1	1	1	0	1	1
ENSG00000090316	MAEA	4	protein_coding	1	1	1	1	0	1	1
ENSG00000163945	UVSSA	4	protein_coding	1	1	1	1	0	1	1
ENSG00000272783	AC147067.2	4	lncRNA	1	1	0	1	0	0	NA
ENSG00000244459	AC147067.1	4	lncRNA	1	1	0	1	0	1	1
ENSG00000174137	FAM53A	4	protein_coding	1	1	0	1	0	1	1
ENSG00000163950	SLBP	4	protein_coding	1	1	0	1	1	1	1
ENSG00000270195	AC016773.2	4	lncRNA	1	0	0	1	0	0	NA
ENSG00000013810	TACC3	4	protein_coding	1	1	0	1	1	1	1
ENSG00000168936	TMEM129	4	protein_coding	1	1	0	1	0	1	1
ENSG00000168924	LETM1	4	protein_coding	1	1	0	1	0	1	0
ENSG00000109685	NSD2	4	protein_coding	1	1	0	1	0	1	0
ENSG00000185049	NELFA	4	protein_coding	1	1	0	1	0	1	1
ENSG00000243449	C4orf48	4	protein_coding	1	1	0	1	0	1	1
ENSG00000185818	NAT8L	4	protein_coding	1	1	0	1	0	1	1
ENSG00000130997	POLN	4	protein_coding	1	1	0	1	0	1	1
ENSG00000214367	HAUS3	4	protein_coding	1	1	0	1	0	1	1
ENSG00000123933	MXD4	4	protein_coding	1	1	0	1	1	1	1
ENSG00000159733	ZFYVE28	4	protein_coding	1	1	0	1	0	1	1
ENSG00000239247	RN7SL589P	4	misc_RNA	1	1	0	1	0	0	NA
ENSG00000206113	CFAP99	4	protein_coding	1	1	0	1	0	1	1
ENSG00000063978	RNF4	4	protein_coding	1	1	0	1	0	1	1
ENSG00000125386	FAM193A	4	protein_coding	1	1	0	1	0	1	1
ENSG00000168884	TNIP2	4	protein_coding	1	1	0	1	0	1	1
ENSG00000087266	SH3BP2	4	protein_coding	1	1	0	1	0	1	1
ENSG00000087274	ADD1	4	protein_coding	1	1	0	1	0	1	1
ENSG00000109736	MFSD10	4	protein_coding	1	1	0	1	0	1	1
ENSG00000249673	NOP14-AS1	4	lncRNA	1	1	0	1	0	1	1
ENSG00000087269	NOP14	4	protein_coding	1	1	0	1	0	1	1
ENSG00000125388	GRK4	4	protein_coding	1	1	0	1	0	1	1
ENSG00000197386	HTT	4	protein_coding	1	1	0	1	0	1	1
ENSG00000188981	MSANTD1	4	protein_coding	1	1	0	1	0	1	1
ENSG00000159788	RGS12	4	protein_coding	1	1	0	1	0	1	1
ENSG00000175920	DOK7	4	protein_coding	1	1	0	1	0	1	1
ENSG00000163956	LRPAP1	4	protein_coding	1	1	0	1	1	1	1
ENSG00000132406	TMEM128	4	protein_coding	1	1	0	1	0	1	1
ENSG00000145220	LYAR	4	protein_coding	1	1	0	1	0	1	1
ENSG00000168826	ZBTB49	4	protein_coding	1	1	0	1	0	1	1
ENSG00000248516	AC105415.1	4	lncRNA	1	1	0	1	0	1	1
ENSG00000168824	NSG1	4	protein_coding	1	1	0	1	0	1	1
ENSG00000168818	STX18	4	protein_coding	1	1	0	1	0	1	1
ENSG00000247708	STX18-AS1	4	lncRNA	1	1	0	1	0	1	1
ENSG00000170891	CYTL1	4	protein_coding	1	1	0	1	0	1	1
ENSG00000152953	STK32B	4	protein_coding	1	1	0	1	0	1	1
ENSG00000173040	EVC2	4	protein_coding	1	1	0	1	0	1	1
ENSG00000072840	EVC	4	protein_coding	1	1	0	1	0	1	1
ENSG00000072832	CRMP1	4	protein_coding	1	1	0	1	0	1	1
ENSG00000181215	C4orf50	4	protein_coding	1	1	0	1	0	1	1
ENSG00000152969	JAKMIP1	4	protein_coding	1	1	0	1	0	1	1
ENSG00000251408	AC113615.1	4	lncRNA	1	1	0	1	0	0	NA
ENSG00000109501	WFS1	4	protein_coding	1	1	0	1	0	1	1
ENSG00000013288	MAN2B2	4	protein_coding	1	1	0	1	0	1	1
ENSG00000179010	MRFAP1	4	protein_coding	1	1	0	1	0	1	1
ENSG00000251580	LINC02482	4	lncRNA	1	1	0	1	0	1	1
ENSG00000170846	AC093323.1	4	protein_coding	1	1	0	1	0	1	1
ENSG00000246526	LINC002481	4	lncRNA	1	1	0	1	0	1	1
ENSG00000163993	S100P	4	protein_coding	1	1	0	1	0	1	1
ENSG00000282742	AC093323.3	4	TEC	1	1	0	1	0	0	NA
ENSG00000178988	MRFAP1L1	4	protein_coding	1	1	0	1	0	1	1
ENSG00000186222	BLOC1S4	4	protein_coding	1	1	0	1	0	1	1
ENSG00000170871	KIAA0232	4	protein_coding	1	1	0	1	0	1	1
ENSG00000132405	TBC1D14	4	protein_coding	1	1	0	1	1	1	1
ENSG00000287104	AC097382.3	4	lncRNA	1	1	0	1	0	0	NA
ENSG00000187904	AC097382.1	4	lncRNA	1	1	0	1	0	1	1
ENSG00000202392	RN7SKP292	4	misc_RNA	1	0	0	1	0	0	NA
ENSG00000245748	AC097382.2	4	lncRNA	1	1	0	1	0	1	0
ENSG00000173013	CCDC96	4	protein_coding	1	0	0	1	0	1	0
ENSG00000173011	TADA2B	4	protein_coding	1	1	0	1	0	1	1
ENSG00000109519	GRPEL1	4	protein_coding	1	1	0	1	0	1	1
ENSG00000245468	LINC02447	4	lncRNA	1	1	0	1	0	0	NA
ENSG00000184985	SORCS2	4	protein_coding	1	1	0	1	0	1	1
ENSG00000272620	AFAP1-AS1	4	lncRNA	1	1	0	1	0	0	NA
ENSG00000196526	AFAP1	4	protein_coding	1	1	0	1	0	1	1
ENSG00000287164	AC112254.1	4	lncRNA	1	1	0	1	0	0	NA
ENSG00000163995	ABLIM2	4	protein_coding	1	1	0	1	0	1	1
ENSG00000125089	SH3TC1	4	protein_coding	1	1	0	1	0	1	1
ENSG00000170801	HTRA3	4	protein_coding	1	1	0	1	1	1	1
ENSG00000251615	AC104825.1	4	lncRNA	1	1	0	1	0	1	1
ENSG00000087008	ACOX3	4	protein_coding	1	1	0	1	0	1	1
ENSG00000155275	TRMT44	4	protein_coding	1	1	0	1	0	1	1
ENSG00000205959	AC105345.1	4	lncRNA	1	1	0	1	0	1	1
ENSG00000288075	AC108519.1	4	lncRNA	1	1	0	1	0	0	NA
ENSG00000109667	SLC2A9	4	protein_coding	1	1	0	1	0	1	1
ENSG00000261490	AC005674.2	4	lncRNA	1	1	0	1	1	1	1
ENSG00000071127	WDR1	4	protein_coding	1	1	0	1	0	1	1
ENSG00000178163	ZNF518B	4	protein_coding	1	1	0	1	0	1	1
ENSG00000109684	CLNK	4	protein_coding	1	1	0	1	0	1	1
ENSG00000002587	HS3ST1	4	protein_coding	1	1	0	1	0	1	1
ENSG00000287778	AC006230.1	4	lncRNA	1	1	0	1	0	0	NA
ENSG00000157869	RAB28	4	protein_coding	1	1	0	1	0	1	0
ENSG00000038219	BOD1L1	4	protein_coding	1	1	0	1	0	1	1
ENSG00000250634	LINC01182	4	lncRNA	1	1	0	1	0	0	NA
ENSG00000248360	LINC00504	4	lncRNA	1	1	0	1	1	0	NA
ENSG00000137449	CPEB2	4	protein_coding	1	1	0	1	1	1	1
ENSG00000251379	AC099550.1	4	lncRNA	1	1	0	1	0	0	NA
ENSG00000048342	CC2D2A	4	protein_coding	1	1	0	1	0	1	1
ENSG00000273133	AC116651.1	4	lncRNA	1	1	0	1	0	0	NA
ENSG00000118564	FBXL5	4	protein_coding	1	1	0	1	0	1	1
ENSG00000237765	FAM200B	4	protein_coding	1	1	0	1	0	1	1
ENSG00000109743	BST1	4	protein_coding	1	1	0	1	1	1	1
ENSG00000004468	CD38	4	protein_coding	1	1	0	1	0	1	1
ENSG00000137441	FGFBP2	4	protein_coding	1	1	0	1	0	1	1
ENSG00000007062	PROM1	4	protein_coding	1	0	0	1	0	1	1
ENSG00000169762	TAPT1	4	protein_coding	1	1	0	1	0	1	1
ENSG00000263327	TAPT1-AS1	4	lncRNA	1	1	0	1	0	1	1
ENSG00000169744	LDB2	4	protein_coding	1	1	0	1	1	1	1
ENSG00000151552	QDPR	4	protein_coding	1	1	0	1	0	1	1
ENSG00000002549	LAP3	4	protein_coding	1	1	0	1	0	1	1
ENSG00000118579	MED28	4	protein_coding	1	1	0	1	0	1	1
ENSG00000047662	FAM184B	4	protein_coding	1	1	0	1	0	1	1
ENSG00000163257	DCAF16	4	protein_coding	1	1	0	1	0	1	1
ENSG00000109805	NCAPG	4	protein_coding	1	1	0	1	0	1	1
ENSG00000178177	LCORL	4	protein_coding	1	1	0	1	0	1	0
ENSG00000163138	PACRGL	4	protein_coding	1	1	0	1	0	1	1
ENSG00000152990	ADGRA3	4	protein_coding	1	1	0	1	0	1	1
ENSG00000109819	PPARGC1A	4	protein_coding	1	1	0	1	0	1	1
ENSG00000109606	DHX15	4	protein_coding	1	1	0	1	0	1	1
ENSG00000207697	MIR573	4	miRNA	1	1	0	1	0	1	1
ENSG00000181982	CCDC149	4	protein_coding	1	1	0	1	1	1	1
ENSG00000109618	SEPSECS	4	protein_coding	1	1	0	1	0	1	1
ENSG00000281501	SEPSECS-AS1	4	lncRNA	1	1	0	1	0	0	NA
ENSG00000038210	PI4K2B	4	protein_coding	1	1	0	1	0	1	1
ENSG00000168228	ZCCHC4	4	protein_coding	1	1	0	1	0	1	0
ENSG00000053900	ANAPC4	4	protein_coding	1	1	0	1	0	1	1
ENSG00000091490	SEL1L3	4	protein_coding	1	1	0	1	0	1	1
ENSG00000250317	SMIM20	4	protein_coding	1	1	0	1	0	1	1
ENSG00000168214	RBPJ	4	protein_coding	1	1	0	1	0	1	1
ENSG00000109680	TBC1D19	4	protein_coding	1	0	0	1	0	1	1
ENSG00000109689	STIM2	4	protein_coding	1	1	0	1	0	1	1
ENSG00000240005	STIM2-AS1	4	lncRNA	1	1	0	1	0	1	1
ENSG00000251434	AC104071.1	4	lncRNA	1	1	0	1	0	0	NA
ENSG00000251129	LINC02506	4	lncRNA	1	1	0	1	0	1	1
ENSG00000047365	ARAP2	4	protein_coding	1	1	0	1	0	1	1
ENSG00000197057	DTHD1	4	protein_coding	1	1	0	1	1	1	1
ENSG00000248936	AC027607.1	4	lncRNA	1	1	0	1	0	1	1
ENSG00000181826	RELL1	4	protein_coding	1	1	0	1	0	1	1
ENSG00000169299	PGM2	4	protein_coding	1	1	0	1	1	1	1
ENSG00000065882	TBC1D1	4	protein_coding	1	1	0	1	0	1	1
ENSG00000250254	PTTG2	4	protein_coding	1	1	0	1	0	0	NA
ENSG00000249667	LINC01259	4	lncRNA	1	1	0	1	0	1	1
ENSG00000231160	KLF3-AS1	4	lncRNA	1	1	0	1	0	1	1
ENSG00000109787	KLF3	4	protein_coding	1	1	0	1	0	1	1
ENSG00000174123	TLR10	4	protein_coding	1	1	0	1	0	1	1
ENSG00000174125	TLR1	4	protein_coding	1	1	0	1	0	1	1
ENSG00000174130	TLR6	4	protein_coding	1	1	0	1	1	1	1
ENSG00000197712	FAM114A1	4	protein_coding	1	1	0	1	0	1	1
ENSG00000121895	TMEM156	4	protein_coding	1	1	0	1	0	1	1
ENSG00000109790	KLHL5	4	protein_coding	1	1	0	1	1	1	1
ENSG00000249207	AC079921.1	4	lncRNA	1	1	0	1	0	1	1
ENSG00000249685	AC079921.2	4	lncRNA	1	1	0	1	0	1	1
ENSG00000157796	WDR19	4	protein_coding	1	1	0	1	0	1	1
ENSG00000035928	RFC1	4	protein_coding	1	1	0	1	0	1	1
ENSG00000163682	RPL9	4	protein_coding	1	1	0	1	0	1	1
ENSG00000121897	LIAS	4	protein_coding	1	1	0	1	0	1	1
ENSG00000109814	UGDH	4	protein_coding	1	1	0	1	0	1	1
ENSG00000249348	UGDH-AS1	4	lncRNA	1	1	0	1	0	1	1
ENSG00000287262	AC021148.3	4	lncRNA	1	1	0	1	0	0	NA
ENSG00000163683	SMIM14	4	protein_coding	1	1	0	1	0	1	1
ENSG00000078140	UBE2K	4	protein_coding	1	1	0	1	0	1	1
ENSG00000243260	RN7SL558P	4	misc_RNA	1	1	0	1	0	0	NA
ENSG00000121892	PDS5A	4	protein_coding	1	1	0	1	0	1	1
ENSG00000078177	N4BP2	4	protein_coding	1	1	0	1	0	1	1
ENSG00000260296	AC095057.3	4	lncRNA	1	1	0	1	0	1	1
ENSG00000286089	AC095057.4	4	lncRNA	1	1	0	1	0	0	NA
ENSG00000168421	RHOH	4	protein_coding	1	1	0	1	0	1	1
ENSG00000163694	RBM47	4	protein_coding	1	1	0	1	0	1	1
ENSG00000250893	AC098869.2	4	lncRNA	1	0	0	1	0	1	1
ENSG00000263642	MIR4802	4	miRNA	1	0	0	1	0	0	NA
ENSG00000179299	NSUN7	4	protein_coding	1	1	0	1	0	1	1
ENSG00000163697	APBB2	4	protein_coding	1	1	0	1	0	1	1
ENSG00000154277	UCHL1	4	protein_coding	1	1	0	1	0	1	1
ENSG00000064042	LIMCH1	4	protein_coding	1	1	0	1	0	1	1
ENSG00000249771	AC108210.1	4	lncRNA	1	1	0	1	0	0	NA
ENSG00000109133	TMEM33	4	protein_coding	1	1	0	1	0	1	1
ENSG00000182308	DCAF4L1	4	protein_coding	1	1	0	1	0	1	1
ENSG00000014824	SLC30A9	4	protein_coding	1	1	0	1	0	1	1
ENSG00000188848	BEND4	4	protein_coding	1	1	0	1	0	1	1
ENSG00000124406	ATP8A1	4	protein_coding	1	1	0	1	0	1	1
ENSG00000151806	GUF1	4	protein_coding	1	1	0	1	0	1	1
ENSG00000163281	GNPDA2	4	protein_coding	1	1	0	1	0	1	1
ENSG00000273369	AC096586.2	4	lncRNA	1	0	0	1	0	0	NA
ENSG00000272936	AC096586.1	4	lncRNA	1	1	0	1	0	0	NA
ENSG00000169019	COMMD8	4	protein_coding	1	1	0	1	0	1	1
ENSG00000145246	ATP10D	4	protein_coding	1	1	0	1	0	1	1
ENSG00000145244	CORIN	4	protein_coding	1	1	0	1	0	1	1
ENSG00000259959	AC107068.1	4	lncRNA	1	1	0	1	0	1	1
ENSG00000170448	NFXL1	4	protein_coding	1	1	0	1	0	1	1
ENSG00000163293	NIPAL1	4	protein_coding	1	1	0	1	0	1	1
ENSG00000074966	TXK	4	protein_coding	1	1	0	1	0	1	1
ENSG00000283499	AC079118.2	4	snRNA	1	0	0	1	0	0	NA
ENSG00000135605	TEC	4	protein_coding	1	1	0	1	0	1	1
ENSG00000109171	SLAIN2	4	protein_coding	1	1	0	1	0	1	1
ENSG00000075539	FRYL	4	protein_coding	1	1	0	1	0	1	0
ENSG00000109180	OCIAD1	4	protein_coding	1	1	0	1	0	1	1
ENSG00000145247	OCIAD2	4	protein_coding	1	0	0	1	0	1	1
ENSG00000109184	DCUN1D4	4	protein_coding	1	1	0	1	1	1	1
ENSG00000163069	SGCB	4	protein_coding	1	1	0	1	0	1	1
ENSG00000163071	SPATA18	4	protein_coding	1	1	0	1	0	1	1
ENSG00000109189	USP46	4	protein_coding	1	1	0	1	1	1	1
ENSG00000248866	USP46-AS1	4	lncRNA	1	0	0	1	0	1	0
ENSG00000226950	DANCR	4	lncRNA	1	1	0	1	1	1	1
ENSG00000286161	AC104066.5	4	lncRNA	1	0	0	1	0	0	NA
ENSG00000184178	SCFD2	4	protein_coding	1	1	0	1	0	1	1
ENSG00000145216	FIP1L1	4	protein_coding	1	1	0	1	0	1	1
ENSG00000072201	LNX1	4	protein_coding	1	1	0	1	0	1	1
ENSG00000272650	AC110792.3	4	lncRNA	1	1	0	1	0	0	NA
ENSG00000109220	CHIC2	4	protein_coding	1	0	0	1	0	1	1
ENSG00000134853	PDGFRA	4	protein_coding	1	1	0	1	0	1	0
ENSG00000157404	KIT	4	protein_coding	1	1	0	1	0	1	1
ENSG00000128039	SRD5A3	4	protein_coding	1	1	1	1	0	1	1
ENSG00000249700	SRD5A3-AS1	4	lncRNA	1	1	1	1	0	1	1
ENSG00000134851	TMEM165	4	protein_coding	1	1	0	1	0	1	1
ENSG00000239040	AC069200.2	4	misc_RNA	1	1	0	1	0	0	NA
ENSG00000134852	CLOCK	4	protein_coding	1	1	1	1	0	1	1
ENSG00000223305	RN7SKP30	4	misc_RNA	1	1	0	1	0	0	NA
ENSG00000090989	EXOC1	4	protein_coding	1	1	0	1	0	1	1
ENSG00000202358	RNU6-652P	4	snRNA	1	1	0	1	0	0	NA
ENSG00000286599	AC110611.1	4	lncRNA	1	1	0	1	0	0	NA
ENSG00000287382	AC110611.2	4	lncRNA	1	1	0	1	0	0	NA
ENSG00000174799	CEP135	4	protein_coding	1	1	0	1	0	1	1
ENSG00000109265	CRACD	4	protein_coding	1	0	0	1	0	1	0
ENSG00000157426	AASDH	4	protein_coding	1	1	0	1	0	1	1
ENSG00000128059	PPAT	4	protein_coding	1	1	0	1	0	1	1
ENSG00000270147	AC068620.2	4	lncRNA	1	0	0	1	0	1	0
ENSG00000128050	PAICS	4	protein_coding	1	1	0	1	0	1	1
ENSG00000174780	SRP72	4	protein_coding	1	1	0	1	0	1	1
ENSG00000171476	HOPX	4	protein_coding	1	1	0	1	1	1	1
ENSG00000128040	SPINK2	4	protein_coding	1	1	1	1	0	1	1
ENSG00000084093	REST	4	protein_coding	1	1	1	1	0	1	1
ENSG00000269949	AC069307.1	4	lncRNA	1	1	1	1	0	1	1
ENSG00000084092	NOA1	4	protein_coding	1	1	1	1	1	1	1
ENSG00000047315	POLR2B	4	protein_coding	1	1	1	1	0	1	1
ENSG00000251703	RNU6-998P	4	snRNA	1	0	0	1	0	0	NA
ENSG00000163453	IGFBP7	4	protein_coding	1	1	1	1	0	1	1
ENSG00000245067	IGFBP7-AS1	4	lncRNA	1	1	1	1	0	0	NA
ENSG00000145241	CENPC	4	protein_coding	1	1	0	1	0	1	1
ENSG00000035720	STAP1	4	protein_coding	1	1	0	1	0	1	1
ENSG00000033178	UBA6	4	protein_coding	1	1	0	1	0	1	1
ENSG00000248049	UBA6-AS1	4	lncRNA	1	1	0	1	0	1	1
ENSG00000083896	YTHDC1	4	protein_coding	1	0	0	1	0	1	1
ENSG00000087128	TMPRSS11E	4	protein_coding	1	1	0	1	0	1	1
ENSG00000197888	UGT2B17	4	protein_coding	1	1	0	1	0	1	1
ENSG00000250696	AC111000.4	4	lncRNA	1	1	0	1	0	1	1
ENSG00000213759	UGT2B11	4	protein_coding	1	1	0	1	0	1	1
ENSG00000173597	SULT1B1	4	protein_coding	1	1	0	1	1	1	1
ENSG00000286848	AC009570.2	4	lncRNA	1	0	0	1	0	0	NA
ENSG00000132465	JCHAIN	4	protein_coding	1	0	0	1	0	1	0
ENSG00000132467	UTP3	4	protein_coding	1	1	0	1	0	1	1
ENSG00000272986	AC009570.1	4	lncRNA	1	0	0	1	0	0	NA
ENSG00000018189	RUFY3	4	protein_coding	1	1	0	1	0	1	1
ENSG00000132463	GRSF1	4	protein_coding	1	1	0	1	0	1	1
ENSG00000173542	MOB1B	4	protein_coding	1	1	0	1	0	1	1
ENSG00000156136	DCK	4	protein_coding	1	1	0	1	0	1	1
ENSG00000080493	SLC4A4	4	protein_coding	1	1	0	1	0	1	1
ENSG00000163626	COX18	4	protein_coding	1	1	0	1	0	1	1
ENSG00000132466	ANKRD17	4	protein_coding	1	1	0	1	0	1	1
ENSG00000250220	AC053527.2	4	lncRNA	1	1	0	1	0	0	NA
ENSG00000221639	AC053527.1	4	snoRNA	1	1	0	1	0	0	NA
ENSG00000169435	RASSF6	4	protein_coding	1	1	0	1	0	1	1
ENSG00000169429	CXCL8	4	protein_coding	1	1	0	1	1	1	1
ENSG00000124875	CXCL6	4	protein_coding	1	1	0	1	1	1	1
ENSG00000109272	PF4V1	4	protein_coding	1	1	0	1	0	1	1
ENSG00000163739	CXCL1	4	protein_coding	1	1	0	1	0	1	1
ENSG00000163737	PF4	4	protein_coding	1	1	0	1	1	1	1
ENSG00000163736	PPBP	4	protein_coding	1	1	0	1	1	1	1
ENSG00000163735	CXCL5	4	protein_coding	1	1	0	1	1	1	1
ENSG00000287037	AC097709.1	4	lncRNA	1	1	0	1	0	0	NA
ENSG00000163734	CXCL3	4	protein_coding	1	0	0	1	0	1	0
ENSG00000081041	CXCL2	4	protein_coding	1	1	0	1	0	1	0
ENSG00000163738	MTHFD2L	4	protein_coding	1	1	0	1	0	1	1
ENSG00000124882	EREG	4	protein_coding	1	1	0	1	1	1	1
ENSG00000109321	AREG	4	protein_coding	1	1	0	1	0	1	0
ENSG00000169116	PARM1	4	protein_coding	1	1	0	1	0	1	1
ENSG00000260265	LINC02562	4	lncRNA	1	1	0	1	0	1	1
ENSG00000163743	RCHY1	4	protein_coding	1	1	0	1	0	1	1
ENSG00000174796	THAP6	4	protein_coding	1	1	0	1	0	1	1
ENSG00000138769	CDKL2	4	protein_coding	1	1	0	1	0	0	NA
ENSG00000138757	G3BP2	4	protein_coding	1	1	0	1	0	1	1
ENSG00000138768	USO1	4	protein_coding	1	1	0	1	0	1	1
ENSG00000156194	PPEF2	4	protein_coding	1	1	0	1	0	1	1
ENSG00000138744	NAAA	4	protein_coding	1	1	0	1	0	1	1
ENSG00000198301	SDAD1	4	protein_coding	1	1	0	1	0	1	1
ENSG00000138755	CXCL9	4	protein_coding	1	1	0	1	0	1	1
ENSG00000169245	CXCL10	4	protein_coding	1	1	0	1	0	1	1
ENSG00000169248	CXCL11	4	protein_coding	1	1	0	1	0	0	NA
ENSG00000138750	NUP54	4	protein_coding	1	1	0	1	0	1	1
ENSG00000138760	SCARB2	4	protein_coding	1	1	0	1	0	1	1
ENSG00000118804	STBD1	4	protein_coding	1	1	0	1	0	1	1
ENSG00000138758	SEPTIN11	4	protein_coding	1	1	0	1	0	1	1
ENSG00000118816	CCNI	4	protein_coding	1	1	0	1	0	1	1
ENSG00000138764	CCNG2	4	protein_coding	1	1	0	1	1	1	1
ENSG00000138767	CNOT6L	4	protein_coding	1	1	0	1	0	1	1
ENSG00000169288	MRPL1	4	protein_coding	1	1	0	1	0	1	1
ENSG00000138772	ANXA3	4	protein_coding	1	1	0	1	0	1	1
ENSG00000251442	LINC01094	4	lncRNA	1	1	0	1	1	1	1
ENSG00000287632	AC112253.2	4	lncRNA	1	1	0	1	1	0	NA
ENSG00000260278	AC098818.2	4	lncRNA	1	0	0	1	0	0	NA
ENSG00000138756	BMP2K	4	protein_coding	1	1	0	1	1	1	1
ENSG00000163291	PAQR3	4	protein_coding	1	1	0	1	0	1	1
ENSG00000249307	LINC01088	4	lncRNA	1	1	0	1	1	1	1
ENSG00000250334	LINC00989	4	lncRNA	1	1	0	1	0	1	1
ENSG00000163297	ANTXR2	4	protein_coding	1	1	0	1	0	1	1
ENSG00000248719	AC021127.1	4	lncRNA	1	1	0	1	0	0	NA
ENSG00000152784	PRDM8	4	protein_coding	1	1	0	1	0	1	1
ENSG00000152785	BMP3	4	protein_coding	1	1	0	1	0	1	1
ENSG00000138669	PRKG2	4	protein_coding	1	1	0	1	0	1	1
ENSG00000138670	RASGEF1B	4	protein_coding	1	1	0	1	0	1	1
ENSG00000273156	AC124016.3	4	lncRNA	1	1	0	1	0	0	NA
ENSG00000138668	HNRNPD	4	protein_coding	1	0	0	1	0	1	1
ENSG00000272677	AC124016.2	4	lncRNA	1	1	0	1	0	0	NA
ENSG00000152795	HNRNPDL	4	protein_coding	1	1	0	1	0	1	1
ENSG00000145293	ENOPH1	4	protein_coding	1	1	0	1	0	1	1
ENSG00000249242	TMEM150C	4	protein_coding	1	1	0	1	0	0	NA
ENSG00000145284	SCD5	4	protein_coding	1	1	1	1	0	1	1
ENSG00000138674	SEC31A	4	protein_coding	1	1	0	1	0	1	1
ENSG00000251022	THAP9-AS1	4	lncRNA	1	1	1	1	0	1	1
ENSG00000168152	THAP9	4	protein_coding	1	0	0	1	0	1	1
ENSG00000189308	LIN54	4	protein_coding	1	1	1	1	0	1	1
ENSG00000199530	AC021105.1	4	misc_RNA	1	1	1	1	0	0	NA
ENSG00000138663	COPS4	4	protein_coding	1	0	0	1	0	1	0
ENSG00000145287	PLAC8	4	protein_coding	1	1	0	1	0	1	1
ENSG00000250057	AC114781.2	4	lncRNA	1	1	0	1	0	0	NA
ENSG00000173085	COQ2	4	protein_coding	1	1	0	1	0	1	1
ENSG00000173083	HPSE	4	protein_coding	1	1	0	1	1	1	1
ENSG00000163312	HELQ	4	protein_coding	1	1	0	1	0	1	1
ENSG00000163319	MRPS18C	4	protein_coding	1	1	0	1	0	1	1
ENSG00000163322	ABRAXAS1	4	protein_coding	1	1	0	1	0	1	1
ENSG00000138678	GPAT3	4	protein_coding	1	1	0	1	1	1	1
ENSG00000163624	CDS1	4	protein_coding	1	1	0	1	0	1	1
ENSG00000163625	WDFY3	4	protein_coding	1	1	0	1	1	1	1
ENSG00000252062	RNU6-469P	4	snRNA	1	0	0	1	0	0	NA
ENSG00000180769	WDFY3-AS2	4	lncRNA	1	1	0	1	0	1	0
ENSG00000138639	ARHGAP24	4	protein_coding	1	1	0	1	0	1	1
ENSG00000266421	MIR4451	4	miRNA	1	1	0	1	0	0	NA
ENSG00000163629	PTPN13	4	protein_coding	1	1	0	1	0	1	1
ENSG00000285458	AC093827.5	4	protein_coding	1	1	0	1	0	0	NA
ENSG00000284968	AC093827.4	4	lncRNA	1	1	0	1	0	0	NA
ENSG00000172493	AFF1	4	protein_coding	1	1	0	1	0	1	1
ENSG00000145332	KLHL8	4	protein_coding	1	1	0	1	0	1	1
ENSG00000170509	HSD17B13	4	protein_coding	1	1	0	1	0	1	1
ENSG00000255723	AC108516.2	4	lncRNA	1	1	0	1	0	0	NA
ENSG00000198189	HSD17B11	4	protein_coding	1	1	0	1	0	1	1
ENSG00000240966	RN7SL681P	4	misc_RNA	1	0	0	1	0	0	NA
ENSG00000170502	NUDT9	4	protein_coding	1	1	0	1	0	1	1
ENSG00000152583	SPARCL1	4	protein_coding	1	1	0	1	0	0	NA
ENSG00000118785	SPP1	4	protein_coding	1	1	0	1	0	1	1
ENSG00000118762	PKD2	4	protein_coding	1	1	0	1	0	1	1
ENSG00000118777	ABCG2	4	protein_coding	1	1	0	1	0	1	1
ENSG00000163644	PPM1K	4	protein_coding	1	1	0	1	0	1	1
ENSG00000246375	PPM1K-DT	4	lncRNA	1	1	0	1	0	1	1
ENSG00000138642	HERC6	4	protein_coding	1	1	0	1	0	1	1
ENSG00000138646	HERC5	4	protein_coding	1	1	0	1	0	1	0
ENSG00000145337	PYURF	4	protein_coding	1	1	0	1	0	0	NA
ENSG00000138641	HERC3	4	protein_coding	1	0	0	1	0	1	1
ENSG00000177432	NAP1L5	4	protein_coding	1	1	0	1	0	1	1
ENSG00000248019	FAM13A-AS1	4	lncRNA	1	1	0	1	1	1	1
ENSG00000138640	FAM13A	4	protein_coding	1	1	0	1	0	1	1
ENSG00000180346	TIGD2	4	protein_coding	1	1	0	1	0	1	1
ENSG00000270720	AC104785.1	4	lncRNA	1	1	0	1	0	0	NA
ENSG00000185477	GPRIN3	4	protein_coding	1	1	0	1	0	1	1
ENSG00000251095	AC093866.1	4	lncRNA	1	1	0	1	0	0	NA
ENSG00000145335	SNCA	4	protein_coding	1	1	0	1	1	1	1
ENSG00000138722	MMRN1	4	protein_coding	1	1	0	1	1	1	1
ENSG00000184305	CCSER1	4	protein_coding	1	1	0	1	0	1	1
ENSG00000163104	SMARCAD1	4	protein_coding	1	1	0	1	0	1	1
ENSG00000163106	HPGDS	4	protein_coding	1	1	0	1	0	1	1
ENSG00000163110	PDLIM5	4	protein_coding	1	1	0	1	0	1	1
ENSG00000138698	RAP1GDS1	4	protein_coding	1	1	0	1	0	1	1
ENSG00000168785	TSPAN5	4	protein_coding	1	1	0	1	0	1	1
ENSG00000260641	AC114811.2	4	lncRNA	1	1	0	1	0	1	1
ENSG00000151247	EIF4E	4	protein_coding	1	1	0	1	0	1	1
ENSG00000164024	METAP1	4	protein_coding	1	0	0	1	0	1	1
ENSG00000272777	AC019131.2	4	lncRNA	1	1	0	1	0	0	NA
ENSG00000197894	ADH5	4	protein_coding	1	1	0	1	0	1	1
ENSG00000246090	AP002026.1	4	lncRNA	1	1	0	1	0	1	1
ENSG00000145331	TRMT10A	4	protein_coding	1	1	0	1	0	1	1
ENSG00000070190	DAPP1	4	protein_coding	1	1	0	1	0	1	1
ENSG00000279913	AP001962.1	4	TEC	1	0	0	1	0	0	NA
ENSG00000109270	LAMTOR3	4	protein_coding	1	1	0	1	0	1	1
ENSG00000164031	DNAJB14	4	protein_coding	1	1	0	1	0	1	1
ENSG00000164032	H2AZ1	4	protein_coding	1	1	0	1	0	1	1
ENSG00000245322	H2AZ1-DT	4	lncRNA	1	1	0	1	0	0	NA
ENSG00000145358	DDIT4L	4	protein_coding	1	1	0	1	0	1	1
ENSG00000164035	EMCN	4	protein_coding	1	1	0	1	0	0	NA
ENSG00000251636	LINC01218	4	lncRNA	1	1	0	1	0	0	NA
ENSG00000138814	PPP3CA	4	protein_coding	1	1	0	1	0	1	1
ENSG00000221265	MIR1255A	4	miRNA	1	1	0	1	0	0	NA
ENSG00000254531	AP001816.1	4	lncRNA	1	1	0	1	0	1	1
ENSG00000153064	BANK1	4	protein_coding	1	1	0	1	0	1	1
ENSG00000138821	SLC39A8	4	protein_coding	1	1	1	1	0	1	1
ENSG00000109320	NFKB1	4	protein_coding	1	1	1	1	1	1	1
ENSG00000109323	MANBA	4	protein_coding	1	1	1	1	0	1	1
ENSG00000109332	UBE2D3	4	protein_coding	1	1	1	1	0	1	1
ENSG00000246560	UBE2D3-AS1	4	lncRNA	1	1	0	1	0	1	1
ENSG00000145354	CISD2	4	protein_coding	1	1	1	1	0	1	1
ENSG00000164037	SLC9B1	4	protein_coding	1	0	0	1	0	1	0
ENSG00000164038	SLC9B2	4	protein_coding	1	1	0	1	0	1	1
ENSG00000164039	BDH2	4	protein_coding	1	1	1	1	0	1	1
ENSG00000138778	CENPE	4	protein_coding	1	0	0	1	0	1	1
ENSG00000168772	CXXC4	4	protein_coding	1	1	0	1	0	1	0
ENSG00000248242	AC004053.1	4	lncRNA	1	1	0	1	0	0	NA
ENSG00000251259	AC004069.1	4	lncRNA	1	1	0	1	0	1	1
ENSG00000168769	TET2	4	protein_coding	1	1	0	1	0	1	1
ENSG00000138777	PPA2	4	protein_coding	1	1	0	1	0	1	1
ENSG00000236699	ARHGEF38	4	protein_coding	1	0	0	1	0	0	NA
ENSG00000138785	INTS12	4	protein_coding	1	1	0	1	0	1	1
ENSG00000138780	GSTCD	4	protein_coding	1	1	0	1	0	1	1
ENSG00000145348	TBCK	4	protein_coding	1	1	0	1	0	1	1
ENSG00000164022	AIMP1	4	protein_coding	1	1	0	1	0	1	1
ENSG00000155011	DKK2	4	protein_coding	1	1	0	1	0	1	1
ENSG00000138801	PAPSS1	4	protein_coding	1	1	0	1	0	1	1
ENSG00000164023	SGMS2	4	protein_coding	1	1	0	1	0	1	1
ENSG00000155016	CYP2U1	4	protein_coding	1	1	0	1	0	1	1
ENSG00000138796	HADH	4	protein_coding	1	1	0	1	0	1	1
ENSG00000138795	LEF1	4	protein_coding	1	1	0	1	0	1	1
ENSG00000232021	LEF1-AS1	4	lncRNA	1	1	0	1	0	1	1
ENSG00000234492	RPL34-AS1	4	lncRNA	1	1	0	1	0	1	1
ENSG00000109475	RPL34	4	protein_coding	1	1	0	1	0	1	0
ENSG00000198856	OSTC	4	protein_coding	1	0	0	1	0	1	0
ENSG00000286136	AC107071.1	4	lncRNA	1	1	0	1	0	0	NA
ENSG00000188517	COL25A1	4	protein_coding	1	1	0	1	0	0	NA
ENSG00000247950	SEC24B-AS1	4	lncRNA	1	1	0	1	0	1	1
ENSG00000138802	SEC24B	4	protein_coding	1	1	0	1	0	1	1
ENSG00000005059	MCUB	4	protein_coding	1	1	0	1	0	1	1
ENSG00000138794	CASP6	4	protein_coding	1	1	0	1	0	1	1
ENSG00000273447	AC004067.1	4	lncRNA	1	1	0	1	0	0	NA
ENSG00000123739	PLA2G12A	4	protein_coding	1	1	0	1	0	1	1
ENSG00000109534	GAR1	4	protein_coding	1	0	0	1	0	1	1
ENSG00000180245	RRH	4	protein_coding	1	1	0	1	0	0	NA
ENSG00000183423	LRIT3	4	protein_coding	1	1	0	1	0	1	1
ENSG00000138798	EGF	4	protein_coding	1	1	0	1	1	1	1
ENSG00000170522	ELOVL6	4	protein_coding	1	1	0	1	0	1	1
ENSG00000138792	ENPEP	4	protein_coding	1	1	0	1	0	1	1
ENSG00000174749	FAM241A	4	protein_coding	1	1	0	1	0	1	1
ENSG00000260526	AC109347.1	4	lncRNA	1	0	0	1	0	1	0
ENSG00000138660	AP1AR	4	protein_coding	1	1	0	1	0	1	1
ENSG00000272567	AC109347.2	4	lncRNA	1	1	0	1	0	0	NA
ENSG00000145365	TIFA	4	protein_coding	1	1	0	1	0	1	1
ENSG00000073331	ALPK1	4	protein_coding	1	1	0	1	0	1	1
ENSG00000138658	ZGRF1	4	protein_coding	1	1	0	1	0	1	1
ENSG00000174720	LARP7	4	protein_coding	1	1	0	1	0	1	1
ENSG00000249532	MIR302CHG	4	lncRNA	1	0	0	1	0	0	NA
ENSG00000145362	ANK2	4	protein_coding	1	0	0	1	0	1	0
ENSG00000145349	CAMK2D	4	protein_coding	1	1	0	1	0	1	1
ENSG00000180801	ARSJ	4	protein_coding	1	0	0	1	0	0	NA
ENSG00000174607	UGT8	4	protein_coding	1	1	0	1	0	1	1
ENSG00000269893	SNHG8	4	lncRNA	1	1	0	1	0	1	1
ENSG00000145388	METTL14	4	protein_coding	1	1	0	1	0	1	1
ENSG00000150961	SEC24D	4	protein_coding	1	1	1	1	1	1	1
ENSG00000172403	SYNPO2	4	protein_coding	1	1	0	1	0	1	1
ENSG00000145390	USP53	4	protein_coding	1	1	1	1	0	1	1
ENSG00000164096	C4orf3	4	protein_coding	1	1	1	1	0	1	1
ENSG00000138735	PDE5A	4	protein_coding	1	1	1	1	0	1	1
ENSG00000164109	MAD2L1	4	protein_coding	1	1	1	1	0	1	1
ENSG00000250938	AC073475.1	4	lncRNA	1	1	0	1	0	0	NA
ENSG00000138738	PRDM5	4	protein_coding	1	1	0	1	0	1	1
ENSG00000050730	TNIP3	4	protein_coding	1	1	0	1	0	1	1
ENSG00000164111	ANXA5	4	protein_coding	1	1	0	1	0	1	1
ENSG00000164112	TMEM155	4	protein_coding	1	1	0	1	0	1	1
ENSG00000123737	EXOSC9	4	protein_coding	1	1	0	1	0	1	1
ENSG00000145386	CCNA2	4	protein_coding	1	1	0	1	0	1	1
ENSG00000138686	BBS7	4	protein_coding	1	1	0	1	0	1	1
ENSG00000138741	TRPC3	4	protein_coding	1	1	0	1	0	1	1
ENSG00000138688	KIAA1109	4	protein_coding	1	1	0	1	0	1	1
ENSG00000181004	BBS12	4	protein_coding	1	1	0	1	0	1	1
ENSG00000138685	FGF2	4	protein_coding	1	1	0	1	0	1	1
ENSG00000273007	AC021205.3	4	lncRNA	1	1	0	1	0	0	NA
ENSG00000170917	NUDT6	4	protein_coding	1	1	0	1	0	1	1
ENSG00000145375	SPATA5	4	protein_coding	1	1	0	1	0	1	1
ENSG00000164056	SPRY1	4	protein_coding	1	1	0	1	0	1	1
ENSG00000151458	ANKRD50	4	protein_coding	1	1	0	1	0	1	1
ENSG00000196159	FAT4	4	protein_coding	1	1	0	1	0	1	1
ENSG00000164066	INTU	4	protein_coding	1	1	0	1	0	0	NA
ENSG00000164070	HSPA4L	4	protein_coding	1	0	0	1	0	0	NA
ENSG00000142731	PLK4	4	protein_coding	1	0	0	1	0	1	1
ENSG00000164073	MFSD8	4	protein_coding	1	1	0	1	0	1	1
ENSG00000164074	ABHD18	4	protein_coding	1	1	0	1	0	1	1
ENSG00000138709	LARP1B	4	protein_coding	1	1	0	1	1	1	1
ENSG00000164040	PGRMC2	4	protein_coding	1	1	0	1	0	1	0
ENSG00000251432	LINC02615	4	lncRNA	1	1	0	1	0	1	1
ENSG00000077684	JADE1	4	protein_coding	1	1	0	1	0	1	1
ENSG00000151466	SCLT1	4	protein_coding	1	1	0	1	0	1	1
ENSG00000151470	C4orf33	4	protein_coding	1	1	0	1	0	1	1
ENSG00000151012	SLC7A11	4	protein_coding	1	1	0	1	0	1	1
ENSG00000151014	NOCT	4	protein_coding	1	1	0	1	0	1	1
ENSG00000109381	ELF2	4	protein_coding	1	1	0	1	0	1	1
ENSG00000109390	NDUFC1	4	protein_coding	1	1	0	1	0	1	1
ENSG00000164134	NAA15	4	protein_coding	1	1	0	1	0	1	1
ENSG00000273247	AC097376.3	4	lncRNA	1	1	0	1	0	0	NA
ENSG00000239005	AC097376.1	4	snoRNA	1	1	0	1	0	0	NA
ENSG00000172007	RAB33B	4	protein_coding	1	1	0	1	0	1	1
ENSG00000145391	SETD7	4	protein_coding	1	1	0	1	0	1	1
ENSG00000085871	MGST2	4	protein_coding	1	1	0	1	0	1	1
ENSG00000196782	MAML3	4	protein_coding	1	1	0	1	0	1	1
ENSG00000153130	SCOC	4	protein_coding	1	1	0	1	0	1	1
ENSG00000196951	SCOC-AS1	4	lncRNA	1	1	0	1	0	1	1
ENSG00000153132	CLGN	4	protein_coding	1	1	0	1	0	0	NA
ENSG00000179387	ELMOD2	4	protein_coding	1	1	0	1	0	1	1
ENSG00000109436	TBC1D9	4	protein_coding	1	1	0	1	0	1	1
ENSG00000273472	AC096733.3	4	lncRNA	1	1	0	1	0	0	NA
ENSG00000170153	RNF150	4	protein_coding	1	1	0	1	0	1	1
ENSG00000109445	ZNF330	4	protein_coding	1	1	0	1	0	1	1
ENSG00000248810	LINC02432	4	lncRNA	1	1	0	1	1	1	1
ENSG00000272632	AC097504.2	4	lncRNA	1	1	0	1	0	0	NA
ENSG00000164136	IL15	4	protein_coding	1	1	0	1	0	1	1
ENSG00000109452	INPP4B	4	protein_coding	1	1	0	1	0	1	1
ENSG00000249806	AC139720.1	4	lncRNA	1	1	0	1	0	1	1
ENSG00000250326	AC104596.1	4	lncRNA	1	1	0	1	0	1	1
ENSG00000170185	USP38	4	protein_coding	1	1	0	1	0	1	1
ENSG00000109458	GAB1	4	protein_coding	1	1	0	1	1	1	1
ENSG00000245112	SMARCA5-AS1	4	lncRNA	1	1	0	1	0	0	NA
ENSG00000153147	SMARCA5	4	protein_coding	1	1	0	1	0	1	0
ENSG00000251600	AC107223.1	4	lncRNA	1	1	0	1	0	1	1
ENSG00000197465	GYPE	4	protein_coding	1	1	0	1	0	1	1
ENSG00000250361	GYPB	4	protein_coding	1	1	0	1	1	1	1
ENSG00000170180	GYPA	4	protein_coding	1	1	0	1	0	1	1
ENSG00000164162	ANAPC10	4	protein_coding	1	0	0	1	0	1	0
ENSG00000164163	ABCE1	4	protein_coding	1	0	0	1	0	1	0
ENSG00000164164	OTUD4	4	protein_coding	1	0	0	1	0	1	1
ENSG00000170365	SMAD1	4	protein_coding	1	1	0	1	0	1	1
ENSG00000151611	MMAA	4	protein_coding	1	1	0	1	0	1	1
ENSG00000151612	ZNF827	4	protein_coding	1	1	0	1	0	1	1
ENSG00000164167	LSM6	4	protein_coding	1	1	0	1	0	1	1
ENSG00000250673	REELD1	4	protein_coding	1	1	0	1	0	1	1
ENSG00000120519	SLC10A7	4	protein_coding	1	1	0	1	0	1	1
ENSG00000164168	TMEM184C	4	protein_coding	1	0	0	1	0	1	1
ENSG00000164169	PRMT9	4	protein_coding	1	0	0	1	0	1	0
ENSG00000071205	ARHGAP10	4	protein_coding	1	1	0	1	1	1	1
ENSG00000151623	NR3C2	4	protein_coding	1	0	0	1	0	1	1
ENSG00000287292	AC002460.2	4	lncRNA	1	1	0	1	0	0	NA
ENSG00000170390	DCLK2	4	protein_coding	1	1	0	1	0	1	1
ENSG00000198589	LRBA	4	protein_coding	1	1	0	1	0	1	1
ENSG00000145425	RPS3A	4	protein_coding	1	1	0	1	0	1	1
ENSG00000109686	SH3D19	4	protein_coding	1	1	0	1	0	1	1
ENSG00000270681	AC095055.1	4	lncRNA	1	1	0	1	0	0	NA
ENSG00000164142	FAM160A1	4	protein_coding	1	1	0	1	0	1	1
ENSG00000059691	GATB	4	protein_coding	1	1	0	1	0	1	1
ENSG00000248991	AC097375.1	4	lncRNA	1	1	0	1	0	1	1
ENSG00000245954	LINC02273	4	lncRNA	1	1	0	1	0	1	1
ENSG00000109670	FBXW7	4	protein_coding	1	1	0	1	1	1	1
ENSG00000268471	MIR4453HG	4	lncRNA	1	0	0	1	0	1	1
ENSG00000170006	TMEM154	4	protein_coding	1	1	0	1	1	1	1
ENSG00000248571	AC106882.1	4	lncRNA	1	0	0	1	0	1	0
ENSG00000169989	TIGD4	4	protein_coding	1	1	0	1	0	0	NA
ENSG00000164144	ARFIP1	4	protein_coding	1	1	0	1	0	1	1
ENSG00000287642	AC093599.2	4	lncRNA	1	1	0	1	0	0	NA
ENSG00000137460	FHDC1	4	protein_coding	1	1	0	1	1	1	1
ENSG00000109654	TRIM2	4	protein_coding	1	1	0	1	0	1	1
ENSG00000121211	MND1	4	protein_coding	1	1	0	1	0	1	1
ENSG00000121210	TMEM131L	4	protein_coding	1	1	0	1	0	1	1
ENSG00000287216	AC106865.2	4	lncRNA	1	1	0	1	0	0	NA
ENSG00000137462	TLR2	4	protein_coding	1	1	0	1	1	1	1
ENSG00000145428	RNF175	4	protein_coding	1	1	0	1	0	1	1
ENSG00000249309	AC020703.1	4	lncRNA	1	1	0	1	0	1	1
ENSG00000145423	SFRP2	4	protein_coding	1	1	0	1	1	1	1
ENSG00000171566	PLRG1	4	protein_coding	1	1	0	1	0	1	1
ENSG00000164114	MAP9	4	protein_coding	1	1	0	1	0	1	1
ENSG00000164116	GUCY1A1	4	protein_coding	1	1	0	1	1	1	1
ENSG00000260244	AC104083.1	4	lncRNA	1	1	0	1	1	1	1
ENSG00000061918	GUCY1B1	4	protein_coding	1	1	0	1	1	1	1
ENSG00000256043	CTSO	4	protein_coding	1	1	0	1	0	1	1
ENSG00000145431	PDGFC	4	protein_coding	1	1	0	1	0	1	1
ENSG00000164125	GASK1B	4	protein_coding	1	1	0	1	0	1	1
ENSG00000248429	FAM198B-AS1	4	lncRNA	1	1	0	1	0	1	1
ENSG00000164124	TMEM144	4	protein_coding	1	1	0	1	0	1	1
ENSG00000205208	C4orf46	4	protein_coding	1	1	0	1	0	1	1
ENSG00000171503	ETFDH	4	protein_coding	1	1	0	1	0	1	1
ENSG00000171497	PPID	4	protein_coding	1	1	0	1	0	1	1
ENSG00000052795	FNIP2	4	protein_coding	1	1	0	1	0	1	1
ENSG00000164123	C4orf45	4	protein_coding	1	1	0	1	0	0	NA
ENSG00000109756	RAPGEF2	4	protein_coding	1	1	0	1	1	1	1
ENSG00000145414	NAF1	4	protein_coding	1	1	0	1	0	1	1
ENSG00000198498	TMA16	4	protein_coding	1	1	0	1	0	1	1
ENSG00000145416	MARCHF1	4	protein_coding	1	1	0	1	0	1	1
ENSG00000273449	AC093788.1	4	lncRNA	1	1	0	1	0	0	NA
ENSG00000183439	TRIM61	4	protein_coding	1	1	0	1	0	1	1
ENSG00000250486	FAM218A	4	protein_coding	1	1	0	1	0	1	1
ENSG00000170088	TMEM192	4	protein_coding	1	1	0	1	0	1	1
ENSG00000109466	KLHL2	4	protein_coding	1	1	1	1	0	1	1
ENSG00000052802	MSMO1	4	protein_coding	1	0	0	1	0	1	1
ENSG00000196104	SPOCK3	4	protein_coding	1	1	0	1	0	0	NA
ENSG00000287188	AC068989.1	4	lncRNA	1	1	0	1	0	0	NA
ENSG00000137628	DDX60	4	protein_coding	1	1	1	1	0	1	1
ENSG00000181381	DDX60L	4	protein_coding	1	1	1	1	0	1	1
ENSG00000129116	PALLD	4	protein_coding	1	1	0	1	0	1	1
ENSG00000145439	CBR4	4	protein_coding	1	1	0	1	0	1	1
ENSG00000154447	SH3RF1	4	protein_coding	1	1	0	1	0	1	1
ENSG00000137601	NEK1	4	protein_coding	1	1	0	1	0	1	1
ENSG00000109572	CLCN3	4	protein_coding	1	1	0	1	1	1	1
ENSG00000056050	HPF1	4	protein_coding	1	1	0	1	0	1	1
ENSG00000198948	MFAP3L	4	protein_coding	1	1	0	1	1	1	1
ENSG00000174473	GALNTL6	4	protein_coding	1	1	0	1	0	1	0
ENSG00000245213	AC105285.1	4	lncRNA	1	1	0	1	0	1	1
ENSG00000109586	GALNT7	4	protein_coding	1	1	0	1	1	1	1
ENSG00000248774	AC097534.1	4	lncRNA	1	1	0	1	0	1	0
ENSG00000164104	HMGB2	4	protein_coding	1	1	0	1	1	1	1
ENSG00000272870	SAP30-DT	4	lncRNA	1	1	0	1	0	0	NA
ENSG00000164105	SAP30	4	protein_coding	1	1	0	1	0	1	1
ENSG00000288025	AC093849.4	4	lncRNA	1	0	0	1	0	0	NA
ENSG00000164117	FBXO8	4	protein_coding	1	1	0	1	0	1	1
ENSG00000164118	CEP44	4	protein_coding	1	1	0	1	0	1	1
ENSG00000164120	HPGD	4	protein_coding	1	1	0	1	0	1	1
ENSG00000168594	ADAM29	4	protein_coding	1	1	0	1	0	1	1
ENSG00000150625	GPM6A	4	protein_coding	1	1	0	1	0	1	1
ENSG00000150627	WDR17	4	protein_coding	1	1	0	1	0	1	1
ENSG00000248980	AC019163.1	4	lncRNA	1	1	0	1	0	0	NA
ENSG00000129128	SPCS3	4	protein_coding	1	1	0	1	1	1	1
ENSG00000150630	VEGFC	4	protein_coding	1	1	0	1	0	1	0
ENSG00000109674	NEIL3	4	protein_coding	1	1	0	1	0	1	1
ENSG00000038002	AGA	4	protein_coding	1	1	0	1	0	1	1
ENSG00000250131	AC078881.1	4	lncRNA	1	1	0	1	0	1	1
ENSG00000129187	DCTD	4	protein_coding	1	1	0	1	0	1	1
ENSG00000151718	WWC2	4	protein_coding	1	1	0	1	0	1	1
ENSG00000168564	CDKN2AIP	4	protein_coding	1	1	0	1	0	1	1
ENSG00000232648	AC107214.1	4	lncRNA	1	1	0	1	0	0	NA
ENSG00000168556	ING2	4	protein_coding	1	1	0	1	0	1	1
ENSG00000182552	RWDD4	4	protein_coding	1	1	0	1	0	1	1
ENSG00000168538	TRAPPC11	4	protein_coding	1	1	0	1	0	1	1
ENSG00000251739	RNU6-1053P	4	snRNA	1	0	0	1	0	1	0
ENSG00000173320	STOX2	4	protein_coding	1	1	0	1	0	1	1
ENSG00000180712	LINC02363	4	lncRNA	1	1	0	1	0	1	1
ENSG00000249096	LINC02362	4	lncRNA	1	1	0	1	0	1	1
ENSG00000168310	IRF2	4	protein_coding	1	1	0	1	0	1	1
ENSG00000270426	AC099343.3	4	lncRNA	1	1	0	1	0	0	NA
ENSG00000271646	AC099343.4	4	lncRNA	1	1	0	1	0	0	NA
ENSG00000286292	AC099343.5	4	lncRNA	1	1	0	1	0	0	NA
ENSG00000271538	LINC02427	4	lncRNA	1	1	0	1	0	0	NA
ENSG00000254233	LINC02365	4	lncRNA	1	0	0	1	0	1	0
ENSG00000164305	CASP3	4	protein_coding	1	1	0	1	0	1	1
ENSG00000164306	PRIMPOL	4	protein_coding	1	1	0	1	0	1	1
ENSG00000151725	CENPU	4	protein_coding	1	1	0	1	0	1	1
ENSG00000151726	ACSL1	4	protein_coding	1	1	0	1	0	1	1
ENSG00000251139	AC084871.2	4	lncRNA	1	1	0	1	0	1	1
ENSG00000286256	AC084871.4	4	lncRNA	1	1	0	1	0	0	NA
ENSG00000251230	MIR3945HG	4	lncRNA	1	1	0	1	1	1	1
ENSG00000249173	LINC01093	4	lncRNA	1	1	0	1	1	1	1
ENSG00000151729	SLC25A4	4	protein_coding	1	1	0	1	0	1	1
ENSG00000164323	CFAP97	4	protein_coding	1	1	0	1	0	1	1
ENSG00000109762	SNX25	4	protein_coding	1	1	0	1	0	1	1
ENSG00000109771	LRP2BP	4	protein_coding	1	1	0	1	0	1	1
ENSG00000250410	AC112722.1	4	lncRNA	1	1	0	1	0	0	NA
ENSG00000186352	ANKRD37	4	protein_coding	1	1	0	1	1	1	1
ENSG00000109775	UFSP2	4	protein_coding	1	1	0	1	0	1	1
ENSG00000168491	CCDC110	4	protein_coding	1	1	0	1	0	0	NA
ENSG00000154556	SORBS2	4	protein_coding	1	1	0	1	1	1	1
ENSG00000164342	TLR3	4	protein_coding	1	1	0	1	1	1	1
ENSG00000109794	FAM149A	4	protein_coding	1	1	0	1	0	1	1
ENSG00000145476	CYP4V2	4	protein_coding	1	1	0	1	0	1	1
ENSG00000164344	KLKB1	4	protein_coding	1	1	0	1	0	1	1
ENSG00000250658	AC097652.1	4	lncRNA	1	1	0	1	0	1	1
ENSG00000245685	FRG1-DT	4	lncRNA	1	0	0	1	0	1	1
ENSG00000109536	FRG1	4	protein_coding	1	0	0	1	0	1	1
ENSG00000153404	PLEKHG4B	5	protein_coding	1	1	0	1	0	1	1
ENSG00000164366	CCDC127	5	protein_coding	1	1	0	1	0	1	1
ENSG00000260774	AC021087.3	5	lncRNA	1	1	0	1	0	1	1
ENSG00000073578	SDHA	5	protein_coding	1	1	0	1	0	1	1
ENSG00000286001	AC021087.5	5	protein_coding	1	1	0	1	0	0	NA
ENSG00000248925	AC021087.1	5	lncRNA	1	1	0	1	0	1	1
ENSG00000249915	PDCD6	5	protein_coding	1	1	0	1	0	1	1
ENSG00000286169	AHRR	5	protein_coding	1	1	0	1	0	0	NA
ENSG00000221990	EXOC3-AS1	5	lncRNA	1	1	0	1	0	1	1
ENSG00000180104	EXOC3	5	protein_coding	1	1	0	1	0	1	1
ENSG00000066230	SLC9A3	5	protein_coding	1	1	0	1	0	1	1
ENSG00000225138	SLC9A3-AS1	5	lncRNA	1	1	0	1	0	1	1
ENSG00000112877	CEP72	5	protein_coding	1	1	0	1	0	1	1
ENSG00000171368	TPPP	5	protein_coding	1	1	0	1	0	1	1
ENSG00000271781	AC026740.1	5	lncRNA	1	1	0	1	0	0	NA
ENSG00000206077	ZDHHC11B	5	protein_coding	1	1	0	1	0	1	1
ENSG00000188818	ZDHHC11	5	protein_coding	1	1	0	1	0	1	1
ENSG00000028310	BRD9	5	protein_coding	1	1	0	1	0	1	1
ENSG00000071539	TRIP13	5	protein_coding	1	0	0	1	0	1	0
ENSG00000113504	SLC12A7	5	protein_coding	1	1	0	1	0	1	1
ENSG00000174358	SLC6A19	5	protein_coding	1	1	0	1	0	1	1
ENSG00000164362	TERT	5	protein_coding	1	1	0	1	0	1	1
ENSG00000049656	CLPTM1L	5	protein_coding	1	1	0	1	0	1	1
ENSG00000286388	AC026748.3	5	lncRNA	1	1	0	1	0	0	NA
ENSG00000279908	AC026748.1	5	TEC	1	1	0	1	0	0	NA
ENSG00000153395	LPCAT1	5	protein_coding	1	1	0	1	0	1	1
ENSG00000171421	MRPL36	5	protein_coding	1	1	0	1	0	1	1
ENSG00000145494	NDUFS6	5	protein_coding	1	1	0	1	0	1	1
ENSG00000286753	AC091978.1	5	lncRNA	1	1	0	1	0	0	NA
ENSG00000164151	ICE1	5	protein_coding	1	1	0	1	0	1	1
ENSG00000250490	LINC02145	5	lncRNA	1	1	0	1	0	1	1
ENSG00000133398	MED10	5	protein_coding	1	1	0	1	0	1	1
ENSG00000250056	LINC01018	5	lncRNA	1	0	0	1	0	0	NA
ENSG00000037474	NSUN2	5	protein_coding	1	1	0	1	0	1	1
ENSG00000145545	SRD5A1	5	protein_coding	1	1	0	1	0	1	1
ENSG00000112941	TENT4A	5	protein_coding	1	1	0	1	1	1	1
ENSG00000124275	MTRR	5	protein_coding	1	1	0	1	0	1	1
ENSG00000124279	FASTKD3	5	protein_coding	1	1	0	1	0	1	1
ENSG00000249159	AC091965.1	5	lncRNA	1	1	0	1	0	0	NA
ENSG00000272049	AC091965.4	5	lncRNA	1	1	0	1	0	0	NA
ENSG00000247516	MIR4458HG	5	lncRNA	1	1	0	1	0	1	1
ENSG00000112902	SEMA5A	5	protein_coding	1	1	0	1	0	1	1
ENSG00000250786	SNHG18	5	lncRNA	1	1	0	1	0	1	1
ENSG00000272417	AC034229.4	5	lncRNA	1	1	0	1	0	0	NA
ENSG00000150756	ATPSCKMT	5	protein_coding	1	1	0	1	0	1	1
ENSG00000150753	CCT5	5	protein_coding	1	1	0	1	0	1	1
ENSG00000271980	AC012640.6	5	lncRNA	1	0	0	1	0	0	NA
ENSG00000164237	CMBL	5	protein_coding	1	1	0	1	0	1	1
ENSG00000259802	AC012640.4	5	lncRNA	1	0	0	1	0	1	0
ENSG00000145495	MARCHF6	5	protein_coding	1	1	0	1	0	1	1
ENSG00000145491	ROPN1L	5	protein_coding	1	1	0	1	0	1	1
ENSG00000277073	MIR6131	5	miRNA	1	0	0	1	0	0	NA
ENSG00000246016	LINC01513	5	lncRNA	1	0	0	1	0	1	0
ENSG00000164236	ANKRD33B	5	protein_coding	1	1	0	1	0	1	1
ENSG00000112977	DAP	5	protein_coding	1	1	0	1	0	1	1
ENSG00000272324	AC012629.2	5	lncRNA	1	1	0	1	0	0	NA
ENSG00000169862	CTNND2	5	protein_coding	1	1	0	1	0	0	NA
ENSG00000038382	TRIO	5	protein_coding	1	1	0	1	0	1	1
ENSG00000145569	OTULINL	5	protein_coding	1	1	0	1	0	1	1
ENSG00000261360	AC010491.1	5	lncRNA	1	1	0	1	0	1	1
ENSG00000154124	OTULIN	5	protein_coding	1	1	0	1	0	1	1
ENSG00000154122	ANKH	5	protein_coding	1	1	0	1	0	1	1
ENSG00000173545	ZNF622	5	protein_coding	1	1	0	1	0	1	1
ENSG00000154153	RETREG1	5	protein_coding	1	1	0	1	0	1	1
ENSG00000246214	AC024588.1	5	lncRNA	1	1	0	1	0	1	1
ENSG00000145555	MYO10	5	protein_coding	1	1	0	1	0	1	1
ENSG00000176788	BASP1	5	protein_coding	1	1	0	1	0	1	1
ENSG00000215196	BASP1-AS1	5	lncRNA	1	1	0	1	0	1	1
ENSG00000252908	RNU6-1003P	5	snRNA	1	1	0	1	0	0	NA
ENSG00000248455	LINC02217	5	lncRNA	1	0	0	1	0	1	0
ENSG00000249662	LINC02218	5	protein_coding	1	1	0	1	1	1	1
ENSG00000284373	TAF11L2	5	protein_coding	1	1	0	1	0	0	NA
ENSG00000249937	LINC02223	5	lncRNA	1	1	0	1	0	0	NA
ENSG00000248693	LINC02100	5	lncRNA	1	1	0	1	0	1	0
ENSG00000248874	C5orf17	5	lncRNA	1	1	0	1	0	1	1
ENSG00000251273	LINC02228	5	lncRNA	1	1	0	1	0	0	NA
ENSG00000254138	AC113386.1	5	lncRNA	1	1	0	1	0	0	NA
ENSG00000113361	CDH6	5	protein_coding	1	1	0	1	0	0	NA
ENSG00000113360	DROSHA	5	protein_coding	1	1	0	1	0	1	1
ENSG00000082213	C5orf22	5	protein_coding	1	1	0	1	0	1	1
ENSG00000279923	AC022417.1	5	TEC	1	1	0	1	0	0	NA
ENSG00000133401	PDZD2	5	protein_coding	1	1	0	1	0	1	1
ENSG00000250764	AC025178.2	5	lncRNA	1	1	0	1	0	1	1
ENSG00000113384	GOLPH3	5	protein_coding	1	1	0	1	0	1	1
ENSG00000272086	AC025181.2	5	lncRNA	1	1	0	1	0	0	NA
ENSG00000150712	MTMR12	5	protein_coding	1	1	0	1	0	1	1
ENSG00000056097	ZFR	5	protein_coding	1	1	0	1	0	1	1
ENSG00000113387	SUB1	5	protein_coding	1	1	0	1	0	1	1
ENSG00000113389	NPR3	5	protein_coding	1	0	0	1	0	1	0
ENSG00000249572	AC034231.1	5	lncRNA	1	1	0	1	0	1	1
ENSG00000113407	TARS1	5	protein_coding	1	1	0	1	0	1	1
ENSG00000242110	AMACR	5	protein_coding	1	1	0	1	0	1	1
ENSG00000082196	C1QTNF3	5	protein_coding	1	1	0	1	0	1	1
ENSG00000039560	RAI14	5	protein_coding	1	1	0	1	0	1	1
ENSG00000272323	AC026801.2	5	lncRNA	1	1	0	1	0	0	NA
ENSG00000113456	RAD1	5	protein_coding	1	1	0	1	0	1	1
ENSG00000113460	BRIX1	5	protein_coding	1	1	0	1	0	1	0
ENSG00000168724	DNAJC21	5	protein_coding	1	1	0	1	0	1	1
ENSG00000113494	PRLR	5	protein_coding	1	1	0	1	0	1	1
ENSG00000152582	SPEF2	5	protein_coding	1	1	0	1	0	1	1
ENSG00000168685	IL7R	5	protein_coding	1	1	0	1	0	1	1
ENSG00000164187	LMBRD2	5	protein_coding	1	1	0	1	0	1	1
ENSG00000145604	SKP2	5	protein_coding	1	1	0	1	0	1	1
ENSG00000152620	NADK2	5	protein_coding	1	1	0	1	0	1	1
ENSG00000079215	SLC1A3	5	protein_coding	1	1	0	1	0	1	1
ENSG00000250155	AC008957.1	5	lncRNA	1	1	0	1	0	1	1
ENSG00000272103	AC026741.1	5	lncRNA	1	1	0	1	0	0	NA
ENSG00000285967	NIPBL-DT	5	lncRNA	1	1	0	1	0	0	NA
ENSG00000164190	NIPBL	5	protein_coding	1	0	0	1	0	1	0
ENSG00000197603	CPLANE1	5	protein_coding	1	1	0	1	0	1	1
ENSG00000286193	AC025449.2	5	lncRNA	1	1	0	1	0	0	NA
ENSG00000113569	NUP155	5	protein_coding	1	1	0	1	0	1	1
ENSG00000082068	WDR70	5	protein_coding	1	1	0	1	0	1	1
ENSG00000164327	RICTOR	5	protein_coding	1	1	0	1	0	1	1
ENSG00000286809	AC008964.1	5	lncRNA	1	1	0	1	0	0	NA
ENSG00000082074	FYB1	5	protein_coding	1	1	0	1	0	1	1
ENSG00000153071	DAB2;DAB2	5	protein_coding	1	1	0	1	1	1	1
ENSG00000287597	AC108105.1	5	lncRNA	1	1	0	1	0	0	NA
ENSG00000113638	TTC33	5	protein_coding	1	1	0	1	0	1	1
ENSG00000171522	PTGER4	5	protein_coding	1	1	0	1	0	1	1
ENSG00000132356	PRKAA1	5	protein_coding	1	1	0	1	0	1	1
ENSG00000212567	AC008810.1	5	snoRNA	1	1	0	1	0	0	NA
ENSG00000145592	RPL37	5	protein_coding	1	0	0	1	0	1	1
ENSG00000132357	CARD6	5	protein_coding	1	1	1	1	0	1	1
ENSG00000083720	OXCT1	5	protein_coding	1	1	0	1	0	1	1
ENSG00000205765	C5orf51	5	protein_coding	1	1	0	1	0	1	1
ENSG00000151876	FBXO4	5	protein_coding	1	1	0	1	0	1	1
ENSG00000198865	CCDC152	5	protein_coding	1	1	1	1	0	1	1
ENSG00000250722	SELENOP	5	protein_coding	1	1	1	1	0	1	1
ENSG00000272234	AC008945.1	5	lncRNA	1	1	0	1	0	0	NA
ENSG00000287263	AC008875.3	5	lncRNA	1	1	1	1	0	0	NA
ENSG00000286656	AC008875.2	5	lncRNA	1	1	1	1	0	0	NA
ENSG00000271788	AC008875.1	5	lncRNA	1	1	1	1	0	0	NA
ENSG00000177738	AC025171.1	5	lncRNA	1	1	1	1	0	1	1
ENSG00000251131	AC025171.3	5	lncRNA	1	1	1	1	0	1	1
ENSG00000272382	AC025171.5	5	lncRNA	1	1	1	1	0	0	NA
ENSG00000177721	ANXA2R	5	protein_coding	1	1	1	1	0	1	1
ENSG00000215068	AC025171.2	5	lncRNA	1	1	1	1	0	1	1
ENSG00000272144	AC025171.4	5	lncRNA	1	1	1	1	0	0	NA
ENSG00000172262	ZNF131	5	protein_coding	1	1	1	1	0	1	1
ENSG00000177453	NIM1K	5	protein_coding	1	1	1	1	0	1	1
ENSG00000112972	HMGCS1	5	protein_coding	1	1	1	1	0	1	1
ENSG00000151882	CCL28	5	protein_coding	1	1	0	1	0	1	1
ENSG00000151881	TMEM267	5	protein_coding	1	1	0	1	0	1	1
ENSG00000249492	AC114956.2	5	lncRNA	1	1	0	1	0	1	1
ENSG00000172244	C5orf34	5	protein_coding	1	1	0	1	0	1	1
ENSG00000248554	C5orf34-AS1	5	lncRNA	1	1	1	1	0	1	1
ENSG00000172239	PAIP1	5	protein_coding	1	1	0	1	0	1	1
ENSG00000248092	NNT-AS1	5	lncRNA	1	1	1	1	0	1	1
ENSG00000279557	AC010435.1	5	TEC	1	1	0	1	0	0	NA
ENSG00000112992	NNT	5	protein_coding	1	1	1	1	0	1	1
ENSG00000249203	LINC02224	5	lncRNA	1	1	1	1	1	0	NA
ENSG00000112996	MRPS30	5	protein_coding	1	1	1	1	0	1	1
ENSG00000272335	AC093297.2	5	lncRNA	1	1	1	1	0	0	NA
ENSG00000170571	EMB	5	protein_coding	1	1	1	1	1	1	1
ENSG00000151883	PARP8	5	protein_coding	1	1	1	1	0	1	1
ENSG00000213949	ITGA1	5	protein_coding	1	1	0	1	0	1	1
ENSG00000152684	PELO	5	protein_coding	1	1	0	1	1	1	1
ENSG00000164171	ITGA2	5	protein_coding	1	1	0	1	0	1	1
ENSG00000164172	MOCS2	5	protein_coding	1	1	0	1	0	1	1
ENSG00000247796	AC008966.1	5	lncRNA	1	1	0	1	0	1	1
ENSG00000134363	FST	5	protein_coding	1	1	0	1	0	1	1
ENSG00000164258	NDUFS4	5	protein_coding	1	1	0	1	0	1	1
ENSG00000272416	AC025175.1	5	lncRNA	1	0	0	1	0	0	NA
ENSG00000185305	ARL15	5	protein_coding	1	1	0	1	1	1	1
ENSG00000207627	MIR581	5	miRNA	1	0	0	1	0	0	NA
ENSG00000169271	HSPB3	5	protein_coding	1	1	0	1	0	0	NA
ENSG00000178996	SNX18	5	protein_coding	1	1	0	1	1	1	1
ENSG00000280159	AC016583.1	5	TEC	1	1	0	1	0	0	NA
ENSG00000287367	AC016583.2	5	lncRNA	1	1	0	1	0	0	NA
ENSG00000164283	ESM1	5	protein_coding	1	1	0	1	0	1	1
ENSG00000240535	AC034238.2	5	lncRNA	1	1	0	1	0	1	1
ENSG00000113088	GZMK	5	protein_coding	1	1	0	1	1	1	1
ENSG00000145649	GZMA	5	protein_coding	1	1	0	1	0	1	1
ENSG00000067248	DHX29	5	protein_coding	1	0	0	1	0	1	1
ENSG00000039123	MTREX	5	protein_coding	1	1	0	1	0	1	1
ENSG00000067113	PLPP1	5	protein_coding	1	1	0	1	0	1	1
ENSG00000177058	SLC38A9	5	protein_coding	1	1	0	1	0	1	1
ENSG00000164509	IL31RA	5	protein_coding	1	1	0	1	0	1	1
ENSG00000134352	IL6ST	5	protein_coding	1	1	0	1	0	1	1
ENSG00000262211	AC008914.1	5	lncRNA	1	0	0	1	0	0	NA
ENSG00000249236	AC008892.1	5	lncRNA	1	1	0	1	0	1	1
ENSG00000227908	AC016596.1	5	lncRNA	1	1	0	1	0	1	1
ENSG00000164512	ANKRD55	5	protein_coding	1	1	0	1	0	1	1
ENSG00000248727	LINC01948	5	lncRNA	1	1	0	1	0	1	1
ENSG00000225940	C5orf67	5	protein_coding	1	1	0	1	0	1	1
ENSG00000234553	AC022431.1	5	lncRNA	1	1	0	1	0	1	1
ENSG00000095015	MAP3K1	5	protein_coding	1	1	0	1	0	1	1
ENSG00000237705	AC008937.2	5	lncRNA	1	0	0	1	0	0	NA
ENSG00000155542	SETD9	5	protein_coding	1	1	0	1	0	1	1
ENSG00000155545	MIER3	5	protein_coding	1	1	0	1	0	1	1
ENSG00000271828	AC008937.3	5	lncRNA	1	1	0	1	0	0	NA
ENSG00000207293	AC034244.1	5	misc_RNA	1	0	0	1	0	0	NA
ENSG00000062194	GPBP1	5	protein_coding	1	1	0	1	0	1	1
ENSG00000145632	PLK2	5	protein_coding	1	1	0	1	0	1	1
ENSG00000175857	GAPT	5	protein_coding	1	1	0	1	1	1	1
ENSG00000152932	RAB3C	5	protein_coding	1	1	0	1	0	1	1
ENSG00000248475	AC016642.1	5	lncRNA	1	1	0	1	1	0	NA
ENSG00000113448	PDE4D	5	protein_coding	1	1	1	1	0	1	1
ENSG00000247345	AC092343.1	5	lncRNA	1	1	0	1	0	0	NA
ENSG00000035499	DEPDC1B	5	protein_coding	1	1	0	1	0	1	1
ENSG00000164181	ELOVL7	5	protein_coding	1	1	0	1	0	1	1
ENSG00000272308	AC104113.1	5	lncRNA	1	1	0	1	0	0	NA
ENSG00000049167	ERCC8	5	protein_coding	1	1	0	1	0	1	1
ENSG00000164182	NDUFAF2	5	protein_coding	1	1	0	1	0	1	1
ENSG00000188725	SMIM15	5	protein_coding	1	1	0	1	0	1	1
ENSG00000130449	ZSWIM6	5	protein_coding	1	0	0	1	0	1	1
ENSG00000068796	KIF2A	5	protein_coding	1	1	0	1	0	1	1
ENSG00000086189	DIMT1	5	protein_coding	1	1	0	1	0	1	1
ENSG00000086200	IPO11	5	protein_coding	1	1	0	1	1	1	1
ENSG00000186105	LRRC70	5	protein_coding	1	1	0	1	0	1	1
ENSG00000153006	SREK1IP1	5	protein_coding	1	1	0	1	0	1	1
ENSG00000153015	CWC27	5	protein_coding	1	1	0	1	0	1	1
ENSG00000272370	AC092354.2	5	lncRNA	1	0	0	1	0	0	NA
ENSG00000049192	ADAMTS6	5	protein_coding	1	1	0	1	0	1	1
ENSG00000250081	AC025176.1	5	lncRNA	1	1	0	1	0	1	1
ENSG00000123219	CENPK	5	protein_coding	1	1	0	1	0	1	1
ENSG00000113593	PPWD1	5	protein_coding	1	1	0	1	0	1	1
ENSG00000113595	TRIM23	5	protein_coding	1	1	0	1	0	1	1
ENSG00000113597	TRAPPC13	5	protein_coding	1	1	0	1	0	1	1
ENSG00000253251	SHLD3	5	protein_coding	1	1	0	1	0	1	1
ENSG00000197860	SGTB	5	protein_coding	1	1	0	1	0	1	1
ENSG00000123213	NLN	5	protein_coding	1	1	0	1	0	1	1
ENSG00000269961	AC010359.2	5	lncRNA	1	1	0	1	0	1	1
ENSG00000112851	ERBIN	5	protein_coding	1	1	0	1	0	1	1
ENSG00000286314	AC010359.3	5	lncRNA	1	0	0	1	0	0	NA
ENSG00000285999	AC025442.2	5	lncRNA	1	0	0	1	0	0	NA
ENSG00000153914	SREK1	5	protein_coding	1	1	0	1	0	1	1
ENSG00000069020	MAST4	5	protein_coding	1	1	0	1	0	1	1
ENSG00000229666	MAST4-AS1	5	lncRNA	1	1	0	1	0	1	1
ENSG00000134061	CD180	5	protein_coding	1	1	0	1	0	1	1
ENSG00000145675	PIK3R1	5	protein_coding	1	1	0	1	0	1	1
ENSG00000248884	AC010280.2	5	lncRNA	1	1	0	1	0	1	0
ENSG00000145740	SLC30A5	5	protein_coding	1	1	0	1	0	1	1
ENSG00000248664	AC010273.2	5	lncRNA	1	0	0	1	0	0	NA
ENSG00000134057	CCNB1	5	protein_coding	1	1	0	1	0	1	1
ENSG00000280187	AC022107.1	5	TEC	1	1	0	1	0	0	NA
ENSG00000153044	CENPH	5	protein_coding	1	1	0	1	0	1	1
ENSG00000134056	MRPS36	5	protein_coding	1	1	0	1	0	1	1
ENSG00000134058	CDK7	5	protein_coding	1	1	0	1	0	1	1
ENSG00000183323	CCDC125	5	protein_coding	1	1	0	1	0	1	1
ENSG00000085231	AK6	5	protein_coding	1	1	0	1	0	1	1
ENSG00000273841	TAF9	5	protein_coding	1	1	0	1	0	0	NA
ENSG00000152942	RAD17	5	protein_coding	1	1	0	1	0	1	1
ENSG00000152939	MARVELD2	5	protein_coding	1	1	0	1	0	1	1
ENSG00000197822	OCLN	5	protein_coding	1	1	0	1	0	1	1
ENSG00000183474	GTF2H2C	5	protein_coding	1	1	0	1	0	1	1
ENSG00000205572	SERF1B;SERF1B	5	protein_coding	1	1	0	1	0	1	1
ENSG00000205571	SMN2;SMN2	5	protein_coding	1	1	0	1	0	1	1
ENSG00000172058	SERF1A	5	protein_coding	1	1	0	1	0	1	1
ENSG00000172062	SMN1	5	protein_coding	1	1	0	1	0	1	1
ENSG00000249437	NAIP	5	protein_coding	1	1	0	1	0	1	1
ENSG00000145736	GTF2H2;GTF2H2	5	protein_coding	1	1	0	1	0	1	1
ENSG00000145734	BDP1	5	protein_coding	1	1	0	1	0	1	1
ENSG00000131844	MCCC2	5	protein_coding	1	1	0	1	0	1	1
ENSG00000131711	MAP1B	5	protein_coding	1	1	0	1	1	1	1
ENSG00000113048	MRPS27	5	protein_coding	1	0	0	1	0	1	0
ENSG00000049883	PTCD2	5	protein_coding	1	1	0	1	0	1	1
ENSG00000178175	ZNF366	5	protein_coding	1	1	0	1	0	1	1
ENSG00000083312	TNPO1	5	protein_coding	1	1	0	1	0	1	1
ENSG00000157107	FCHO2	5	protein_coding	1	1	0	1	0	1	1
ENSG00000157111	TMEM171	5	protein_coding	1	1	0	1	0	1	1
ENSG00000251493	FOXD1	5	protein_coding	1	1	0	1	0	0	NA
ENSG00000272525	AC099522.2	5	lncRNA	1	1	0	1	0	0	NA
ENSG00000145741	BTF3	5	protein_coding	1	1	0	1	1	1	1
ENSG00000164331	ANKRA2	5	protein_coding	1	1	0	1	0	1	1
ENSG00000164338	UTP15	5	protein_coding	1	1	0	1	0	1	1
ENSG00000214944	ARHGEF28	5	protein_coding	1	1	0	1	0	1	1
ENSG00000248673	LINC01331	5	lncRNA	1	1	0	1	0	0	NA
ENSG00000171617	ENC1	5	protein_coding	1	1	0	1	0	1	1
ENSG00000049860	HEXB	5	protein_coding	1	1	0	1	0	1	1
ENSG00000164347	GFM2	5	protein_coding	1	1	0	1	0	1	1
ENSG00000164346	NSA2	5	protein_coding	1	1	0	1	0	1	1
ENSG00000198780	FAM169A	5	protein_coding	1	1	0	1	0	1	1
ENSG00000249856	AC116337.3	5	lncRNA	1	1	0	1	0	1	0
ENSG00000176928	GCNT4	5	protein_coding	1	1	0	1	0	1	1
ENSG00000145700	ANKRD31	5	protein_coding	1	1	0	1	0	1	1
ENSG00000113161	HMGCR	5	protein_coding	1	1	0	1	0	1	1
ENSG00000113163	CERT1	5	protein_coding	1	1	0	1	0	1	1
ENSG00000271815	AC008897.3	5	lncRNA	1	1	0	1	0	0	NA
ENSG00000122008	POLK	5	protein_coding	1	1	0	1	0	1	0
ENSG00000272040	AC010245.2	5	lncRNA	1	1	0	1	0	0	NA
ENSG00000189045	ANKDD1B	5	protein_coding	1	1	0	1	0	1	1
ENSG00000152359	POC5	5	protein_coding	1	1	0	1	0	1	1
ENSG00000250348	AC113404.1	5	lncRNA	1	1	0	1	0	1	1
ENSG00000145703	IQGAP2	5	protein_coding	1	1	0	1	0	1	1
ENSG00000181104	F2R	5	protein_coding	1	1	0	1	1	1	1
ENSG00000164251	F2RL1	5	protein_coding	1	1	0	1	0	1	1
ENSG00000171643	S100Z	5	protein_coding	1	1	0	1	0	1	1
ENSG00000145708	CRHBP	5	protein_coding	1	0	0	1	0	1	1
ENSG00000164252	AGGF1	5	protein_coding	1	1	0	1	0	1	1
ENSG00000132846	ZBED3	5	protein_coding	1	1	0	1	0	1	1
ENSG00000250802	ZBED3-AS1	5	lncRNA	1	1	0	1	0	1	0
ENSG00000113231	PDE8B	5	protein_coding	1	0	0	1	0	1	1
ENSG00000164253	WDR41	5	protein_coding	1	1	0	1	0	1	1
ENSG00000171530	TBCA	5	protein_coding	1	1	0	1	0	1	1
ENSG00000132842	AP3B1	5	protein_coding	1	1	0	1	0	1	1
ENSG00000245556	SCAMP1-AS1	5	lncRNA	1	1	0	1	0	1	1
ENSG00000085365	SCAMP1	5	protein_coding	1	1	0	1	0	1	1
ENSG00000145685	LHFPL2	5	protein_coding	1	1	0	1	0	1	1
ENSG00000113273	ARSB	5	protein_coding	1	1	0	1	0	1	1
ENSG00000132837	DMGDH	5	protein_coding	1	1	0	1	0	0	NA
ENSG00000152409	JMY	5	protein_coding	1	1	0	1	0	1	1
ENSG00000152413	HOMER1	5	protein_coding	1	1	0	1	0	1	0
ENSG00000164329	TENT2	5	protein_coding	1	1	0	1	0	1	1
ENSG00000164309	CMYA5	5	protein_coding	1	1	0	1	0	1	1
ENSG00000286818	AC008496.3	5	lncRNA	1	1	0	1	0	0	NA
ENSG00000177034	MTX3	5	protein_coding	1	1	0	1	0	1	1
ENSG00000113296	THBS4	5	protein_coding	1	1	0	1	0	1	1
ENSG00000249825	AC012636.1	5	lncRNA	1	1	0	1	0	1	1
ENSG00000164300	SERINC5	5	protein_coding	1	1	0	1	0	1	1
ENSG00000039319	ZFYVE16	5	protein_coding	1	1	0	1	0	1	1
ENSG00000249042	AC008771.1	5	lncRNA	1	1	0	1	0	1	1
ENSG00000152380	FAM151B	5	protein_coding	1	1	0	1	0	1	1
ENSG00000189127	ANKRD34B	5	protein_coding	1	1	0	1	0	1	1
ENSG00000228716	DHFR	5	protein_coding	1	1	0	1	0	1	1
ENSG00000249655	AC008434.1	5	lncRNA	1	1	0	1	0	0	NA
ENSG00000113318	MSH3	5	protein_coding	1	1	0	1	0	1	1
ENSG00000251450	RASGRF2-AS1	5	lncRNA	1	1	0	1	0	1	1
ENSG00000113319	RASGRF2	5	protein_coding	1	1	0	1	0	1	1
ENSG00000247572	CKMT2-AS1	5	lncRNA	1	1	0	1	0	1	1
ENSG00000131732	ZCCHC9	5	protein_coding	1	1	0	1	0	1	1
ENSG00000286721	AC010623.1	5	lncRNA	1	1	0	1	0	0	NA
ENSG00000145687	SSBP2	5	protein_coding	1	1	0	1	1	1	1
ENSG00000287938	AC026726.2	5	lncRNA	1	0	0	1	1	0	NA
ENSG00000152348	ATG10	5	protein_coding	1	1	0	1	0	1	1
ENSG00000186468	RPS23	5	protein_coding	1	1	0	1	0	1	1
ENSG00000205464	ATP6AP1L	5	protein_coding	1	1	0	1	0	1	1
ENSG00000271862	AC104118.1	5	lncRNA	1	1	0	1	0	0	NA
ENSG00000174695	TMEM167A	5	protein_coding	1	1	0	1	0	1	0
ENSG00000152422	XRCC4	5	protein_coding	1	1	0	1	0	1	1
ENSG00000038427	VCAN	5	protein_coding	1	1	0	1	1	1	1
ENSG00000249835	VCAN-AS1	5	lncRNA	1	1	0	1	0	0	NA
ENSG00000127184	COX7C	5	protein_coding	1	0	0	1	0	1	0
ENSG00000233828	LINC01949	5	lncRNA	1	0	0	1	0	0	NA
ENSG00000145715	RASA1	5	protein_coding	1	1	0	1	0	1	1
ENSG00000241243	RN7SL629P	5	misc_RNA	1	0	0	1	0	0	NA
ENSG00000134480	CCNH	5	protein_coding	1	1	0	1	0	1	1
ENSG00000164180	TMEM161B	5	protein_coding	1	0	0	1	0	1	1
ENSG00000247828	TMEM161B-AS1	5	lncRNA	1	1	0	1	0	1	1
ENSG00000081189	MEF2C	5	protein_coding	1	1	0	1	1	1	1
ENSG00000248309	MEF2C-AS1	5	lncRNA	1	1	1	1	0	1	0
ENSG00000153140	CETN3	5	protein_coding	1	1	0	1	0	1	1
ENSG00000176055	MBLAC2	5	protein_coding	1	1	0	1	0	1	1
ENSG00000113356	POLR3G	5	protein_coding	1	1	0	1	0	1	1
ENSG00000176018	LYSMD3	5	protein_coding	1	1	0	1	0	0	NA
ENSG00000164199	ADGRV1	5	protein_coding	1	1	0	1	0	1	1
ENSG00000248323	LUCAT1	5	lncRNA	1	1	0	1	0	1	1
ENSG00000285618	AC074132.1	5	lncRNA	1	1	0	1	0	0	NA
ENSG00000251093	AC093281.2	5	lncRNA	1	1	0	1	0	1	1
ENSG00000234292	AC123595.1	5	lncRNA	1	1	0	1	0	1	1
ENSG00000113369	ARRDC3	5	protein_coding	1	0	0	1	0	1	1
ENSG00000281357	ARRDC3-AS1	5	lncRNA	1	1	0	1	0	0	NA
ENSG00000113391	FAM172A	5	protein_coding	1	1	0	1	0	1	1
ENSG00000248483	POU5F2	5	protein_coding	1	0	0	1	0	0	NA
ENSG00000251023	AC114980.1	5	lncRNA	1	1	0	1	0	1	1
ENSG00000185261	KIAA0825	5	protein_coding	1	1	0	1	0	1	1
ENSG00000133302	SLF1	5	protein_coding	1	1	0	1	0	1	1
ENSG00000175471	MCTP1	5	protein_coding	1	1	0	1	0	1	1
ENSG00000153347	FAM81B	5	protein_coding	1	1	0	1	1	1	1
ENSG00000198677	TTC37	5	protein_coding	1	1	0	1	0	1	1
ENSG00000164291	ARSK	5	protein_coding	1	1	0	1	0	1	1
ENSG00000178015	GPR150	5	protein_coding	1	1	0	1	0	1	0
ENSG00000175449	RFESD	5	protein_coding	1	0	0	1	0	1	1
ENSG00000145757	SPATA9	5	protein_coding	1	1	0	1	0	1	0
ENSG00000250240	AC008840.1	5	lncRNA	1	1	0	1	0	0	NA
ENSG00000164292	RHOBTB3	5	protein_coding	1	1	0	1	0	1	1
ENSG00000173221	GLRX	5	protein_coding	1	1	0	1	1	1	1
ENSG00000236882	LINC01554	5	lncRNA	1	1	0	1	0	1	1
ENSG00000118985	ELL2	5	protein_coding	1	1	0	1	0	1	1
ENSG00000153113	CAST	5	protein_coding	1	1	0	1	0	1	1
ENSG00000249180	AC020900.1	5	lncRNA	1	1	0	1	0	0	NA
ENSG00000164307	ERAP1	5	protein_coding	1	1	0	1	0	1	1
ENSG00000248734	AC008906.1	5	lncRNA	1	1	0	1	0	1	1
ENSG00000272109	AC008906.2	5	lncRNA	1	1	0	1	0	0	NA
ENSG00000247121	AC009126.1	5	lncRNA	1	1	0	1	0	1	1
ENSG00000164308	ERAP2	5	protein_coding	1	1	0	1	0	1	1
ENSG00000113441	LNPEP	5	protein_coding	1	1	0	1	0	1	1
ENSG00000251513	LIX1-AS1	5	lncRNA	1	1	0	1	0	0	NA
ENSG00000058729	RIOK2	5	protein_coding	1	1	0	1	0	1	1
ENSG00000286828	AC008883.3	5	lncRNA	1	1	0	1	0	0	NA
ENSG00000174136	RGMB	5	protein_coding	1	1	0	1	0	1	1
ENSG00000279232	AC008522.1	5	lncRNA	1	1	0	1	0	0	NA
ENSG00000153922	CHD1	5	protein_coding	1	1	0	1	0	1	1
ENSG00000248489	LINC02062	5	lncRNA	1	1	0	1	0	1	1
ENSG00000174132	FAM174A	5	protein_coding	1	1	0	1	0	1	1
ENSG00000113532	ST8SIA4	5	protein_coding	1	1	0	1	1	1	1
ENSG00000221263	MIR548P	5	miRNA	1	1	0	1	0	0	NA
ENSG00000173930	SLCO4C1	5	protein_coding	1	1	1	1	1	1	1
ENSG00000145730	PAM	5	protein_coding	1	1	1	1	0	1	1
ENSG00000145723	GIN1	5	protein_coding	1	1	1	1	0	1	1
ENSG00000145725	PPIP5K2	5	protein_coding	1	1	1	1	0	1	1
ENSG00000181751	C5orf30	5	protein_coding	1	1	1	1	0	1	1
ENSG00000112874	NUDT12	5	protein_coding	1	1	0	1	0	1	1
ENSG00000184349	EFNA5	5	protein_coding	1	1	0	1	0	1	1
ENSG00000145743	FBXL17	5	protein_coding	1	1	0	1	0	1	1
ENSG00000272523	LINC01023	5	lncRNA	1	1	0	1	0	0	NA
ENSG00000151422	FER	5	protein_coding	1	1	0	1	0	1	1
ENSG00000249476	AC008467.1	5	lncRNA	1	1	0	1	0	1	1
ENSG00000198961	PJA2	5	protein_coding	1	1	0	1	0	1	1
ENSG00000271849	AC012603.1	5	lncRNA	1	1	0	1	0	0	NA
ENSG00000112893	MAN2A1	5	protein_coding	1	1	0	1	0	1	1
ENSG00000164209	SLC25A46	5	protein_coding	1	1	0	1	0	1	1
ENSG00000134987	WDR36	5	protein_coding	1	1	0	1	0	1	1
ENSG00000152495	CAMK4	5	protein_coding	1	1	0	1	0	1	1
ENSG00000164211	STARD4	5	protein_coding	1	1	0	1	0	1	1
ENSG00000246859	STARD4-AS1	5	lncRNA	1	1	0	1	0	1	1
ENSG00000134986	NREP	5	protein_coding	1	1	0	1	1	1	1
ENSG00000129595	EPB41L4A	5	protein_coding	1	1	0	1	0	1	1
ENSG00000224032	EPB41L4A-AS1	5	lncRNA	1	1	0	1	0	1	0
ENSG00000134982	APC	5	protein_coding	1	1	0	1	0	1	1
ENSG00000212370	RNU6-482P	5	snRNA	1	0	0	1	0	0	NA
ENSG00000153037	SRP19	5	protein_coding	1	1	0	1	0	1	1
ENSG00000129625	REEP5	5	protein_coding	1	1	0	1	0	1	1
ENSG00000172795	DCP2	5	protein_coding	1	1	0	1	0	1	1
ENSG00000171444	MCC	5	protein_coding	1	1	0	1	0	1	1
ENSG00000047188	YTHDC2	5	protein_coding	1	1	0	1	0	1	1
ENSG00000152503	TRIM36	5	protein_coding	1	1	0	1	0	1	1
ENSG00000164219	PGGT1B	5	protein_coding	1	1	0	1	0	1	1
ENSG00000271797	AC008494.3	5	lncRNA	1	1	0	1	0	0	NA
ENSG00000164221	CCDC112	5	protein_coding	1	1	0	1	0	1	1
ENSG00000145780	FEM1C	5	protein_coding	1	1	0	1	0	1	1
ENSG00000251201	TMED7-TICAM2	5	protein_coding	1	1	0	1	0	0	NA
ENSG00000243414	TICAM2	5	protein_coding	1	1	0	1	0	0	NA
ENSG00000249249	AC010226.1	5	lncRNA	1	1	0	1	0	1	1
ENSG00000134970	TMED7	5	protein_coding	1	1	0	1	0	1	1
ENSG00000129596	CDO1	5	protein_coding	1	1	0	1	0	1	1
ENSG00000145782	ATG12	5	protein_coding	1	1	0	1	0	1	1
ENSG00000177879	AP3S1	5	protein_coding	1	1	0	1	0	1	1
ENSG00000271918	AC034236.2	5	lncRNA	1	1	0	1	0	0	NA
ENSG00000145781	COMMD10	5	protein_coding	1	1	0	1	0	1	1
ENSG00000092421	SEMA6A	5	protein_coding	1	1	0	1	0	1	1
ENSG00000248445	SEMA6A-AS1	5	lncRNA	1	1	0	1	0	1	1
ENSG00000169570	DTWD2	5	protein_coding	1	1	0	1	0	1	1
ENSG00000283498	MIR1244-2	5	miRNA	1	0	0	1	0	0	NA
ENSG00000172869	DMXL1	5	protein_coding	1	1	0	1	0	1	1
ENSG00000145779	TNFAIP8	5	protein_coding	1	1	0	1	0	1	1
ENSG00000133835	HSD17B4	5	protein_coding	1	1	0	1	0	1	1
ENSG00000184838	PRR16	5	protein_coding	1	1	0	1	0	1	1
ENSG00000151304	SRFBP1	5	protein_coding	1	0	0	1	0	1	1
ENSG00000113083	LOX	5	protein_coding	1	1	0	1	0	1	1
ENSG00000205302	SNX2	5	protein_coding	1	1	0	1	0	1	1
ENSG00000064652	SNX24	5	protein_coding	1	1	0	1	0	1	1
ENSG00000168944	CEP120	5	protein_coding	1	1	0	1	0	1	1
ENSG00000151292	CSNK1G3	5	protein_coding	1	1	0	1	0	1	1
ENSG00000168916	ZNF608	5	protein_coding	1	1	0	1	1	1	1
ENSG00000155324	GRAMD2B	5	protein_coding	1	1	0	1	0	1	1
ENSG00000250602	AC093535.1	5	lncRNA	1	1	0	1	0	1	0
ENSG00000279118	AC093535.2	5	TEC	1	1	0	1	0	0	NA
ENSG00000164904	ALDH7A1	5	protein_coding	1	1	0	1	0	1	1
ENSG00000164902	PHAX	5	protein_coding	1	1	0	1	0	1	1
ENSG00000113368	LMNB1	5	protein_coding	1	1	0	1	0	1	1
ENSG00000173926	MARCHF3	5	protein_coding	1	1	0	1	0	1	1
ENSG00000164241	C5orf63	5	protein_coding	1	1	0	1	0	1	1
ENSG00000283897	AC011416.3	5	lncRNA	1	1	0	1	0	0	NA
ENSG00000164244	PRRC1	5	protein_coding	1	1	0	1	0	1	1
ENSG00000245937	LINC01184	5	lncRNA	1	1	0	1	0	1	1
ENSG00000064651	SLC12A2	5	protein_coding	1	1	0	1	0	1	1
ENSG00000138829	FBN2	5	protein_coding	1	1	0	1	0	1	1
ENSG00000066583	ISOC1	5	protein_coding	1	1	0	1	0	1	1
ENSG00000198108	CHSY3	5	protein_coding	1	1	0	1	0	0	NA
ENSG00000169567	HINT1	5	protein_coding	1	1	0	1	0	1	1
ENSG00000186687	LYRM7	5	protein_coding	1	1	0	1	0	1	1
ENSG00000158985	CDC42SE2	5	protein_coding	1	1	0	1	0	1	1
ENSG00000158987	RAPGEF6	5	protein_coding	1	1	0	1	0	1	1
ENSG00000217128	FNIP1	5	protein_coding	1	1	0	1	1	1	0
ENSG00000279584	AC005593.1	5	TEC	1	0	0	1	0	0	NA
ENSG00000164398	ACSL6	5	protein_coding	1	1	1	1	1	1	1
ENSG00000072682	P4HA2	5	protein_coding	1	1	1	1	0	1	1
ENSG00000197208	SLC22A4	5	protein_coding	1	1	1	1	0	1	1
ENSG00000233006	MIR3936HG	5	lncRNA	1	1	1	1	0	1	1
ENSG00000197375	SLC22A5	5	protein_coding	1	1	1	1	0	1	1
ENSG00000197536	IRF1-AS1	5	lncRNA	1	1	1	1	0	1	1
ENSG00000238160	LINC02863	5	lncRNA	1	1	0	1	0	1	1
ENSG00000202533	AC116366.1	5	misc_RNA	1	1	1	1	0	1	1
ENSG00000234290	AC116366.2	5	lncRNA	1	1	1	1	0	1	1
ENSG00000125347	IRF1	5	protein_coding	1	1	1	1	0	1	1
ENSG00000113522	RAD50	5	protein_coding	1	1	0	1	0	1	1
ENSG00000223442	TH2LCRR	5	lncRNA	1	1	0	1	0	1	0
ENSG00000113520	IL4	5	protein_coding	1	1	0	1	0	1	1
ENSG00000131437	KIF3A	5	protein_coding	1	1	1	1	0	1	1
ENSG00000205089	CCNI2	5	protein_coding	1	1	0	1	0	1	1
ENSG00000164402	SEPTIN8	5	protein_coding	1	1	1	1	0	1	1
ENSG00000164403	SHROOM1	5	protein_coding	1	1	1	1	1	1	1
ENSG00000164404	GDF9	5	protein_coding	1	1	0	1	0	1	1
ENSG00000164405	UQCRQ	5	protein_coding	1	1	0	1	0	1	1
ENSG00000164406	LEAP2	5	protein_coding	1	1	0	1	0	1	1
ENSG00000072364	AFF4	5	protein_coding	1	1	1	1	1	1	1
ENSG00000155329	ZCCHC10	5	protein_coding	1	1	0	1	0	1	0
ENSG00000286408	AC113410.5	5	lncRNA	1	1	0	1	0	0	NA
ENSG00000170606	HSPA4	5	protein_coding	1	1	1	1	0	1	1
ENSG00000053108	FSTL4	5	protein_coding	1	1	0	1	0	1	1
ENSG00000113583	C5orf15	5	protein_coding	1	1	0	1	0	1	0
ENSG00000213585	VDAC1	5	protein_coding	1	1	0	1	0	1	1
ENSG00000271737	AC008608.2	5	lncRNA	1	1	0	1	0	0	NA
ENSG00000081059	TCF7	5	protein_coding	1	1	0	1	0	1	1
ENSG00000113558	SKP1	5	protein_coding	1	1	0	1	0	1	1
ENSG00000113575	PPP2CA	5	protein_coding	1	1	0	1	0	1	1
ENSG00000273345	AC104109.4	5	lncRNA	1	1	0	1	0	0	NA
ENSG00000266751	MIR3661	5	miRNA	1	1	0	1	0	0	NA
ENSG00000270177	AC104109.2	5	lncRNA	1	0	0	1	0	1	0
ENSG00000006837	CDKL3	5	protein_coding	1	1	0	1	0	1	1
ENSG00000119048	UBE2B	5	protein_coding	1	1	0	1	0	1	1
ENSG00000248559	AC109454.2	5	lncRNA	1	1	0	1	0	1	1
ENSG00000237190	CDKN2AIPNL	5	protein_coding	1	1	0	1	0	1	1
ENSG00000043143	JADE2	5	protein_coding	1	1	0	1	0	1	1
ENSG00000152700	SAR1B	5	protein_coding	1	1	0	1	0	1	1
ENSG00000113615	SEC24A	5	protein_coding	1	1	0	1	0	1	1
ENSG00000164615	CAMLG	5	protein_coding	1	1	0	1	0	1	1
ENSG00000145833	DDX46	5	protein_coding	1	1	0	1	0	1	1
ENSG00000181904	C5orf24	5	protein_coding	1	1	0	1	0	1	1
ENSG00000113621	TXNDC15	5	protein_coding	1	1	0	1	0	1	1
ENSG00000132570	PCBD2	5	protein_coding	1	1	0	1	0	1	1
ENSG00000279799	AC006077.2	5	TEC	1	0	0	1	0	0	NA
ENSG00000152705	CATSPER3	5	protein_coding	1	0	0	1	0	1	0
ENSG00000224186	C5orf66	5	lncRNA	1	1	0	1	0	1	1
ENSG00000113648	MACROH2A1	5	protein_coding	1	1	0	1	0	1	1
ENSG00000270021	AC026691.1	5	lncRNA	1	1	0	1	0	1	1
ENSG00000255833	TIFAB	5	protein_coding	1	1	0	1	0	1	1
ENSG00000120708	TGFBI	5	protein_coding	1	1	0	1	1	1	1
ENSG00000113658	SMAD5	5	protein_coding	1	1	0	1	0	1	1
ENSG00000152377	SPOCK1	5	protein_coding	1	0	0	1	0	1	1
ENSG00000146021	KLHL3	5	protein_coding	1	1	0	1	0	1	1
ENSG00000177733	HNRNPA0	5	protein_coding	1	1	0	1	0	1	1
ENSG00000250159	AC106791.1	5	lncRNA	1	1	0	1	0	0	NA
ENSG00000078795	PKD2L2	5	protein_coding	1	0	0	1	0	1	1
ENSG00000031003	FAM13B	5	protein_coding	1	1	0	1	0	1	1
ENSG00000112983	BRD8	5	protein_coding	1	1	0	1	0	1	1
ENSG00000112984	KIF20A	5	protein_coding	1	0	0	1	0	1	0
ENSG00000094880	CDC23	5	protein_coding	1	1	0	1	0	1	1
ENSG00000158402	CDC25C	5	protein_coding	1	1	0	1	0	1	1
ENSG00000120709	FAM53C	5	protein_coding	1	1	0	1	1	1	1
ENSG00000249971	AC104116.1	5	lncRNA	1	1	0	1	0	0	NA
ENSG00000120733	KDM3B	5	protein_coding	1	1	0	1	0	1	1
ENSG00000132563	REEP2	5	protein_coding	1	1	0	1	0	1	0
ENSG00000120738	EGR1	5	protein_coding	1	0	0	1	0	1	0
ENSG00000120705	ETF1	5	protein_coding	1	1	0	1	0	1	1
ENSG00000113013	HSPA9	5	protein_coding	1	1	0	1	0	1	1
ENSG00000044115	CTNNA1	5	protein_coding	1	1	0	1	1	1	1
ENSG00000120725	SIL1	5	protein_coding	1	1	0	1	0	1	1
ENSG00000249593	AC011405.1	5	lncRNA	1	0	0	1	0	0	NA
ENSG00000281398	SNHG4	5	lncRNA	1	0	0	1	0	0	NA
ENSG00000015479	MATR3	5	protein_coding	1	0	0	1	0	1	0
ENSG00000120727	PAIP2	5	protein_coding	1	1	0	1	0	1	1
ENSG00000272742	AC135457.1	5	lncRNA	1	0	0	1	0	0	NA
ENSG00000170482	SLC23A1	5	protein_coding	1	1	0	1	0	1	0
ENSG00000170476	MZB1	5	protein_coding	1	0	0	1	0	1	0
ENSG00000228672	PROB1	5	protein_coding	1	1	0	1	0	1	1
ENSG00000170469	SPATA24	5	protein_coding	1	1	0	1	0	1	1
ENSG00000170464	DNAJC18	5	protein_coding	1	1	0	1	0	1	1
ENSG00000283288	SMIM33	5	protein_coding	1	1	0	1	0	0	NA
ENSG00000184584	STING1	5	protein_coding	1	1	0	1	0	1	1
ENSG00000131508	UBE2D2	5	protein_coding	1	1	0	1	0	1	0
ENSG00000272255	AC113361.1	5	lncRNA	1	0	0	1	0	0	NA
ENSG00000171604	CXXC5	5	protein_coding	1	1	0	1	0	1	1
ENSG00000146005	PSD2	5	protein_coding	1	0	0	1	0	1	0
ENSG00000158458	NRG2	5	protein_coding	1	1	0	1	0	0	NA
ENSG00000245146	MALINC1	5	lncRNA	1	0	0	1	0	1	0
ENSG00000185129	PURA	5	protein_coding	1	1	0	1	0	1	1
ENSG00000182700	IGIP	5	protein_coding	1	0	0	1	0	1	0
ENSG00000254363	AC011379.2	5	lncRNA	1	1	0	1	0	1	1
ENSG00000120306	CYSTM1	5	protein_coding	1	1	0	1	0	1	1
ENSG00000250069	AC011379.1	5	lncRNA	1	0	0	1	0	0	NA
ENSG00000113068	PFDN1	5	protein_coding	1	1	0	1	0	1	1
ENSG00000113070	HBEGF	5	protein_coding	1	1	0	1	0	1	1
ENSG00000249637	AC008438.1	5	lncRNA	1	0	0	1	0	1	0
ENSG00000222790	RNU4-14P	5	snRNA	1	0	0	1	0	0	NA
ENSG00000131503	ANKHD1	5	protein_coding	1	0	0	1	0	1	0
ENSG00000254996	ANKHD1-EIF4EBP3	5	protein_coding	1	1	0	1	0	1	0
ENSG00000213523	SRA1	5	protein_coding	1	1	0	1	0	1	1
ENSG00000243056	EIF4EBP3	5	protein_coding	1	1	0	1	0	1	1
ENSG00000113108	APBB3	5	protein_coding	1	1	0	1	0	1	1
ENSG00000283155	AC116353.5	5	lncRNA	1	1	0	1	0	0	NA
ENSG00000176087	SLC35A4	5	protein_coding	1	1	0	1	0	1	1
ENSG00000170458	CD14	5	protein_coding	1	1	0	1	1	1	1
ENSG00000131495	NDUFA2	5	protein_coding	1	1	0	1	0	1	1
ENSG00000113119	TMCO6	5	protein_coding	1	1	0	1	0	1	1
ENSG00000113141	IK	5	protein_coding	1	1	0	1	0	1	1
ENSG00000120314	WDR55	5	protein_coding	1	1	0	1	0	1	1
ENSG00000256453	DND1	5	protein_coding	1	1	0	1	0	0	NA
ENSG00000170445	HARS1	5	protein_coding	1	1	0	1	0	1	1
ENSG00000112855	HARS2	5	protein_coding	1	1	0	1	0	1	1
ENSG00000146007	ZMAT2	5	protein_coding	1	1	0	1	1	1	1
ENSG00000178913	TAF7	5	protein_coding	1	1	0	1	1	1	1
ENSG00000272070	AC005618.1	5	lncRNA	1	1	0	1	0	0	NA
ENSG00000204956	PCDHGA1	5	protein_coding	1	1	0	1	0	0	NA
ENSG00000253910	PCDHGB2	5	protein_coding	1	1	0	1	0	0	NA
ENSG00000253731	PCDHGA6	5	protein_coding	1	1	0	1	0	1	0
ENSG00000276547	PCDHGB5	5	protein_coding	1	1	0	1	0	0	NA
ENSG00000253305	PCDHGB6	5	protein_coding	1	1	0	1	0	1	1
ENSG00000253846	PCDHGA10	5	protein_coding	1	1	0	1	0	1	1
ENSG00000240184	PCDHGC3	5	protein_coding	1	0	0	1	0	1	0
ENSG00000131504	DIAPH1	5	protein_coding	1	1	0	1	0	1	1
ENSG00000228737	AC008781.1	5	lncRNA	1	0	0	1	0	0	NA
ENSG00000171720	HDAC3	5	protein_coding	1	1	0	1	0	1	1
ENSG00000164620	RELL2	5	protein_coding	1	1	0	1	0	1	1
ENSG00000197948	FCHSD1	5	protein_coding	1	1	0	1	0	1	1
ENSG00000120318	ARAP3	5	protein_coding	1	1	0	1	1	1	1
ENSG00000156453	PCDH1	5	protein_coding	1	1	0	1	0	1	1
ENSG00000081791	DELE1	5	protein_coding	1	1	0	1	0	1	1
ENSG00000113555	PCDH12	5	protein_coding	1	1	0	1	1	1	1
ENSG00000271871	AC005740.4	5	lncRNA	1	1	0	1	0	0	NA
ENSG00000013561	RNF14	5	protein_coding	1	1	0	1	0	1	1
ENSG00000113552	GNPDA1	5	protein_coding	1	1	0	1	0	1	1
ENSG00000131507	NDFIP1	5	protein_coding	1	1	0	1	1	1	1
ENSG00000280047	AC091825.3	5	TEC	1	1	0	1	0	0	NA
ENSG00000145819	ARHGAP26	5	protein_coding	1	1	0	1	0	1	1
ENSG00000285366	AC008533.1	5	TEC	1	1	0	1	0	0	NA
ENSG00000230789	ARHGAP26-IT1	5	lncRNA	1	1	0	1	0	0	NA
ENSG00000113580	NR3C1	5	protein_coding	1	1	0	1	0	1	1
ENSG00000145817	YIPF5	5	protein_coding	1	1	0	1	0	1	1
ENSG00000186314	PRELID2	5	protein_coding	1	1	0	1	0	1	0
ENSG00000156463	SH3RF2	5	protein_coding	1	1	0	1	0	1	0
ENSG00000251556	AC091887.1	5	lncRNA	1	0	0	1	0	0	NA
ENSG00000133706	LARS1	5	protein_coding	1	1	0	1	0	1	1
ENSG00000091009	RBM27	5	protein_coding	1	1	0	1	0	1	1
ENSG00000113649	TCERG1	5	protein_coding	1	1	0	1	0	1	1
ENSG00000156475	PPP2R2B	5	protein_coding	1	1	0	1	0	1	1
ENSG00000113657	DPYSL3	5	protein_coding	1	1	0	1	0	1	1
ENSG00000176049	JAKMIP2	5	protein_coding	1	1	0	1	0	1	1
ENSG00000164265	SCGB3A2	5	protein_coding	1	1	0	1	0	1	1
ENSG00000247199	AC011346.1	5	lncRNA	1	1	0	1	0	1	1
ENSG00000145868	FBXO38	5	protein_coding	1	1	0	1	0	1	1
ENSG00000274799	AC091948.1	5	misc_RNA	1	0	0	1	0	0	NA
ENSG00000169252	ADRB2	5	protein_coding	1	1	1	1	0	1	1
ENSG00000169247	SH3TC2	5	protein_coding	1	1	0	1	0	1	1
ENSG00000250072	SH3TC2-DT	5	lncRNA	1	1	0	1	0	0	NA
ENSG00000173210	ABLIM3	5	protein_coding	1	1	0	1	1	1	1
ENSG00000157510	AFAP1L1	5	protein_coding	1	1	0	1	0	1	0
ENSG00000164284	GRPEL2	5	protein_coding	1	1	0	1	0	1	1
ENSG00000145882	PCYOX1L	5	protein_coding	1	1	0	1	0	1	1
ENSG00000253865	AC131025.1	5	lncRNA	1	1	0	1	0	1	1
ENSG00000113712	CSNK1A1	5	protein_coding	1	1	0	1	1	1	1
ENSG00000230551	AC021078.1	5	lncRNA	1	1	0	1	0	1	1
ENSG00000183111	ARHGEF37	5	protein_coding	1	1	0	1	1	1	1
ENSG00000155846	PPARGC1B	5	protein_coding	1	1	0	1	0	1	0
ENSG00000155850	SLC26A2	5	protein_coding	1	1	1	1	0	1	1
ENSG00000164296	TIGD6	5	protein_coding	1	1	1	1	0	1	1
ENSG00000113716	HMGXB3	5	protein_coding	1	1	1	1	0	1	1
ENSG00000182578	CSF1R	5	protein_coding	1	1	1	1	0	1	1
ENSG00000113721	PDGFRB	5	protein_coding	1	0	0	1	1	1	1
ENSG00000070814	TCOF1	5	protein_coding	1	1	0	1	0	1	1
ENSG00000019582	CD74	5	protein_coding	1	0	0	1	1	1	0
ENSG00000164587	RPS14	5	protein_coding	1	1	0	1	0	1	1
ENSG00000254333	NDST1-AS1	5	lncRNA	1	1	0	1	0	0	NA
ENSG00000070614	NDST1	5	protein_coding	1	1	0	1	0	1	1
ENSG00000171992	SYNPO	5	protein_coding	1	1	0	1	0	1	0
ENSG00000086589	RBM22	5	protein_coding	1	1	0	1	1	1	1
ENSG00000132912	DCTN4	5	protein_coding	1	1	0	1	1	1	1
ENSG00000256235	SMIM3	5	protein_coding	1	1	0	1	1	0	NA
ENSG00000237693	IRGM	5	protein_coding	1	1	0	1	0	1	1
ENSG00000145908	ZNF300	5	protein_coding	1	1	0	1	1	1	1
ENSG00000211445	GPX3	5	protein_coding	1	1	0	1	1	1	1
ENSG00000145901	TNIP1	5	protein_coding	1	1	0	1	1	1	1
ENSG00000197043	ANXA6	5	protein_coding	1	1	0	1	0	1	1
ENSG00000198624	CCDC69	5	protein_coding	1	1	0	1	0	1	1
ENSG00000196743	GM2A	5	protein_coding	1	1	0	1	0	1	1
ENSG00000123643	SLC36A1	5	protein_coding	1	1	0	1	0	1	1
ENSG00000271795	AC011337.1	5	lncRNA	1	1	0	1	0	0	NA
ENSG00000113140	SPARC	5	protein_coding	1	1	0	1	1	1	1
ENSG00000249035	CLMAT3	5	lncRNA	1	0	0	1	0	0	NA
ENSG00000272112	AC011374.2	5	lncRNA	1	1	0	1	0	0	NA
ENSG00000177556	ATOX1	5	protein_coding	1	1	0	1	0	1	1
ENSG00000275765	AC091982.3	5	lncRNA	1	1	0	1	0	0	NA
ENSG00000145907	G3BP1	5	protein_coding	1	1	0	1	0	1	1
ENSG00000055147	FAM114A2	5	protein_coding	1	1	0	1	0	1	1
ENSG00000037749	MFAP3	5	protein_coding	1	1	0	1	0	1	1
ENSG00000164574	GALNT10	5	protein_coding	1	1	0	1	0	1	1
ENSG00000245275	SAP30L-AS1	5	lncRNA	1	1	0	1	0	1	1
ENSG00000164576	SAP30L	5	protein_coding	1	1	0	1	0	1	1
ENSG00000155506	LARP1	5	protein_coding	1	1	1	1	0	1	1
ENSG00000170271	FAXDC2	5	protein_coding	1	1	1	1	1	1	1
ENSG00000277039	AC112169.1	5	misc_RNA	1	0	0	1	0	0	NA
ENSG00000155508	CNOT8	5	protein_coding	1	1	1	1	0	1	1
ENSG00000082516	GEMIN5	5	protein_coding	1	0	0	1	0	1	1
ENSG00000082515	MRPL22	5	protein_coding	1	1	0	1	0	1	1
ENSG00000170624	SGCD	5	protein_coding	1	1	0	1	0	1	1
ENSG00000145850	TIMD4	5	protein_coding	1	1	0	1	0	1	1
ENSG00000113249	HAVCR1	5	protein_coding	1	1	0	1	0	1	1
ENSG00000135077	HAVCR2	5	protein_coding	1	1	0	1	0	1	1
ENSG00000155868	MED7	5	protein_coding	1	1	0	1	0	1	1
ENSG00000113263	ITK	5	protein_coding	1	1	0	1	0	1	1
ENSG00000253653	AC009185.1	5	lncRNA	1	1	0	1	0	0	NA
ENSG00000055163	CYFIP2	5	protein_coding	1	1	0	1	1	1	1
ENSG00000285868	AC008676.3	5	protein_coding	1	1	0	1	0	0	NA
ENSG00000251405	AC016571.1	5	lncRNA	1	1	0	1	0	1	1
ENSG00000248544	AC008676.1	5	lncRNA	1	1	0	1	0	1	1
ENSG00000135074	ADAM19	5	protein_coding	1	1	0	1	0	1	1
ENSG00000172548	NIPAL4	5	protein_coding	1	1	0	1	0	1	1
ENSG00000253519	AC106801.1	5	lncRNA	1	1	0	1	0	1	1
ENSG00000113272	THG1L	5	protein_coding	1	1	0	1	0	1	1
ENSG00000155858	LSM11	5	protein_coding	1	1	0	1	0	1	1
ENSG00000113282	CLINT1	5	protein_coding	1	1	0	1	0	1	1
ENSG00000164330	EBF1	5	protein_coding	1	1	0	1	0	1	1
ENSG00000245812	LINC02202	5	lncRNA	1	1	0	1	0	1	1
ENSG00000279204	AC134043.3	5	TEC	1	1	0	1	0	0	NA
ENSG00000145860	RNF145	5	protein_coding	1	1	0	1	0	1	1
ENSG00000164332	UBLCP1	5	protein_coding	1	1	0	1	0	1	1
ENSG00000113312	TTC1	5	protein_coding	1	1	0	1	0	1	1
ENSG00000170234	PWWP2A	5	protein_coding	1	1	0	1	0	1	1
ENSG00000135083	CCNJL	5	protein_coding	1	1	0	1	1	1	1
ENSG00000221886	ZBED8	5	protein_coding	1	1	0	1	0	1	1
ENSG00000164609	SLU7	5	protein_coding	1	1	0	1	0	1	1
ENSG00000164611	PTTG1	5	protein_coding	1	1	0	1	0	1	1
ENSG00000253522	MIR3142HG	5	lncRNA	1	1	0	1	0	1	1
ENSG00000145864	GABRB2	5	protein_coding	1	1	0	1	0	0	NA
ENSG00000254186	AC113414.1	5	lncRNA	1	1	0	1	0	0	NA
ENSG00000113328	CCNG1	5	protein_coding	1	1	0	1	0	1	1
ENSG00000170584	NUDCD2	5	protein_coding	1	1	0	1	0	1	1
ENSG00000072571	HMMR	5	protein_coding	1	1	0	1	0	1	1
ENSG00000038274	MAT2B	5	protein_coding	1	1	0	1	0	1	1
ENSG00000113645	WWC1	5	protein_coding	1	1	0	1	0	1	1
ENSG00000113643	RARS1	5	protein_coding	1	1	0	1	0	1	1
ENSG00000120137	PANK3	5	protein_coding	1	1	0	1	0	1	1
ENSG00000184347	SLIT3	5	protein_coding	1	1	0	1	0	0	NA
ENSG00000040275	SPDL1	5	protein_coding	1	1	0	1	0	1	1
ENSG00000134516	DOCK2	5	protein_coding	1	1	0	1	1	1	1
ENSG00000204767	INSYN2B	5	protein_coding	1	0	0	1	1	1	1
ENSG00000249601	LINC01187	5	lncRNA	1	1	0	1	0	1	1
ENSG00000234511	C5orf58	5	protein_coding	1	0	0	1	0	1	1
ENSG00000043462	LCP2	5	protein_coding	1	1	0	1	1	1	1
ENSG00000235172	LINC01366	5	lncRNA	1	1	0	1	0	1	0
ENSG00000250274	AC034199.1	5	lncRNA	1	1	0	1	0	1	1
ENSG00000145936	KCNMB1	5	protein_coding	1	1	0	1	0	1	1
ENSG00000181163	NPM1	5	protein_coding	1	1	0	1	0	1	1
ENSG00000072803	FBXW11	5	protein_coding	1	0	0	1	0	1	0
ENSG00000072786	STK10	5	protein_coding	1	1	0	1	0	1	1
ENSG00000168246	UBTD2	5	protein_coding	1	1	0	1	0	1	1
ENSG00000174705	SH3PXD2B	5	protein_coding	1	1	0	1	0	1	1
ENSG00000214357	NEURL1B	5	protein_coding	1	1	0	1	1	1	1
ENSG00000253736	AC022217.4	5	lncRNA	1	1	0	1	0	1	1
ENSG00000120129	DUSP1	5	protein_coding	1	1	0	1	0	1	1
ENSG00000113719	ERGIC1	5	protein_coding	1	1	0	1	0	1	1
ENSG00000204758	AC008429.1	5	lncRNA	1	1	0	1	0	1	0
ENSG00000254295	AC008429.3	5	lncRNA	1	0	0	1	0	0	NA
ENSG00000037241	RPL26L1	5	protein_coding	1	0	0	1	0	1	1
ENSG00000113732	ATP6V0E1	5	protein_coding	1	1	1	1	0	1	1
ENSG00000164463	CREBRF	5	protein_coding	1	1	0	1	0	1	1
ENSG00000113734	BNIP1	5	protein_coding	1	1	0	1	0	1	1
ENSG00000145919	BOD1	5	protein_coding	1	1	0	1	0	1	1
ENSG00000113742	CPEB4	5	protein_coding	1	1	1	1	0	1	1
ENSG00000170091	NSG2	5	protein_coding	1	1	1	1	0	1	1
ENSG00000164466	SFXN1	5	protein_coding	1	1	0	1	0	1	1
ENSG00000113749	HRH2	5	protein_coding	1	1	0	1	1	1	0
ENSG00000200648	RNU6-226P	5	snRNA	1	1	0	1	0	1	0
ENSG00000145920	CPLX2	5	protein_coding	1	1	0	1	0	1	1
ENSG00000051596	THOC3	5	protein_coding	1	1	0	1	0	1	1
ENSG00000250992	AC139491.3	5	lncRNA	1	1	0	1	0	1	1
ENSG00000182230	FAM153B	5	protein_coding	1	1	0	1	0	1	1
ENSG00000285476	AC139491.7	5	protein_coding	1	1	0	1	0	0	NA
ENSG00000170085	SIMC1	5	protein_coding	1	1	0	1	0	1	1
ENSG00000122203	KIAA1191	5	protein_coding	1	1	0	1	0	1	1
ENSG00000250909	AC138956.1	5	lncRNA	1	0	0	1	0	1	0
ENSG00000175414	ARL10	5	protein_coding	1	1	0	1	0	1	1
ENSG00000048162	NOP16	5	protein_coding	1	1	0	1	0	1	1
ENSG00000146066	HIGD2A	5	protein_coding	1	1	0	1	0	1	1
ENSG00000175416	CLTB	5	protein_coding	1	1	0	1	0	1	1
ENSG00000113194	FAF2	5	protein_coding	1	1	0	1	0	1	1
ENSG00000146083	RNF44	5	protein_coding	1	1	0	1	1	1	1
ENSG00000074276	CDHR2	5	protein_coding	1	1	0	1	0	1	1
ENSG00000169258	GPRIN1	5	protein_coding	1	1	0	1	0	1	1
ENSG00000048140	TSPAN17	5	protein_coding	1	1	0	1	0	1	1
ENSG00000160883	HK3	5	protein_coding	1	1	0	1	0	1	1
ENSG00000087206	UIMC1	5	protein_coding	1	1	0	1	0	1	1
ENSG00000113761	ZNF346	5	protein_coding	1	1	0	1	0	1	1
ENSG00000251666	ZNF346-IT1	5	lncRNA	1	0	0	1	0	1	1
ENSG00000160867	FGFR4	5	protein_coding	1	1	0	1	0	1	1
ENSG00000165671	NSD1	5	protein_coding	1	1	0	1	0	1	1
ENSG00000286634	AC146507.3	5	lncRNA	1	1	0	1	0	0	NA
ENSG00000169228	RAB24	5	protein_coding	1	1	0	1	0	1	1
ENSG00000213347	MXD3	5	protein_coding	1	1	0	1	1	1	1
ENSG00000169230	PRELID1	5	protein_coding	1	1	0	1	0	1	1
ENSG00000169223	LMAN2	5	protein_coding	1	1	0	1	0	1	1
ENSG00000169220	RGS14	5	protein_coding	1	1	0	1	0	1	1
ENSG00000131183	SLC34A1	5	protein_coding	1	1	0	1	0	1	0
ENSG00000131187	F12	5	protein_coding	1	1	0	1	0	1	1
ENSG00000198055	GRK6	5	protein_coding	1	1	0	1	1	1	1
ENSG00000246334	PRR7-AS1	5	lncRNA	1	1	0	1	0	1	1
ENSG00000131188	PRR7	5	protein_coding	1	1	0	1	1	1	0
ENSG00000113758	DBN1	5	protein_coding	1	1	0	1	0	1	1
ENSG00000279821	AC145098.2	5	TEC	1	1	0	1	0	0	NA
ENSG00000196923	PDLIM7	5	protein_coding	1	1	0	1	0	1	1
ENSG00000248996	AC145098.1	5	lncRNA	1	0	0	1	0	1	1
ENSG00000146094	DOK3	5	protein_coding	1	1	0	1	1	1	1
ENSG00000183258	DDX41	5	protein_coding	1	1	0	1	0	1	0
ENSG00000146067	FAM193B	5	protein_coding	1	1	0	1	0	1	1
ENSG00000272459	AC139795.3	5	lncRNA	1	1	0	1	0	0	NA
ENSG00000184840	TMED9	5	protein_coding	1	1	0	1	0	1	1
ENSG00000027847	B4GALT7	5	protein_coding	1	1	0	1	0	1	1
ENSG00000247679	AC139795.2	5	lncRNA	1	1	0	1	0	1	1
ENSG00000170074	FAM153A	5	protein_coding	1	1	0	1	0	1	1
ENSG00000249109	AC140125.2	5	lncRNA	1	1	0	1	0	1	1
ENSG00000250101	AC106795.3	5	lncRNA	1	1	0	1	0	0	NA
ENSG00000249684	AC106795.2	5	lncRNA	1	1	0	1	0	1	1
ENSG00000280207	AC106795.5	5	lncRNA	1	0	0	1	0	0	NA
ENSG00000204677	FAM153CP	5	lncRNA	1	1	0	1	0	1	1
ENSG00000145911	N4BP3	5	protein_coding	1	1	0	1	0	1	0
ENSG00000145916	RMND5B	5	protein_coding	1	1	0	1	0	1	1
ENSG00000145912	NHP2	5	protein_coding	1	0	0	1	0	1	0
ENSG00000197451	HNRNPAB	5	protein_coding	1	1	0	1	0	1	1
ENSG00000175309	PHYKPL	5	protein_coding	1	1	0	1	0	1	1
ENSG00000050767	COL23A1	5	protein_coding	1	1	1	1	0	1	1
ENSG00000113240	CLK4	5	protein_coding	1	1	1	1	0	1	1
ENSG00000252464	RN7SKP70	5	misc_RNA	1	1	1	1	0	0	NA
ENSG00000169131	ZNF354A	5	protein_coding	1	1	1	1	0	1	1
ENSG00000178338	ZNF354B	5	protein_coding	1	1	0	1	0	1	1
ENSG00000198939	ZFP2	5	protein_coding	1	1	0	1	0	1	1
ENSG00000234284	ZNF879	5	protein_coding	1	1	1	1	0	1	1
ENSG00000177932	ZNF354C	5	protein_coding	1	1	1	1	1	1	1
ENSG00000087116	ADAMTS2	5	protein_coding	1	1	1	1	0	1	1
ENSG00000176783	RUFY1	5	protein_coding	1	1	1	1	0	1	1
ENSG00000244945	AC136604.2	5	lncRNA	1	1	0	1	0	1	1
ENSG00000169045	HNRNPH1	5	protein_coding	1	1	0	1	0	1	1
ENSG00000127022	CANX	5	protein_coding	1	1	1	1	1	1	1
ENSG00000161021	MAML1	5	protein_coding	1	1	1	1	0	1	1
ENSG00000213316	LTC4S	5	protein_coding	1	1	1	1	0	0	NA
ENSG00000161013	MGAT4B	5	protein_coding	1	1	0	1	1	1	1
ENSG00000161011	SQSTM1	5	protein_coding	1	1	1	1	1	1	1
ENSG00000161010	MRNIP	5	protein_coding	1	1	1	1	0	1	1
ENSG00000252202	AC008393.2	5	misc_RNA	1	0	0	1	0	1	0
ENSG00000245317	AC008393.1	5	lncRNA	1	1	0	1	0	1	1
ENSG00000197226	TBC1D9B	5	protein_coding	1	1	1	1	0	1	1
ENSG00000113269	RNF130	5	protein_coding	1	1	1	1	0	1	1
ENSG00000285865	AC010285.3	5	lncRNA	1	0	0	1	0	0	NA
ENSG00000278965	AC122713.2	5	TEC	1	1	1	1	1	0	NA
ENSG00000050748	MAPK9	5	protein_coding	1	1	0	1	0	1	1
ENSG00000248367	AC008610.1	5	lncRNA	1	1	0	1	0	1	1
ENSG00000131459	GFPT2	5	protein_coding	1	1	0	1	0	1	1
ENSG00000113300	CNOT6	5	protein_coding	1	1	0	1	0	1	1
ENSG00000161055	SCGB3A1	5	protein_coding	1	1	0	1	0	1	1
ENSG00000037280	FLT4	5	protein_coding	1	1	0	1	0	1	1
ENSG00000131446	MGAT1	5	protein_coding	1	1	0	1	0	1	1
ENSG00000280161	AC022413.2	5	TEC	1	1	0	1	0	0	NA
ENSG00000278970	HEIH	5	lncRNA	1	1	0	1	0	0	NA
ENSG00000245060	LINC00847	5	lncRNA	1	1	0	1	0	1	1
ENSG00000286128	AC022413.3	5	lncRNA	1	1	0	1	0	0	NA
ENSG00000196670	ZFP62	5	protein_coding	1	1	0	1	0	1	1
ENSG00000113303	BTNL8	5	protein_coding	1	1	0	1	0	1	1
ENSG00000222852	AC022413.1	5	misc_RNA	1	1	0	1	0	0	NA
ENSG00000168903	BTNL3	5	protein_coding	1	1	0	1	0	1	1
ENSG00000206686	RNU6-1036P	5	snRNA	1	1	0	1	0	0	NA
ENSG00000165810	BTNL9	5	protein_coding	1	1	0	1	0	1	1
ENSG00000248473	LINC01962	5	lncRNA	1	1	0	1	0	0	NA
ENSG00000250222	AC008443.5	5	lncRNA	1	0	0	1	0	1	0
ENSG00000146054	TRIM7	5	protein_coding	1	1	0	1	1	1	1
ENSG00000250900	AC008443.6	5	lncRNA	1	1	0	1	0	1	0
ENSG00000248514	AC008443.4	5	lncRNA	1	1	0	1	0	1	1
ENSG00000286644	AC008443.9	5	lncRNA	1	1	0	1	0	0	NA
ENSG00000146063	TRIM41	5	protein_coding	1	1	0	1	0	1	1
ENSG00000247049	AC008443.2	5	lncRNA	1	1	0	1	0	0	NA
ENSG00000204628	RACK1	5	protein_coding	1	1	0	1	0	1	1
ENSG00000233937	AC008443.1	5	lncRNA	1	1	0	1	0	1	1
ENSG00000183718	TRIM52	5	protein_coding	1	1	0	1	0	1	1
ENSG00000248275	TRIM52-AS1	5	lncRNA	1	1	0	1	0	1	1
ENSG00000286310	AC008443.8	5	lncRNA	1	1	0	1	0	0	NA
ENSG00000238035	AC138035.1	5	lncRNA	1	0	0	1	1	0	NA
ENSG00000285578	AL035696.4	6	lncRNA	1	0	0	1	0	0	NA
ENSG00000287265	AL365272.1	6	lncRNA	1	1	1	1	1	0	NA
ENSG00000112679	DUSP22	6	protein_coding	1	1	1	1	1	1	1
ENSG00000137265	IRF4	6	protein_coding	1	1	1	1	0	1	1
ENSG00000112685	EXOC2	6	protein_coding	1	1	0	1	0	1	1
ENSG00000272463	AL357054.4	6	lncRNA	1	1	0	1	0	0	NA
ENSG00000164379	FOXQ1	6	protein_coding	1	1	0	1	0	1	1
ENSG00000272279	AL512329.2	6	lncRNA	1	1	0	1	0	0	NA
ENSG00000054598	FOXC1	6	protein_coding	1	1	0	1	0	0	NA
ENSG00000112699	GMDS	6	protein_coding	1	1	0	1	0	1	1
ENSG00000250903	GMDS-DT	6	lncRNA	1	1	0	1	0	1	1
ENSG00000145949	MYLK4	6	protein_coding	1	1	0	1	0	1	1
ENSG00000124535	WRNIP1	6	protein_coding	1	1	0	1	0	1	1
ENSG00000021355	SERPINB1	6	protein_coding	1	1	0	1	0	1	1
ENSG00000230438	SERPINB9P1	6	lncRNA	1	1	0	1	0	1	1
ENSG00000170542	SERPINB9	6	protein_coding	1	1	0	1	0	1	1
ENSG00000124570	SERPINB6	6	protein_coding	1	1	0	1	0	1	1
ENSG00000244041	LINC01011	6	lncRNA	1	1	0	1	0	1	1
ENSG00000124588	NQO2	6	protein_coding	1	1	0	1	0	1	1
ENSG00000224846	NQO2-AS1	6	lncRNA	1	1	0	1	0	0	NA
ENSG00000137275	RIPK1	6	protein_coding	1	1	0	1	0	1	1
ENSG00000272277	AL031963.3	6	lncRNA	1	1	0	1	0	0	NA
ENSG00000137274	BPHL	6	protein_coding	1	1	0	1	0	1	1
ENSG00000137267	TUBB2A	6	protein_coding	1	1	0	1	0	1	1
ENSG00000137285	TUBB2B	6	protein_coding	1	1	0	1	0	1	1
ENSG00000180822	PSMG4	6	protein_coding	1	1	0	1	0	1	1
ENSG00000137266	SLC22A23	6	protein_coding	1	1	0	1	0	1	1
ENSG00000168994	PXDC1	6	protein_coding	1	1	0	1	0	1	1
ENSG00000270504	AL391422.4	6	lncRNA	1	1	0	1	1	0	NA
ENSG00000145945	FAM50B	6	protein_coding	1	1	0	1	0	1	1
ENSG00000112739	PRPF4B	6	protein_coding	1	1	0	1	0	1	1
ENSG00000185689	C6orf201	6	protein_coding	1	0	0	1	0	1	1
ENSG00000198721	ECI2	6	protein_coding	1	1	0	1	0	1	1
ENSG00000153046	CDYL	6	protein_coding	1	1	0	1	0	1	0
ENSG00000124787	RPP40	6	protein_coding	1	1	0	1	0	1	1
ENSG00000272142	AL359643.3	6	lncRNA	1	1	0	1	0	0	NA
ENSG00000219607	PPP1R3G	6	protein_coding	1	1	0	1	0	1	1
ENSG00000214113	LYRM4	6	protein_coding	1	1	0	1	0	1	1
ENSG00000145982	FARS2	6	protein_coding	1	1	0	1	0	1	1
ENSG00000124785	NRN1	6	protein_coding	1	1	0	1	0	1	1
ENSG00000124491	F13A1	6	protein_coding	1	1	0	1	1	1	1
ENSG00000216863	LY86-AS1	6	lncRNA	1	1	1	1	1	1	1
ENSG00000112799	LY86	6	protein_coding	1	1	0	1	0	1	1
ENSG00000261211	AL031123.2	6	lncRNA	1	1	1	1	0	1	1
ENSG00000226281	AL031123.1	6	lncRNA	1	1	1	1	0	1	1
ENSG00000288046	AL031123.5	6	lncRNA	1	1	1	1	0	0	NA
ENSG00000124782	RREB1	6	protein_coding	1	1	1	1	0	1	1
ENSG00000124783	SSR1	6	protein_coding	1	1	1	1	0	1	1
ENSG00000238221	AL139095.4	6	lncRNA	1	1	1	1	0	0	NA
ENSG00000124784	RIOK1	6	protein_coding	1	1	0	1	0	1	1
ENSG00000096696	DSP	6	protein_coding	1	1	0	1	0	1	1
ENSG00000168566	SNRNP48	6	protein_coding	1	1	0	1	0	1	1
ENSG00000153162	BMP6	6	protein_coding	1	1	0	1	1	1	1
ENSG00000239264	TXNDC5	6	protein_coding	1	1	0	1	0	1	1
ENSG00000188428	BLOC1S5	6	protein_coding	1	1	0	1	0	1	1
ENSG00000124802	EEF1E1	6	protein_coding	1	1	0	1	0	1	1
ENSG00000124786	SLC35B3	6	protein_coding	1	1	0	1	0	1	1
ENSG00000285219	HULC	6	lncRNA	1	1	0	1	0	0	NA
ENSG00000111846	GCNT2	6	protein_coding	1	1	0	1	0	1	1
ENSG00000137434	C6orf52	6	protein_coding	1	0	0	1	0	1	1
ENSG00000111845	PAK1IP1	6	protein_coding	1	1	0	1	0	1	1
ENSG00000111843	TMEM14C	6	protein_coding	1	1	0	1	1	1	1
ENSG00000272097	AL024498.1	6	lncRNA	1	1	0	1	0	0	NA
ENSG00000137210	TMEM14B	6	protein_coding	1	1	0	1	0	1	1
ENSG00000111837	MAK	6	protein_coding	1	1	0	1	0	1	1
ENSG00000153157	SYCP2L	6	protein_coding	1	1	0	1	0	1	1
ENSG00000224531	SMIM13	6	protein_coding	1	1	0	1	0	1	1
ENSG00000247925	AL139807.1	6	lncRNA	1	0	0	1	0	0	NA
ENSG00000111859	NEDD9	6	protein_coding	1	1	0	1	1	1	1
ENSG00000287920	AL022098.1	6	lncRNA	1	1	0	1	0	0	NA
ENSG00000205269	TMEM170B	6	protein_coding	1	1	0	1	0	1	1
ENSG00000111863	ADTRP	6	protein_coding	1	1	0	1	0	1	1
ENSG00000287593	AL022724.3	6	lncRNA	1	1	0	1	0	0	NA
ENSG00000095951	HIVEP1	6	protein_coding	1	1	0	1	0	1	1
ENSG00000078401	EDN1	6	protein_coding	1	1	0	1	0	1	1
ENSG00000112137	PHACTR1	6	protein_coding	1	1	0	1	0	1	1
ENSG00000215022	AL008729.1	6	lncRNA	1	1	0	1	0	0	NA
ENSG00000145979	TBC1D7;TBC1D7	6	protein_coding	1	1	0	1	0	1	1
ENSG00000272379	AL008729.2	6	lncRNA	1	1	0	1	0	0	NA
ENSG00000145990	GFOD1	6	protein_coding	1	1	0	1	0	1	1
ENSG00000124523	SIRT5	6	protein_coding	1	1	0	1	0	1	1
ENSG00000261071	AL441883.1	6	lncRNA	1	1	0	1	0	1	0
ENSG00000225921	NOL7	6	protein_coding	1	1	0	1	0	1	1
ENSG00000010017	RANBP9	6	protein_coding	1	1	0	1	0	1	1
ENSG00000050393	MCUR1	6	protein_coding	1	1	0	1	1	1	1
ENSG00000180537	RNF182	6	protein_coding	1	1	0	1	0	1	1
ENSG00000112149	CD83	6	protein_coding	1	1	0	1	0	1	1
ENSG00000229646	AL109914.1	6	lncRNA	1	1	0	1	0	0	NA
ENSG00000271888	AL136162.1	6	lncRNA	1	1	0	1	0	0	NA
ENSG00000008083	JARID2	6	protein_coding	1	1	0	1	0	1	1
ENSG00000235488	JARID2-AS1	6	lncRNA	1	1	0	1	1	1	1
ENSG00000047579	DTNBP1	6	protein_coding	1	1	0	1	0	1	1
ENSG00000007944	MYLIP	6	protein_coding	1	1	1	1	0	1	1
ENSG00000137198	GMPR	6	protein_coding	1	1	0	1	1	1	1
ENSG00000282024	AL009031.1	6	lncRNA	1	1	1	1	0	0	NA
ENSG00000124788	ATXN1	6	protein_coding	1	1	0	1	1	1	1
ENSG00000229931	ATXN1-AS1	6	lncRNA	1	0	0	1	0	1	1
ENSG00000272341	AL137003.1	6	lncRNA	1	1	0	1	0	0	NA
ENSG00000286885	AL138824.1	6	lncRNA	1	1	0	1	0	0	NA
ENSG00000137414	FAM8A1	6	protein_coding	1	1	0	1	0	1	1
ENSG00000124789	NUP153	6	protein_coding	1	1	0	1	0	1	1
ENSG00000272269	AL138724.2	6	lncRNA	1	1	0	1	0	0	NA
ENSG00000137177	KIF13A	6	protein_coding	1	1	0	1	0	1	1
ENSG00000187566	NHLRC1	6	protein_coding	1	1	0	1	0	1	1
ENSG00000137364	TPMT	6	protein_coding	1	1	0	1	0	1	1
ENSG00000165097	KDM1B	6	protein_coding	1	1	0	1	1	1	1
ENSG00000124795	DEK	6	protein_coding	1	1	0	1	0	1	1
ENSG00000137393	RNF144B	6	protein_coding	1	1	0	1	0	1	1
ENSG00000172197	MBOAT1	6	protein_coding	1	1	0	1	0	1	1
ENSG00000286590	AL132775.1	6	lncRNA	1	1	0	1	0	0	NA
ENSG00000112242	E2F3	6	protein_coding	1	1	0	1	1	1	1
ENSG00000145996	CDKAL1	6	protein_coding	1	1	0	1	0	1	1
ENSG00000283480	AL512380.2	6	lncRNA	1	0	0	1	0	0	NA
ENSG00000124766	SOX4	6	protein_coding	1	1	0	1	0	1	1
ENSG00000272168	CASC15	6	lncRNA	1	1	1	1	0	0	NA
ENSG00000124532	MRS2	6	protein_coding	1	1	1	1	0	1	1
ENSG00000112293	GPLD1	6	protein_coding	1	1	1	1	0	1	1
ENSG00000112294	ALDH5A1	6	protein_coding	1	1	1	1	1	1	1
ENSG00000137261	KIAA0319	6	protein_coding	1	1	1	1	1	1	1
ENSG00000111802	TDP2	6	protein_coding	1	1	1	1	1	1	1
ENSG00000112304	ACOT13	6	protein_coding	1	1	1	1	0	1	1
ENSG00000272345	AL031775.1	6	lncRNA	1	1	0	1	0	0	NA
ENSG00000112308	C6orf62	6	protein_coding	1	1	0	1	0	1	1
ENSG00000272402	AL031775.2	6	lncRNA	1	1	0	1	0	0	NA
ENSG00000112312	GMNN	6	protein_coding	1	1	0	1	0	1	1
ENSG00000260286	ARMH2	6	protein_coding	1	1	0	1	0	1	1
ENSG00000111913	RIPOR2	6	protein_coding	1	1	0	1	1	1	1
ENSG00000286633	AL160400.1	6	lncRNA	1	1	0	1	1	0	NA
ENSG00000244618	RN7SL334P	6	misc_RNA	1	1	0	1	0	0	NA
ENSG00000079691	CARMIL1	6	protein_coding	1	1	1	1	0	1	1
ENSG00000112343	TRIM38	6	protein_coding	1	1	1	1	0	1	1
ENSG00000272558	U91328.2	6	lncRNA	1	0	0	1	0	0	NA
ENSG00000272462	U91328.1	6	lncRNA	1	1	1	1	1	0	NA
ENSG00000272810	U91328.3	6	lncRNA	1	1	1	1	0	0	NA
ENSG00000275714	H3C1	6	protein_coding	1	1	1	1	0	0	NA
ENSG00000286522	H3C2	6	protein_coding	1	1	1	1	1	0	NA
ENSG00000187837	H1-2	6	protein_coding	1	1	1	1	1	1	1
ENSG00000010704	HFE	6	protein_coding	1	1	1	1	0	1	1
ENSG00000197061	H4C3	6	protein_coding	1	1	1	1	0	0	NA
ENSG00000187475	H1-6	6	protein_coding	1	1	1	1	0	0	NA
ENSG00000180596	H2BC4	6	protein_coding	1	1	1	1	1	1	1
ENSG00000180573	H2AC6	6	protein_coding	1	1	1	1	1	1	1
ENSG00000168298	H1-4	6	protein_coding	1	1	1	1	0	1	1
ENSG00000158373	H2BC5	6	protein_coding	1	1	1	1	1	1	1
ENSG00000283064	AL353759.1	6	lncRNA	1	1	1	1	1	0	NA
ENSG00000274290	H2BC6	6	protein_coding	1	1	1	1	1	0	NA
ENSG00000277157	H4C4	6	protein_coding	1	1	1	1	1	0	NA
ENSG00000282988	AL031777.2	6	protein_coding	1	1	1	1	1	0	NA
ENSG00000277224	H2BC7	6	protein_coding	1	1	1	1	0	0	NA
ENSG00000276966	H4C5	6	protein_coding	1	1	1	1	0	0	NA
ENSG00000273802	H2BC8	6	protein_coding	1	1	1	1	1	0	NA
ENSG00000277075	H2AC8	6	protein_coding	1	1	1	1	1	0	NA
ENSG00000274750	H3C6	6	protein_coding	1	1	1	1	0	0	NA
ENSG00000275713	H2BC9	6	protein_coding	1	1	1	1	1	0	NA
ENSG00000158406	H4C8	6	protein_coding	1	1	1	1	1	1	1
ENSG00000186470	BTN3A2	6	protein_coding	1	1	1	1	1	1	1
ENSG00000124508	BTN2A2	6	protein_coding	1	1	1	1	1	1	1
ENSG00000026950	BTN3A1	6	protein_coding	1	1	1	1	1	1	1
ENSG00000111801	BTN3A3	6	protein_coding	1	1	1	1	1	1	1
ENSG00000112763	BTN2A1	6	protein_coding	1	1	1	1	1	1	1
ENSG00000124557	BTN1A1	6	protein_coding	1	1	1	1	0	1	0
ENSG00000199289	RNU6-502P	6	snRNA	1	1	1	1	0	0	NA
ENSG00000228223	HCG11	6	lncRNA	1	1	1	1	1	1	1
ENSG00000182952	HMGN4	6	protein_coding	1	1	1	1	1	1	1
ENSG00000146109	ABT1	6	protein_coding	1	1	1	1	0	1	1
ENSG00000181315	ZNF322	6	protein_coding	1	1	1	1	0	1	1
ENSG00000272468	AL021807.1	6	lncRNA	1	1	1	1	0	0	NA
ENSG00000124635	H2BC11	6	protein_coding	1	1	1	1	1	1	1
ENSG00000196787	H2AC11	6	protein_coding	1	1	1	1	1	1	1
ENSG00000276180	H4C9	6	protein_coding	1	1	1	1	0	0	NA
ENSG00000197903	H2BC12	6	protein_coding	1	1	1	1	1	1	1
ENSG00000112812	PRSS16	6	protein_coding	1	1	1	1	0	1	1
ENSG00000124613	ZNF391	6	protein_coding	1	1	1	1	1	1	1
ENSG00000096654	ZNF184	6	protein_coding	1	1	1	1	0	1	1
ENSG00000286652	AL021918.5	6	lncRNA	1	1	1	1	0	0	NA
ENSG00000281706	AL009179.1	6	lncRNA	1	1	1	1	0	0	NA
ENSG00000287252	AL009179.2	6	lncRNA	1	1	1	1	0	0	NA
ENSG00000185130	H2BC13	6	protein_coding	1	1	1	1	0	0	NA
ENSG00000196747	H2AC13	6	protein_coding	1	0	0	1	1	1	0
ENSG00000278828	H3C10	6	protein_coding	1	1	1	1	1	0	NA
ENSG00000197238	H4C11	6	protein_coding	1	1	0	1	0	0	NA
ENSG00000273542	H4C12	6	protein_coding	1	1	1	1	0	0	NA
ENSG00000233822	H2BC15	6	protein_coding	1	1	1	1	0	1	1
ENSG00000275221	H2AC15	6	protein_coding	1	1	1	1	1	0	NA
ENSG00000197153	H3C12	6	protein_coding	1	0	0	1	0	0	NA
ENSG00000274641	H2BC17	6	protein_coding	1	1	1	1	1	0	NA
ENSG00000124657	OR2B6	6	protein_coding	1	1	1	1	1	1	1
ENSG00000269293	ZSCAN16-AS1	6	lncRNA	1	1	1	1	0	1	1
ENSG00000272009	AL121944.2	6	lncRNA	1	1	1	1	0	0	NA
ENSG00000197279	ZNF165	6	protein_coding	1	1	1	1	0	1	1
ENSG00000196812	ZSCAN16	6	protein_coding	1	1	1	1	0	1	1
ENSG00000198315	ZKSCAN8	6	protein_coding	1	1	1	1	0	1	1
ENSG00000137185	ZSCAN9	6	protein_coding	1	1	1	1	0	1	1
ENSG00000187626	ZKSCAN4	6	protein_coding	1	1	1	1	0	1	1
ENSG00000189134	NKAPL	6	protein_coding	1	1	1	1	1	1	1
ENSG00000197062	ZSCAN26	6	protein_coding	1	1	1	1	0	1	1
ENSG00000137338	PGBD1	6	protein_coding	1	1	1	1	0	1	1
ENSG00000235109	ZSCAN31	6	protein_coding	1	1	1	1	0	1	1
ENSG00000189298	ZKSCAN3	6	protein_coding	1	1	1	1	0	1	1
ENSG00000158691	ZSCAN12	6	protein_coding	1	1	0	1	0	1	1
ENSG00000187987	ZSCAN23	6	protein_coding	1	1	1	1	0	0	NA
ENSG00000232040	ZBED9	6	protein_coding	1	1	1	1	0	0	NA
ENSG00000204713	TRIM27	6	protein_coding	1	1	1	1	0	1	1
ENSG00000197935	ZNF311	6	protein_coding	1	1	1	1	0	1	1
ENSG00000237988	OR2I1P	6	protein_coding	1	1	0	1	0	0	NA
ENSG00000204681	GABBR1	6	protein_coding	1	1	1	1	0	1	1
ENSG00000204644	ZFP57	6	protein_coding	1	1	1	1	0	1	1
ENSG00000204642	HLA-F	6	protein_coding	1	1	1	1	1	1	1
ENSG00000214922	HLA-F-AS1	6	lncRNA	1	1	1	1	0	1	1
ENSG00000285761	AL645939.6	6	lncRNA	1	1	1	1	0	0	NA
ENSG00000204632	HLA-G	6	protein_coding	1	1	1	1	0	1	1
ENSG00000281831	AL645929.2	6	lncRNA	1	1	1	1	0	0	NA
ENSG00000206503	HLA-A	6	protein_coding	1	1	1	1	1	1	1
ENSG00000204625	HCG9	6	lncRNA	1	1	1	1	0	1	1
ENSG00000066379	ZNRD1	6	protein_coding	1	1	1	1	0	1	1
ENSG00000204619	PPP1R11	6	protein_coding	1	1	1	1	0	1	1
ENSG00000204618	RNF39	6	protein_coding	1	1	0	1	0	1	1
ENSG00000204614	TRIM40	6	protein_coding	1	1	1	1	1	1	1
ENSG00000204613	TRIM10	6	protein_coding	1	1	1	1	0	1	1
ENSG00000204610	TRIM15	6	protein_coding	1	1	1	1	0	0	NA
ENSG00000234127	TRIM26	6	protein_coding	1	1	1	1	0	1	1
ENSG00000280128	AL662795.2	6	TEC	1	1	1	1	0	0	NA
ENSG00000231074	HCG18	6	lncRNA	1	1	1	1	0	1	1
ENSG00000204599	TRIM39	6	protein_coding	1	1	1	1	0	1	1
ENSG00000241370	RPP21;RPP21	6	protein_coding	1	1	1	1	0	1	1
ENSG00000204592	HLA-E	6	protein_coding	1	1	1	1	1	1	1
ENSG00000235781	LINC02569	6	lncRNA	1	1	1	1	0	1	1
ENSG00000204590	GNL1	6	protein_coding	1	0	0	1	0	1	1
ENSG00000204576	PRR3	6	protein_coding	1	1	0	1	0	1	1
ENSG00000204574	ABCF1	6	protein_coding	1	1	1	1	0	1	1
ENSG00000204569	PPP1R10	6	protein_coding	1	0	0	1	0	1	1
ENSG00000204568	MRPS18B	6	protein_coding	1	1	1	1	0	1	1
ENSG00000137343	ATAT1	6	protein_coding	1	1	1	1	0	1	0
ENSG00000204564	C6orf136	6	protein_coding	1	1	1	1	0	1	1
ENSG00000204560	DHX16	6	protein_coding	1	1	1	1	0	1	1
ENSG00000146112	PPP1R18;PPP1R18	6	protein_coding	1	1	1	1	1	1	1
ENSG00000137404	NRM	6	protein_coding	1	1	1	1	0	1	1
ENSG00000137337	MDC1	6	protein_coding	1	1	1	1	0	1	1
ENSG00000224328	MDC1-AS1	6	lncRNA	1	1	0	1	0	0	NA
ENSG00000196230	TUBB	6	protein_coding	1	1	1	1	0	1	1
ENSG00000272540	AL662797.2	6	lncRNA	1	1	1	1	0	0	NA
ENSG00000137312	FLOT1	6	protein_coding	1	1	1	1	1	1	1
ENSG00000201988	AL662797.1	6	misc_RNA	1	1	1	1	0	1	1
ENSG00000272273	IER3-AS1	6	lncRNA	1	1	1	1	0	0	NA
ENSG00000137331	IER3	6	protein_coding	1	1	1	1	1	1	1
ENSG00000228022	HCG20	6	lncRNA	1	1	1	1	0	0	NA
ENSG00000214894	LINC00243	6	lncRNA	1	1	1	1	0	1	1
ENSG00000204580	DDR1	6	protein_coding	1	1	1	1	0	1	1
ENSG00000213780	GTF2H4	6	protein_coding	1	1	0	1	0	1	1
ENSG00000137411	VARS2	6	protein_coding	1	1	1	1	0	1	1
ENSG00000204544	MUC21	6	protein_coding	1	1	1	1	0	0	NA
ENSG00000204536	CCHCR1	6	protein_coding	1	1	1	1	0	1	1
ENSG00000137310	TCF19	6	protein_coding	1	1	1	1	0	1	1
ENSG00000204531	POU5F1	6	protein_coding	1	1	1	1	0	1	1
ENSG00000204528	PSORS1C3	6	lncRNA	1	1	1	1	0	1	1
ENSG00000272501	AL662844.4	6	lncRNA	1	1	1	1	0	0	NA
ENSG00000206344	HCG27	6	lncRNA	1	1	1	1	0	1	1
ENSG00000271821	AL662844.3	6	lncRNA	1	1	1	1	0	0	NA
ENSG00000204525	HLA-C	6	protein_coding	1	1	1	1	1	1	1
ENSG00000234745	HLA-B	6	protein_coding	1	1	1	1	1	1	1
ENSG00000285647	AL671883.3	6	lncRNA	1	1	1	1	0	0	NA
ENSG00000272221	AL645933.3	6	lncRNA	1	1	1	1	0	0	NA
ENSG00000204520	MICA	6	protein_coding	1	1	1	1	0	1	1
ENSG00000206337	HCP5	6	lncRNA	1	1	1	1	1	1	1
ENSG00000286940	AL645933.4	6	lncRNA	1	1	1	1	1	0	NA
ENSG00000204516	MICB	6	protein_coding	1	1	1	1	0	1	1
ENSG00000204511	MCCD1	6	protein_coding	1	1	1	1	1	0	NA
ENSG00000198563	DDX39B	6	protein_coding	1	1	1	1	0	1	1
ENSG00000213760	ATP6V1G2	6	protein_coding	1	1	1	1	0	1	1
ENSG00000204498	NFKBIL1	6	protein_coding	1	1	1	1	0	1	1
ENSG00000226979	LTA	6	protein_coding	1	1	1	1	1	1	1
ENSG00000232810	TNF	6	protein_coding	1	1	1	1	0	1	1
ENSG00000227507	LTB	6	protein_coding	1	1	1	1	0	1	1
ENSG00000204482	LST1	6	protein_coding	1	1	1	1	1	1	1
ENSG00000204475	NCR3	6	protein_coding	1	1	1	1	0	1	1
ENSG00000204472	AIF1	6	protein_coding	1	1	1	1	1	1	1
ENSG00000204469	PRRC2A	6	protein_coding	1	1	1	1	0	1	1
ENSG00000204463	BAG6	6	protein_coding	1	1	1	1	1	1	1
ENSG00000204444	APOM	6	protein_coding	1	1	1	1	0	1	1
ENSG00000204439	C6orf47	6	protein_coding	1	1	1	1	0	1	1
ENSG00000227198	C6orf47-AS1	6	lncRNA	1	0	0	1	0	0	NA
ENSG00000204438	GPANK1	6	protein_coding	1	1	1	1	1	1	1
ENSG00000204435	CSNK2B	6	protein_coding	1	1	1	1	0	1	1
ENSG00000240053	LY6G5B	6	protein_coding	1	1	1	1	0	1	1
ENSG00000204428	LY6G5C	6	protein_coding	1	1	1	1	0	1	1
ENSG00000204427	ABHD16A	6	protein_coding	1	1	1	1	0	1	1
ENSG00000204424	LY6G6F	6	protein_coding	1	0	0	1	0	1	0
ENSG00000204420	MPIG6B	6	protein_coding	1	1	1	1	1	1	1
ENSG00000204421	LY6G6C	6	protein_coding	1	1	1	1	0	1	1
ENSG00000213722	DDAH2	6	protein_coding	1	1	1	1	0	1	1
ENSG00000213719	CLIC1	6	protein_coding	1	1	1	1	1	1	1
ENSG00000204410	MSH5	6	protein_coding	1	1	1	1	0	1	1
ENSG00000255152	MSH5-SAPCD1	6	protein_coding	1	1	1	1	0	0	NA
ENSG00000228727	SAPCD1	6	protein_coding	1	1	1	1	0	1	1
ENSG00000235663	SAPCD1-AS1	6	lncRNA	1	1	1	1	0	0	NA
ENSG00000204396	VWA7	6	protein_coding	1	1	1	1	0	1	1
ENSG00000204394	VARS1	6	protein_coding	1	1	1	1	0	1	0
ENSG00000204392	LSM2	6	protein_coding	1	1	1	1	0	1	1
ENSG00000204390	HSPA1L	6	protein_coding	1	1	1	1	0	1	1
ENSG00000204389	HSPA1A	6	protein_coding	1	1	1	1	1	1	1
ENSG00000204388	HSPA1B	6	protein_coding	1	1	1	1	0	1	1
ENSG00000204387	SNHG32	6	lncRNA	1	1	1	1	0	1	1
ENSG00000204386	NEU1	6	protein_coding	1	1	1	1	0	1	1
ENSG00000237080	EHMT2-AS1	6	lncRNA	1	0	0	1	0	0	NA
ENSG00000204371	EHMT2	6	protein_coding	1	1	1	1	0	1	1
ENSG00000166278	C2	6	protein_coding	1	1	1	1	0	1	1
ENSG00000204366	ZBTB12	6	protein_coding	1	1	1	1	0	1	1
ENSG00000204356	NELFE	6	protein_coding	1	1	1	1	0	1	1
ENSG00000204351	SKIV2L	6	protein_coding	1	1	1	1	0	1	1
ENSG00000204348	DXO	6	protein_coding	1	1	1	1	0	1	1
ENSG00000204344	STK19	6	protein_coding	1	1	1	1	0	1	1
ENSG00000244731	C4A;C4A	6	protein_coding	1	1	1	1	1	1	1
ENSG00000224389	C4B	6	protein_coding	1	1	1	1	1	1	1
ENSG00000231852	CYP21A2	6	protein_coding	1	1	1	1	1	1	1
ENSG00000168477	TNXB	6	protein_coding	1	1	1	1	1	1	1
ENSG00000213676	ATF6B	6	protein_coding	1	1	1	1	1	1	1
ENSG00000204315	FKBPL	6	protein_coding	1	1	1	1	0	1	1
ENSG00000204314	PRRT1	6	protein_coding	1	1	1	1	0	1	1
ENSG00000284954	AL662884.3	6	lncRNA	1	1	1	1	0	0	NA
ENSG00000221988	PPT2	6	protein_coding	1	1	1	1	0	1	1
ENSG00000258388	PPT2-EGFL8	6	protein_coding	1	0	0	1	0	1	1
ENSG00000241404	EGFL8	6	protein_coding	1	1	1	1	0	1	1
ENSG00000204310	AGPAT1	6	protein_coding	1	1	1	1	1	1	1
ENSG00000204308	RNF5	6	protein_coding	1	1	1	1	0	1	1
ENSG00000204305	AGER	6	protein_coding	1	1	1	1	0	1	1
ENSG00000204304	PBX2	6	protein_coding	1	1	1	1	1	1	1
ENSG00000213654	GPSM3	6	protein_coding	1	1	1	1	0	1	1
ENSG00000204301	NOTCH4	6	protein_coding	1	1	1	1	0	1	1
ENSG00000225914	TSBP1-AS1	6	lncRNA	1	1	1	1	0	0	NA
ENSG00000204287	HLA-DRA	6	protein_coding	1	1	1	1	1	1	1
ENSG00000198502	HLA-DRB5	6	protein_coding	1	1	1	1	1	1	1
ENSG00000196126	HLA-DRB1	6	protein_coding	1	1	1	1	1	1	1
ENSG00000196735	HLA-DQA1	6	protein_coding	1	1	1	1	1	1	1
ENSG00000179344	HLA-DQB1	6	protein_coding	1	1	1	1	1	1	1
ENSG00000223534	HLA-DQB1-AS1	6	lncRNA	1	1	1	1	1	1	1
ENSG00000237541	HLA-DQA2;HLA-DQA2	6	protein_coding	1	1	1	1	0	1	1
ENSG00000232629	HLA-DQB2	6	protein_coding	1	1	1	1	1	1	1
ENSG00000241106	HLA-DOB	6	protein_coding	1	1	1	1	0	1	1
ENSG00000204267	TAP2	6	protein_coding	1	1	1	1	1	1	1
ENSG00000204264	PSMB8	6	protein_coding	1	1	1	1	1	1	1
ENSG00000204261	PSMB8-AS1	6	lncRNA	1	1	1	1	1	1	1
ENSG00000240065	PSMB9	6	protein_coding	1	1	1	1	1	1	1
ENSG00000168394	TAP1	6	protein_coding	1	1	1	1	1	1	1
ENSG00000242574	HLA-DMB	6	protein_coding	1	1	1	1	1	1	1
ENSG00000204257	HLA-DMA	6	protein_coding	1	1	1	1	1	1	1
ENSG00000204256	BRD2	6	protein_coding	1	1	1	1	0	1	1
ENSG00000263756	AL645941.3	6	lncRNA	1	0	0	1	0	0	NA
ENSG00000204252	HLA-DOA	6	protein_coding	1	1	1	1	1	1	1
ENSG00000231389	HLA-DPA1	6	protein_coding	1	1	1	1	1	1	1
ENSG00000223865	HLA-DPB1	6	protein_coding	1	1	1	1	1	1	1
ENSG00000204248	COL11A2	6	protein_coding	1	1	1	1	0	1	1
ENSG00000204231	RXRB	6	protein_coding	1	1	0	1	0	1	1
ENSG00000112473	SLC39A7	6	protein_coding	1	1	0	1	0	1	1
ENSG00000204228	HSD17B8	6	protein_coding	1	1	1	1	0	1	1
ENSG00000204227	RING1	6	protein_coding	1	1	1	1	0	1	1
ENSG00000232940	HCG25	6	lncRNA	1	1	0	1	0	1	1
ENSG00000223501	VPS52	6	protein_coding	1	1	1	1	0	1	1
ENSG00000231500	RPS18	6	protein_coding	1	1	1	1	0	1	1
ENSG00000235863	B3GALT4	6	protein_coding	1	1	1	1	0	1	1
ENSG00000227057	WDR46	6	protein_coding	1	1	1	1	0	1	1
ENSG00000204220	PFDN6	6	protein_coding	1	0	0	1	0	1	0
ENSG00000237441	RGL2	6	protein_coding	1	0	0	1	0	1	1
ENSG00000231925	TAPBP	6	protein_coding	1	1	1	1	0	1	1
ENSG00000236104	ZBTB22	6	protein_coding	1	1	1	1	0	1	1
ENSG00000204209	DAXX;DAXX	6	protein_coding	1	1	1	1	0	1	1
ENSG00000237649	KIFC1	6	protein_coding	1	0	0	1	0	1	1
ENSG00000112511	PHF1	6	protein_coding	1	1	0	1	0	1	1
ENSG00000112514	CUTA	6	protein_coding	1	1	1	1	0	1	1
ENSG00000197283	SYNGAP1	6	protein_coding	1	1	0	1	0	1	0
ENSG00000274259	SYNGAP1-AS1	6	lncRNA	1	0	0	1	0	0	NA
ENSG00000213588	ZBTB9	6	protein_coding	1	1	0	1	0	1	1
ENSG00000276746	Z93017.1	6	misc_RNA	1	1	1	1	0	0	NA
ENSG00000030110	BAK1	6	protein_coding	1	1	1	1	0	1	1
ENSG00000096433	ITPR3	6	protein_coding	1	1	1	1	0	1	1
ENSG00000137288	UQCC2	6	protein_coding	1	1	1	1	0	1	1
ENSG00000161904	LEMD2	6	protein_coding	1	1	1	1	0	1	1
ENSG00000137309	HMGA1	6	protein_coding	1	1	0	1	0	1	1
ENSG00000186577	SMIM29	6	protein_coding	1	1	0	1	0	1	1
ENSG00000225339	AL354740.1	6	lncRNA	1	0	0	1	0	1	1
ENSG00000272325	NUDT3	6	protein_coding	1	1	0	1	0	0	NA
ENSG00000124614	RPS10	6	protein_coding	1	1	0	1	0	1	1
ENSG00000124507	PACSIN1	6	protein_coding	1	1	0	1	0	1	1
ENSG00000196821	ILRUN	6	protein_coding	1	1	0	1	0	1	1
ENSG00000265123	RN7SL200P	6	misc_RNA	1	1	0	1	0	0	NA
ENSG00000272288	AL451165.2	6	lncRNA	1	0	0	1	0	0	NA
ENSG00000124562	SNRPC	6	protein_coding	1	1	0	1	0	1	1
ENSG00000065060	UHRF1BP1	6	protein_coding	1	1	0	1	0	1	1
ENSG00000064995	TAF11	6	protein_coding	1	1	0	1	0	1	1
ENSG00000064999	ANKS1A	6	protein_coding	1	1	0	1	0	1	1
ENSG00000146197	SCUBE3	6	protein_coding	1	1	0	1	0	1	1
ENSG00000272374	Z97832.2	6	lncRNA	1	1	0	1	0	0	NA
ENSG00000065029	ZNF76	6	protein_coding	1	1	0	1	0	1	1
ENSG00000023892	DEF6	6	protein_coding	1	1	0	1	0	1	1
ENSG00000112033	PPARD	6	protein_coding	1	1	0	1	0	1	1
ENSG00000112039	FANCE	6	protein_coding	1	1	0	1	0	1	1
ENSG00000198755	RPL10A	6	protein_coding	1	1	0	1	0	1	1
ENSG00000007866	TEAD3	6	protein_coding	1	1	0	1	0	1	1
ENSG00000096060	FKBP5	6	protein_coding	1	1	0	1	0	1	1
ENSG00000265527	MIR5690	6	miRNA	1	1	0	1	0	0	NA
ENSG00000157343	ARMC12	6	protein_coding	1	1	0	1	0	1	1
ENSG00000197753	LHFPL5	6	protein_coding	1	0	0	1	0	0	NA
ENSG00000096063	SRPK1	6	protein_coding	1	1	0	1	1	1	1
ENSG00000112053	SLC26A8	6	protein_coding	1	1	0	1	1	1	1
ENSG00000112062	MAPK14	6	protein_coding	1	1	0	1	1	1	1
ENSG00000156711	MAPK13	6	protein_coding	1	1	0	1	1	1	1
ENSG00000246982	Z84485.1	6	lncRNA	1	1	0	1	0	1	1
ENSG00000096070	BRPF3	6	protein_coding	1	1	0	1	0	1	1
ENSG00000180316	PNPLA1	6	protein_coding	1	1	0	1	1	1	1
ENSG00000010030	ETV7	6	protein_coding	1	1	0	1	0	1	1
ENSG00000179165	PXT1	6	protein_coding	1	1	0	1	0	0	NA
ENSG00000112078	KCTD20	6	protein_coding	1	1	0	1	0	1	1
ENSG00000112079	STK38	6	protein_coding	1	1	0	1	1	1	1
ENSG00000112081	SRSF3	6	protein_coding	1	1	0	1	0	1	1
ENSG00000124762	CDKN1A	6	protein_coding	1	1	0	1	0	1	1
ENSG00000255587	RAB44	6	protein_coding	1	1	0	1	0	1	1
ENSG00000124772	CPNE5	6	protein_coding	1	1	0	1	0	1	1
ENSG00000137168	PPIL1	6	protein_coding	1	1	0	1	0	1	1
ENSG00000198663	C6orf89	6	protein_coding	1	1	0	1	0	1	1
ENSG00000164530	PI16	6	protein_coding	1	1	0	1	0	1	1
ENSG00000137409	MTCH1	6	protein_coding	1	1	0	1	1	1	1
ENSG00000146192	FGD2	6	protein_coding	1	1	0	1	0	1	1
ENSG00000137193	PIM1	6	protein_coding	1	1	0	1	0	1	1
ENSG00000172738	TMEM217	6	protein_coding	1	1	0	1	0	1	1
ENSG00000065491	TBC1D22B	6	protein_coding	1	1	0	1	0	1	1
ENSG00000112130	RNF8	6	protein_coding	1	1	0	1	0	1	1
ENSG00000137200	CMTR1	6	protein_coding	1	1	0	1	0	1	1
ENSG00000198937	CCDC167	6	protein_coding	1	1	0	1	0	1	1
ENSG00000204110	LINC02520	6	lncRNA	1	1	0	1	0	1	1
ENSG00000227920	AL353597.1	6	lncRNA	1	1	0	1	0	1	1
ENSG00000279942	AL353597.3	6	TEC	1	1	0	1	0	0	NA
ENSG00000112139	MDGA1	6	protein_coding	1	1	0	1	0	1	1
ENSG00000156639	ZFAND3	6	protein_coding	1	1	0	1	0	1	1
ENSG00000200597	RNU1-87P	6	snRNA	1	1	0	1	0	0	NA
ENSG00000183826	BTBD9	6	protein_coding	1	1	0	1	0	1	1
ENSG00000124767	GLO1	6	protein_coding	1	1	0	1	0	1	1
ENSG00000124721	DNAH8	6	protein_coding	1	1	0	1	0	1	1
ENSG00000112164	GLP1R	6	protein_coding	1	1	0	1	0	1	1
ENSG00000112167	SAYSD1	6	protein_coding	1	1	0	1	0	1	1
ENSG00000164626	KCNK5	6	protein_coding	1	1	0	1	0	1	1
ENSG00000124780	KCNK17	6	protein_coding	1	1	0	1	0	1	1
ENSG00000146122	DAAM2	6	protein_coding	1	1	0	1	1	1	1
ENSG00000281969	AL592158.1	6	TEC	1	0	0	1	1	0	NA
ENSG00000124615	MOCS1	6	protein_coding	1	1	0	1	0	1	1
ENSG00000156564	LRFN2	6	protein_coding	1	1	0	1	0	1	1
ENSG00000226454	AL033380.1	6	lncRNA	1	1	0	1	0	0	NA
ENSG00000124602	UNC5CL	6	protein_coding	1	1	0	1	0	1	1
ENSG00000124596	OARD1	6	protein_coding	1	1	0	1	0	1	1
ENSG00000112212	TSPO2	6	protein_coding	1	0	0	1	0	1	1
ENSG00000124701	APOBEC2	6	protein_coding	1	1	0	1	0	1	1
ENSG00000001167	NFYA	6	protein_coding	1	1	0	1	0	1	1
ENSG00000161911	TREML1	6	protein_coding	1	1	0	1	1	1	1
ENSG00000112195	TREML2	6	protein_coding	1	1	0	1	1	1	1
ENSG00000188056	TREML4	6	protein_coding	1	1	0	1	0	1	1
ENSG00000124731	TREM1	6	protein_coding	1	1	0	1	1	1	1
ENSG00000137166	FOXP4	6	protein_coding	1	1	0	1	0	1	1
ENSG00000112561	TFEB	6	protein_coding	1	1	0	1	0	1	1
ENSG00000137218	FRS3	6	protein_coding	1	1	0	1	0	1	1
ENSG00000124593	AL365205.1	6	protein_coding	1	0	0	1	0	1	1
ENSG00000164663	USP49	6	protein_coding	1	1	0	1	0	1	1
ENSG00000124641	MED20	6	protein_coding	1	1	0	1	0	1	1
ENSG00000112578	BYSL	6	protein_coding	1	1	0	1	0	1	1
ENSG00000112576	CCND3	6	protein_coding	1	1	0	1	0	1	1
ENSG00000206875	RNU6-761P	6	snRNA	1	0	0	1	0	0	NA
ENSG00000223946	AL513008.1	6	lncRNA	1	1	0	1	0	1	0
ENSG00000137413	TAF8	6	protein_coding	1	1	0	1	0	1	1
ENSG00000188112	C6orf132	6	protein_coding	1	1	0	1	0	1	1
ENSG00000112599	GUCA1B	6	protein_coding	1	1	0	1	0	1	1
ENSG00000048544	MRPS10	6	protein_coding	1	1	0	1	0	1	1
ENSG00000124496	TRERF1	6	protein_coding	1	1	1	1	0	1	1
ENSG00000024048	UBR2	6	protein_coding	1	1	0	1	0	1	1
ENSG00000206848	RNU6-890P	6	snRNA	1	1	0	1	0	0	NA
ENSG00000124659	TBCC	6	protein_coding	1	1	0	1	0	1	1
ENSG00000112624	BICRAL	6	protein_coding	1	1	1	1	0	1	1
ENSG00000146223	RPL7L1	6	protein_coding	1	1	1	1	0	1	1
ENSG00000221821	C6orf226	6	protein_coding	1	1	0	1	0	1	1
ENSG00000171611	PTCRA	6	protein_coding	1	1	0	1	1	1	1
ENSG00000287825	AL035587.2	6	lncRNA	1	1	0	1	0	0	NA
ENSG00000137161	CNPY3	6	protein_coding	1	1	0	1	0	1	1
ENSG00000231113	AL035587.1	6	lncRNA	1	1	0	1	0	1	1
ENSG00000124713	GNMT;GNMT	6	protein_coding	1	1	0	1	0	1	1
ENSG00000124587	PEX6	6	protein_coding	1	1	1	1	0	1	1
ENSG00000112640	PPP2R5D	6	protein_coding	1	1	0	1	0	1	1
ENSG00000124733	MEA1	6	protein_coding	1	1	0	1	0	1	1
ENSG00000124702	KLHDC3	6	protein_coding	1	0	0	1	0	1	1
ENSG00000124541	RRP36	6	protein_coding	1	1	0	1	0	1	1
ENSG00000272223	AL136304.1	6	lncRNA	1	1	0	1	0	0	NA
ENSG00000240625	RN7SL403P	6	misc_RNA	1	1	0	1	0	0	NA
ENSG00000044090	CUL7	6	protein_coding	1	1	0	1	0	1	1
ENSG00000137171	KLC4	6	protein_coding	1	1	0	1	0	1	1
ENSG00000112651	MRPL2	6	protein_coding	1	1	0	1	0	1	1
ENSG00000112655	PTK7	6	protein_coding	1	1	0	1	0	1	1
ENSG00000112658	SRF	6	protein_coding	1	1	0	1	0	1	1
ENSG00000112659	CUL9	6	protein_coding	1	1	0	1	0	1	1
ENSG00000245261	AL133375.1	6	lncRNA	1	0	0	1	0	0	NA
ENSG00000112667	DNPH1	6	protein_coding	1	1	0	1	0	1	1
ENSG00000146215	CRIP3	6	protein_coding	1	1	0	1	0	1	1
ENSG00000171467	ZNF318	6	protein_coding	1	1	0	1	0	1	1
ENSG00000124574	ABCC10	6	protein_coding	1	1	0	1	0	1	1
ENSG00000171462	DLK2	6	protein_coding	1	1	0	1	0	1	1
ENSG00000137221	TJAP1	6	protein_coding	1	1	0	1	0	1	1
ENSG00000171453	POLR1C	6	protein_coding	1	1	0	1	0	1	1
ENSG00000137207	YIPF3	6	protein_coding	1	1	0	1	0	1	1
ENSG00000271754	AL355802.3	6	lncRNA	1	0	0	1	0	0	NA
ENSG00000124571	XPO5	6	protein_coding	1	1	0	1	0	1	1
ENSG00000170734	POLH	6	protein_coding	1	1	0	1	0	1	1
ENSG00000172432	GTPBP2	6	protein_coding	1	1	0	1	0	1	0
ENSG00000124688	MAD2L1BP	6	protein_coding	1	0	0	1	0	1	1
ENSG00000172426	RSPH9	6	protein_coding	1	1	0	1	0	1	0
ENSG00000096080	MRPS18A	6	protein_coding	1	0	0	1	0	1	1
ENSG00000287562	AL109615.4	6	lncRNA	1	1	0	1	0	0	NA
ENSG00000180992	MRPL14	6	protein_coding	1	1	0	1	0	1	1
ENSG00000137216	TMEM63B	6	protein_coding	1	1	0	1	0	1	1
ENSG00000137225	CAPN11	6	protein_coding	1	1	0	1	0	1	1
ENSG00000112759	SLC29A1	6	protein_coding	1	1	0	1	0	1	1
ENSG00000096384	HSP90AB1	6	protein_coding	1	1	0	1	0	1	1
ENSG00000157593	SLC35B2	6	protein_coding	1	1	0	1	0	1	1
ENSG00000146232	NFKBIE	6	protein_coding	1	1	0	1	0	1	1
ENSG00000146221	TCTE1	6	protein_coding	1	1	0	1	0	1	1
ENSG00000124608	AARS2	6	protein_coding	1	1	0	1	0	1	1
ENSG00000096401	CDC5L	6	protein_coding	1	1	0	1	0	1	1
ENSG00000196284	SUPT3H	6	protein_coding	1	1	0	1	0	1	1
ENSG00000124813	RUNX2	6	protein_coding	1	1	0	1	0	1	1
ENSG00000271857	AL096865.1	6	lncRNA	1	1	0	1	0	0	NA
ENSG00000112782	CLIC5	6	protein_coding	1	1	0	1	0	1	1
ENSG00000231769	AL035701.1	6	lncRNA	1	1	0	1	0	1	1
ENSG00000001561	ENPP4	6	protein_coding	1	1	0	1	0	1	1
ENSG00000112796	ENPP5	6	protein_coding	1	1	0	1	0	1	1
ENSG00000172348	RCAN2	6	protein_coding	1	1	0	1	0	1	1
ENSG00000153291	SLC25A27	6	protein_coding	1	1	0	1	0	1	1
ENSG00000146070	PLA2G7	6	protein_coding	1	1	0	1	1	1	1
ENSG00000146072	TNFRSF21	6	protein_coding	1	0	0	1	1	1	1
ENSG00000198087	CD2AP	6	protein_coding	1	1	0	1	0	1	1
ENSG00000146085	MMUT	6	protein_coding	1	1	0	1	0	1	1
ENSG00000031691	CENPQ	6	protein_coding	1	1	0	1	0	1	1
ENSG00000112077	RHAG	6	protein_coding	1	0	0	1	0	1	1
ENSG00000124490	CRISP2	6	protein_coding	1	1	0	1	0	1	1
ENSG00000096006	CRISP3	6	protein_coding	1	1	0	1	1	1	1
ENSG00000112118	MCM3	6	protein_coding	1	1	0	1	0	1	1
ENSG00000170915	PAQR8	6	protein_coding	1	1	0	1	0	1	1
ENSG00000096093	EFHC1	6	protein_coding	1	1	0	1	0	1	1
ENSG00000065308	TRAM2	6	protein_coding	1	1	0	1	0	1	1
ENSG00000225791	TRAM2-AS1	6	lncRNA	1	1	0	1	0	1	1
ENSG00000096092	TMEM14A	6	protein_coding	1	1	0	1	0	1	1
ENSG00000243955	GSTA1	6	protein_coding	1	1	0	1	0	0	NA
ENSG00000170899	GSTA4	6	protein_coding	1	1	0	1	1	1	1
ENSG00000112144	ICK	6	protein_coding	1	1	0	1	0	1	1
ENSG00000112146	FBXO9	6	protein_coding	1	1	0	1	1	1	1
ENSG00000137270	GCM1	6	protein_coding	1	1	0	1	0	1	1
ENSG00000012660	ELOVL5	6	protein_coding	1	1	0	1	0	1	1
ENSG00000001084	GCLC	6	protein_coding	1	1	0	1	0	1	1
ENSG00000124743	KLHL31	6	protein_coding	1	1	0	1	0	1	1
ENSG00000137269	LRRC1	6	protein_coding	1	1	0	1	0	1	1
ENSG00000151914	DST	6	protein_coding	1	1	0	1	0	1	1
ENSG00000151917	BEND6	6	protein_coding	1	1	0	1	0	0	NA
ENSG00000168116	KIAA1586	6	protein_coding	1	1	0	1	0	1	1
ENSG00000112200	ZNF451	6	protein_coding	1	0	0	1	0	1	1
ENSG00000226803	ZNF451-AS1	6	lncRNA	1	0	0	1	0	1	0
ENSG00000112208	BAG2	6	protein_coding	1	1	0	1	0	1	1
ENSG00000112210	RAB23	6	protein_coding	1	1	0	1	0	1	1
ENSG00000146143	PRIM2	6	protein_coding	1	1	0	1	0	1	1
ENSG00000272316	AL021368.2	6	lncRNA	1	1	0	1	0	0	NA
ENSG00000112232	KHDRBS2	6	protein_coding	1	1	0	1	0	1	1
ENSG00000198225	FKBP1C	6	protein_coding	1	0	0	1	1	1	0
ENSG00000146166	LGSN	6	protein_coding	1	1	0	1	0	1	1
ENSG00000285976	AL135905.2	6	protein_coding	1	1	0	1	0	0	NA
ENSG00000118482	PHF3	6	protein_coding	1	1	0	1	1	1	1
ENSG00000188107	EYS	6	protein_coding	1	1	0	1	0	1	1
ENSG00000236345	SCAT8	6	lncRNA	1	1	0	1	0	1	1
ENSG00000230910	AL391807.1	6	lncRNA	1	1	0	1	0	1	1
ENSG00000135298	ADGRB3	6	protein_coding	1	1	0	1	0	0	NA
ENSG00000168216	LMBRD1	6	protein_coding	1	1	0	1	1	1	1
ENSG00000082293	COL19A1	6	protein_coding	1	1	0	1	0	1	1
ENSG00000082269	FAM135A	6	protein_coding	1	1	0	1	0	1	1
ENSG00000154079	SDHAF4	6	protein_coding	1	1	0	1	0	1	1
ENSG00000271967	AL583856.2	6	lncRNA	1	1	0	1	0	0	NA
ENSG00000112305	SMAP1	6	protein_coding	1	1	0	1	0	1	1
ENSG00000112309	B3GAT2	6	protein_coding	1	1	0	1	0	1	1
ENSG00000232295	AL589935.1	6	lncRNA	1	1	0	1	0	1	1
ENSG00000119900	OGFRL1	6	protein_coding	1	1	0	1	1	1	1
ENSG00000185760	KCNQ5	6	protein_coding	1	1	0	1	0	1	1
ENSG00000135314	KHDC1	6	protein_coding	1	1	0	1	0	1	1
ENSG00000229852	AC019205.1	6	lncRNA	1	1	0	1	0	1	1
ENSG00000080007	DDX43	6	protein_coding	1	1	0	1	0	1	1
ENSG00000164430	CGAS	6	protein_coding	1	1	0	1	0	1	1
ENSG00000135297	MTO1	6	protein_coding	1	1	0	1	0	1	1
ENSG00000207023	RNU6-975P	6	snRNA	1	1	0	1	0	0	NA
ENSG00000223821	AL603910.1	6	lncRNA	1	1	0	1	0	0	NA
ENSG00000156508	EEF1A1	6	protein_coding	1	0	0	1	0	1	1
ENSG00000119899	SLC17A5	6	protein_coding	1	1	0	1	0	1	1
ENSG00000231652	AL590428.1	6	lncRNA	1	1	0	1	0	0	NA
ENSG00000156535	CD109	6	protein_coding	1	1	0	1	0	1	1
ENSG00000112695	COX7A2	6	protein_coding	1	1	0	1	0	1	1
ENSG00000112697	TMEM30A	6	protein_coding	1	1	1	1	0	1	1
ENSG00000225793	AL080250.1	6	lncRNA	1	1	0	1	0	0	NA
ENSG00000112701	SENP6	6	protein_coding	1	1	1	1	0	1	1
ENSG00000252498	RNU6-1016P	6	snRNA	1	1	1	1	0	0	NA
ENSG00000196586	MYO6	6	protein_coding	1	1	1	1	0	1	1
ENSG00000146243	IRAK1BP1	6	protein_coding	1	1	0	1	0	1	1
ENSG00000146247	PHIP	6	protein_coding	1	1	0	1	0	1	1
ENSG00000286340	AL356776.2	6	lncRNA	1	0	0	1	0	0	NA
ENSG00000118418	HMGN3	6	protein_coding	1	1	0	1	0	1	1
ENSG00000270362	HMGN3-AS1	6	lncRNA	1	1	0	1	0	0	NA
ENSG00000135338	LCA5	6	protein_coding	1	1	0	1	0	0	NA
ENSG00000198478	SH3BGRL2	6	protein_coding	1	1	0	1	1	1	1
ENSG00000118402	ELOVL4	6	protein_coding	1	1	0	1	0	1	1
ENSG00000112742	TTK	6	protein_coding	1	1	0	1	0	1	1
ENSG00000083123	BCKDHB	6	protein_coding	1	1	0	1	0	1	1
ENSG00000272129	AL359715.3	6	lncRNA	1	1	0	1	0	0	NA
ENSG00000233967	AL359715.1	6	lncRNA	1	1	0	1	0	1	1
ENSG00000260645	AL359715.2	6	lncRNA	1	1	0	1	0	1	1
ENSG00000112773	TENT5A	6	protein_coding	1	1	0	1	0	1	1
ENSG00000005700	IBTK	6	protein_coding	1	1	0	1	0	1	1
ENSG00000146242	TPBG	6	protein_coding	1	1	0	1	0	1	1
ENSG00000118420	UBE3D	6	protein_coding	1	1	0	1	0	1	1
ENSG00000083097	DOP1A	6	protein_coding	1	1	0	1	0	1	1
ENSG00000013375	PGM3	6	protein_coding	1	1	0	1	0	1	1
ENSG00000013392	RWDD2A	6	protein_coding	1	1	0	1	0	1	1
ENSG00000065833	ME1	6	protein_coding	1	1	0	1	0	1	1
ENSG00000146250	PRSS35	6	protein_coding	1	1	0	1	0	1	1
ENSG00000065609	SNAP91	6	protein_coding	1	1	0	1	0	0	NA
ENSG00000065615	CYB5R4	6	protein_coding	1	1	0	1	0	1	1
ENSG00000135315	CEP162	6	protein_coding	1	1	0	1	0	1	1
ENSG00000135318	NT5E	6	protein_coding	1	1	0	1	0	1	1
ENSG00000135317	SNX14	6	protein_coding	1	1	0	1	0	1	1
ENSG00000135316	SYNCRIP	6	protein_coding	1	0	0	1	0	1	0
ENSG00000203875	SNHG5	6	lncRNA	1	1	0	1	0	1	1
ENSG00000272008	AL139274.2	6	lncRNA	1	0	0	1	0	0	NA
ENSG00000188994	ZNF292	6	protein_coding	1	1	0	1	0	1	1
ENSG00000111850	SMIM8	6	protein_coding	1	1	0	1	0	1	1
ENSG00000203872	C6orf163	6	protein_coding	1	1	0	1	0	1	1
ENSG00000279616	AL096817.1	6	TEC	1	1	0	1	0	0	NA
ENSG00000213204	AL049697.1	6	protein_coding	1	1	0	1	0	1	0
ENSG00000164414	SLC35A1	6	protein_coding	1	1	0	1	0	1	1
ENSG00000146282	RARS2	6	protein_coding	1	1	0	1	0	1	1
ENSG00000135336	ORC3	6	protein_coding	1	1	0	1	0	1	1
ENSG00000135334	AKIRIN2	6	protein_coding	1	1	0	1	0	1	1
ENSG00000118432	CNR1	6	protein_coding	1	1	0	1	0	1	1
ENSG00000234426	AL139042.1	6	lncRNA	1	1	0	1	0	1	1
ENSG00000111880	RNGTT	6	protein_coding	1	1	0	1	0	1	1
ENSG00000146278	PNRC1	6	protein_coding	1	1	1	1	0	1	1
ENSG00000264017	RN7SL336P	6	misc_RNA	1	1	0	1	0	0	NA
ENSG00000288009	AL353135.2	6	lncRNA	1	1	1	1	0	0	NA
ENSG00000146281	PM20D2	6	protein_coding	1	1	1	1	0	1	1
ENSG00000111886	GABRR2	6	protein_coding	1	1	0	1	0	1	1
ENSG00000198833	UBE2J1	6	protein_coding	1	1	0	1	1	1	1
ENSG00000025039	RRAGD	6	protein_coding	1	1	0	1	0	1	1
ENSG00000135299	ANKRD6	6	protein_coding	1	1	0	1	0	1	1
ENSG00000083099	LYRM2	6	protein_coding	1	1	0	1	0	1	1
ENSG00000112159	MDN1	6	protein_coding	1	1	0	1	0	1	1
ENSG00000228124	AL096678.1	6	lncRNA	1	1	0	1	0	0	NA
ENSG00000118412	CASP8AP2	6	protein_coding	1	1	0	1	0	1	1
ENSG00000199630	AL353692.1	6	misc_RNA	1	0	0	1	0	0	NA
ENSG00000112182	BACH2	6	protein_coding	1	1	1	1	0	1	1
ENSG00000260271	AL132996.1	6	lncRNA	1	0	0	1	0	0	NA
ENSG00000135341	MAP3K7	6	protein_coding	1	1	0	1	0	1	1
ENSG00000261366	MANEA-DT	6	lncRNA	1	1	0	1	0	1	1
ENSG00000172469	MANEA	6	protein_coding	1	1	0	1	0	1	1
ENSG00000014123	UFL1	6	protein_coding	1	1	0	1	0	1	1
ENSG00000112218	GPR63	6	protein_coding	1	1	0	1	0	0	NA
ENSG00000123545	NDUFAF4	6	protein_coding	1	1	0	1	0	1	1
ENSG00000186231	KLHL32	6	protein_coding	1	1	0	1	0	1	1
ENSG00000146263	MMS22L	6	protein_coding	1	1	0	1	0	1	1
ENSG00000112234	FBXL4	6	protein_coding	1	1	0	1	0	1	1
ENSG00000132423	COQ3	6	protein_coding	1	1	0	1	0	1	1
ENSG00000132424	PNISR	6	protein_coding	1	1	0	1	0	1	1
ENSG00000228506	AL513550.1	6	lncRNA	1	1	0	1	0	1	1
ENSG00000123552	USP45	6	protein_coding	1	1	0	1	0	1	1
ENSG00000279170	TSTD3	6	protein_coding	1	1	0	1	0	0	NA
ENSG00000112237	CCNC	6	protein_coding	1	1	0	1	0	1	1
ENSG00000112238	PRDM13	6	protein_coding	1	1	0	1	0	0	NA
ENSG00000112249	ASCC3	6	protein_coding	1	1	0	1	0	1	1
ENSG00000260000	AL133338.1	6	lncRNA	1	1	0	1	0	1	1
ENSG00000085382	HACE1	6	protein_coding	1	1	0	1	0	1	1
ENSG00000085377	PREP	6	protein_coding	1	1	0	1	0	1	1
ENSG00000286084	AL096794.1	6	lncRNA	1	1	0	1	0	0	NA
ENSG00000057657	PRDM1	6	protein_coding	1	1	0	1	0	1	1
ENSG00000057663	ATG5	6	protein_coding	1	1	0	1	0	1	1
ENSG00000244710	RN7SL47P	6	misc_RNA	1	0	0	1	0	0	NA
ENSG00000112297	CRYBG1	6	protein_coding	1	1	0	1	0	1	1
ENSG00000130347	RTN4IP1	6	protein_coding	1	1	0	1	0	1	1
ENSG00000130348	QRSL1	6	protein_coding	1	1	0	1	0	1	1
ENSG00000272398	CD24	6	protein_coding	1	1	0	1	1	0	NA
ENSG00000130349	MTRES1	6	protein_coding	1	1	0	1	0	1	1
ENSG00000178409	BEND3	6	protein_coding	1	1	1	1	0	1	1
ENSG00000164494	PDSS2	6	protein_coding	1	1	1	1	0	1	1
ENSG00000112320	SOBP	6	protein_coding	1	1	0	1	0	1	1
ENSG00000280135	AL096816.1	6	TEC	1	1	0	1	0	0	NA
ENSG00000146285	SCML4	6	protein_coding	1	1	0	1	0	1	1
ENSG00000025796	SEC63	6	protein_coding	1	1	0	1	0	1	1
ENSG00000272476	AL024507.3	6	lncRNA	1	0	0	1	0	0	NA
ENSG00000271734	Z98200.2	6	lncRNA	1	1	0	1	0	0	NA
ENSG00000081087	OSTM1	6	protein_coding	1	1	0	1	0	1	1
ENSG00000112335	SNX3	6	protein_coding	1	1	0	1	0	1	1
ENSG00000135537	AFG1L	6	protein_coding	1	1	0	1	0	1	1
ENSG00000118689	FOXO3	6	protein_coding	1	0	0	1	0	1	0
ENSG00000203801	LINC00222	6	lncRNA	1	1	0	1	0	1	1
ENSG00000286511	Z95118.2	6	lncRNA	1	1	0	1	0	0	NA
ENSG00000118690	ARMC2	6	protein_coding	1	1	0	1	0	1	1
ENSG00000080546	SESN1	6	protein_coding	1	1	0	1	0	1	1
ENSG00000271730	AL390208.1	6	lncRNA	1	0	0	1	0	0	NA
ENSG00000183137	CEP57L1	6	protein_coding	1	1	0	1	0	1	1
ENSG00000135535	CD164	6	protein_coding	1	1	1	1	0	1	1
ENSG00000260273	AL359711.2	6	lncRNA	1	1	0	1	0	1	1
ENSG00000185250	PPIL6	6	protein_coding	1	1	0	1	0	1	1
ENSG00000135587	SMPD2	6	protein_coding	1	1	1	1	0	1	1
ENSG00000135596	MICAL1	6	protein_coding	1	1	1	1	0	1	1
ENSG00000112365	ZBTB24	6	protein_coding	1	1	0	1	0	1	1
ENSG00000155085	AK9	6	protein_coding	1	1	1	1	0	1	1
ENSG00000112367	FIG4	6	protein_coding	1	1	0	1	0	1	1
ENSG00000232311	AL512303.1	6	lncRNA	1	1	0	1	0	1	1
ENSG00000286691	AL590009.1	6	lncRNA	1	1	0	1	0	0	NA
ENSG00000112290	WASF1	6	protein_coding	1	1	0	1	0	1	1
ENSG00000168438	CDC40	6	protein_coding	1	1	0	1	0	1	1
ENSG00000203797	DDO	6	protein_coding	1	1	0	1	0	1	1
ENSG00000004809	SLC22A16	6	protein_coding	1	1	0	1	0	1	1
ENSG00000260188	AC002464.1	6	lncRNA	1	1	0	1	0	1	1
ENSG00000155111	CDK19	6	protein_coding	1	1	0	1	1	1	1
ENSG00000155115	GTF3C6	6	protein_coding	1	1	0	1	0	1	1
ENSG00000197498	RPF2	6	protein_coding	1	1	0	1	0	1	1
ENSG00000112394	SLC16A10	6	protein_coding	1	1	0	1	0	1	1
ENSG00000173214	MFSD4B	6	protein_coding	1	1	0	1	0	1	1
ENSG00000271789	AL080317.1	6	lncRNA	1	1	0	1	0	0	NA
ENSG00000009413	REV3L	6	protein_coding	1	1	0	1	0	1	1
ENSG00000272356	AL080317.2	6	lncRNA	1	1	0	1	0	0	NA
ENSG00000231889	TRAF3IP2-AS1	6	lncRNA	1	1	0	1	0	1	1
ENSG00000056972	TRAF3IP2	6	protein_coding	1	1	0	1	0	1	1
ENSG00000255389	Z97989.1	6	lncRNA	1	1	0	1	0	1	1
ENSG00000010810	FYN	6	protein_coding	1	1	0	1	0	1	1
ENSG00000227012	LINC02527	6	lncRNA	1	1	0	1	0	1	1
ENSG00000074935	TUBE1	6	protein_coding	1	1	0	1	0	1	1
ENSG00000203778	FAM229B	6	protein_coding	1	1	0	1	0	1	1
ENSG00000288560	AL360015.1	6	lncRNA	1	1	0	1	0	0	NA
ENSG00000230943	LINC02541	6	lncRNA	1	1	0	1	0	0	NA
ENSG00000277443	MARCKS	6	protein_coding	1	1	0	1	1	0	NA
ENSG00000196591	HDAC2	6	protein_coding	1	1	0	1	0	1	1
ENSG00000228624	HDAC2-AS2	6	lncRNA	1	1	0	1	0	1	1
ENSG00000287097	AL590550.1	6	lncRNA	1	1	0	1	0	0	NA
ENSG00000178425	NT5DC1	6	protein_coding	1	1	0	1	0	1	1
ENSG00000123500	COL10A1	6	protein_coding	1	1	0	1	1	1	1
ENSG00000187189	TSPYL4	6	protein_coding	1	1	0	1	0	1	1
ENSG00000111817	DSE	6	protein_coding	1	1	0	1	0	1	1
ENSG00000189241	TSPYL1	6	protein_coding	1	1	0	1	0	1	1
ENSG00000244158	Z84488.1	6	lncRNA	1	1	0	1	0	0	NA
ENSG00000188820	CALHM6	6	protein_coding	1	1	0	1	0	1	1
ENSG00000173626	TRAPPC3L	6	protein_coding	1	1	0	1	1	1	1
ENSG00000178033	CALHM5	6	protein_coding	1	1	0	1	0	1	1
ENSG00000111832	RWDD1	6	protein_coding	1	1	0	1	0	1	1
ENSG00000111834	RSPH4A	6	protein_coding	1	1	0	1	0	1	1
ENSG00000153975	ZUP1	6	protein_coding	1	1	0	1	0	1	1
ENSG00000196911	KPNA5	6	protein_coding	1	1	0	1	0	1	1
ENSG00000164465	DCBLD1	6	protein_coding	1	1	0	1	0	1	1
ENSG00000047932	GOPC	6	protein_coding	1	1	0	1	0	1	1
ENSG00000153989	NUS1	6	protein_coding	1	1	0	1	0	1	0
ENSG00000111860	CEP85L	6	protein_coding	1	1	1	1	0	1	1
ENSG00000111877	MCM9	6	protein_coding	1	1	1	1	0	1	1
ENSG00000111875	ASF1A	6	protein_coding	1	1	1	1	0	1	1
ENSG00000253194	AL137009.2	6	lncRNA	1	1	0	1	0	0	NA
ENSG00000111879	FAM184A	6	protein_coding	1	1	0	1	0	1	1
ENSG00000111885	MAN1A1	6	protein_coding	1	1	0	1	0	1	1
ENSG00000287100	AL078600.1	6	lncRNA	1	1	0	1	0	0	NA
ENSG00000146350	TBC1D32	6	protein_coding	1	1	0	1	0	1	1
ENSG00000025156	HSF2	6	protein_coding	1	1	1	1	0	1	1
ENSG00000279453	Z99129.4	6	TEC	1	1	1	1	0	0	NA
ENSG00000111897	SERINC1	6	protein_coding	1	1	1	1	0	1	1
ENSG00000135549	PKIB	6	protein_coding	1	1	1	1	0	1	1
ENSG00000279114	Z99129.3	6	TEC	1	1	1	1	0	0	NA
ENSG00000172594	SMPDL3A	6	protein_coding	1	1	1	1	0	1	1
ENSG00000236548	RNF217-AS1	6	lncRNA	1	1	0	1	0	0	NA
ENSG00000146373	RNF217	6	protein_coding	1	1	0	1	0	1	1
ENSG00000111906	HDDC2	6	protein_coding	1	1	0	1	0	1	1
ENSG00000135547	HEY2	6	protein_coding	1	1	0	1	0	1	1
ENSG00000111912	NCOA7	6	protein_coding	1	1	0	1	0	1	1
ENSG00000111911	HINT3	6	protein_coding	1	0	0	1	0	1	0
ENSG00000066651	TRMT11	6	protein_coding	1	1	0	1	0	1	1
ENSG00000203760	CENPW	6	protein_coding	1	1	0	1	0	1	1
ENSG00000118518	RNF146	6	protein_coding	1	1	0	1	0	1	1
ENSG00000093144	ECHDC1	6	protein_coding	1	1	0	1	0	1	1
ENSG00000172673	THEMIS	6	protein_coding	1	1	0	1	0	1	1
ENSG00000152894	PTPRK	6	protein_coding	1	0	0	1	0	1	1
ENSG00000227945	AL590006.1	6	lncRNA	1	1	0	1	0	0	NA
ENSG00000196569	LAMA2	6	protein_coding	1	1	0	1	0	1	1
ENSG00000226149	AL356124.1	6	lncRNA	1	0	0	1	0	0	NA
ENSG00000146376	ARHGAP18	6	protein_coding	1	1	1	1	0	1	1
ENSG00000198945	L3MBTL3	6	protein_coding	1	1	1	1	0	1	1
ENSG00000227678	AL355581.1	6	lncRNA	1	1	1	1	0	1	1
ENSG00000164483	SAMD3	6	protein_coding	1	1	1	1	0	1	1
ENSG00000164484	TMEM200A	6	protein_coding	1	1	0	1	0	1	1
ENSG00000079819	EPB41L2	6	protein_coding	1	1	0	1	0	1	1
ENSG00000118507	AKAP7	6	protein_coding	1	1	0	1	0	1	1
ENSG00000118520	ARG1	6	protein_coding	1	1	0	1	0	1	1
ENSG00000112282	MED23	6	protein_coding	1	1	0	1	0	1	1
ENSG00000154269	ENPP3	6	protein_coding	1	1	0	1	1	1	1
ENSG00000197594	ENPP1	6	protein_coding	1	1	0	1	0	1	1
ENSG00000118523	CCN2	6	protein_coding	1	1	0	1	0	1	1
ENSG00000228495	LINC01013	6	lncRNA	1	1	0	1	0	1	1
ENSG00000079931	MOXD1	6	protein_coding	1	1	0	1	0	1	1
ENSG00000079950	STX7	6	protein_coding	1	1	0	1	0	1	1
ENSG00000112299	VNN1	6	protein_coding	1	1	0	1	0	1	1
ENSG00000093134	VNN3	6	protein_coding	1	1	0	1	0	1	1
ENSG00000112303	VNN2	6	protein_coding	1	1	0	1	0	1	1
ENSG00000234484	AL032821.1	6	lncRNA	1	1	0	1	0	1	1
ENSG00000146409	SLC18B1	6	protein_coding	1	1	0	1	0	1	1
ENSG00000112306	RPS12	6	protein_coding	1	1	0	1	1	1	1
ENSG00000200534	SNORA33	6	snoRNA	1	1	0	1	0	1	1
ENSG00000028839	TBPL1	6	protein_coding	1	1	0	1	0	1	1
ENSG00000146411	SLC2A12	6	protein_coding	1	1	0	1	0	1	1
ENSG00000118515	SGK1	6	protein_coding	1	1	0	1	1	1	1
ENSG00000286887	AL355881.2	6	lncRNA	1	1	0	1	0	0	NA
ENSG00000118514	ALDH8A1	6	protein_coding	1	1	1	1	0	1	1
ENSG00000112339	HBS1L	6	protein_coding	1	1	1	1	0	1	1
ENSG00000118513	MYB	6	protein_coding	1	1	1	1	0	1	1
ENSG00000135541	AHI1	6	protein_coding	1	1	1	1	0	1	1
ENSG00000171408	PDE7B	6	protein_coding	1	1	0	1	0	1	1
ENSG00000286313	AL360178.1	6	lncRNA	1	1	1	1	0	0	NA
ENSG00000146410	MTFR2	6	protein_coding	1	0	0	1	0	1	0
ENSG00000029363	BCLAF1	6	protein_coding	1	0	0	1	0	1	0
ENSG00000135525	MAP7	6	protein_coding	1	1	0	1	0	1	1
ENSG00000197442	MAP3K5	6	protein_coding	1	1	0	1	0	1	1
ENSG00000286646	AL121933.2	6	lncRNA	1	1	0	1	1	0	NA
ENSG00000112357	PEX7	6	protein_coding	1	1	0	1	0	1	1
ENSG00000182747	SLC35D3	6	protein_coding	1	1	0	1	0	1	1
ENSG00000027697	IFNGR1	6	protein_coding	1	1	0	1	1	1	1
ENSG00000237499	WAKMAR2	6	lncRNA	1	1	0	1	0	1	0
ENSG00000118503	TNFAIP3	6	protein_coding	1	0	0	1	1	1	1
ENSG00000226004	LINC02528	6	lncRNA	1	1	1	1	0	1	1
ENSG00000112378	PERP	6	protein_coding	1	1	0	1	0	1	1
ENSG00000051620	HEBP2	6	protein_coding	1	1	0	1	0	1	1
ENSG00000135540	NHSL1	6	protein_coding	1	1	0	1	0	1	1
ENSG00000225177	AL590617.2	6	lncRNA	1	1	0	1	0	1	1
ENSG00000279968	GVQW2	6	protein_coding	1	1	0	1	0	0	NA
ENSG00000024862	CCDC28A	6	protein_coding	1	1	0	1	1	1	1
ENSG00000135597	REPS1	6	protein_coding	1	1	0	1	0	1	1
ENSG00000146386	ABRACL	6	protein_coding	1	1	0	1	0	1	1
ENSG00000112406	HECA	6	protein_coding	1	1	0	1	0	1	1
ENSG00000231329	AL031772.1	6	lncRNA	1	0	0	1	0	1	0
ENSG00000164440	TXLNB	6	protein_coding	1	1	0	1	0	1	1
ENSG00000226571	AL592429.2	6	lncRNA	1	1	0	1	0	1	1
ENSG00000164442	CITED2	6	protein_coding	1	1	0	1	0	1	1
ENSG00000234147	AL035446.1	6	lncRNA	1	1	0	1	0	1	1
ENSG00000009844	VTA1	6	protein_coding	1	1	0	1	0	1	1
ENSG00000112414	ADGRG6	6	protein_coding	1	1	0	1	0	1	1
ENSG00000010818	HIVEP2	6	protein_coding	1	1	0	1	1	1	1
ENSG00000232618	AL355304.1	6	lncRNA	1	1	0	1	0	1	1
ENSG00000229017	LINC01277	6	lncRNA	1	0	0	1	0	1	1
ENSG00000146416	AIG1	6	protein_coding	1	1	0	1	1	1	1
ENSG00000189007	ADAT2	6	protein_coding	1	1	0	1	0	1	1
ENSG00000034693	PEX3	6	protein_coding	1	1	0	1	0	1	0
ENSG00000278206	AL031320.2	6	lncRNA	1	0	0	1	0	0	NA
ENSG00000001036	FUCA2	6	protein_coding	1	1	1	1	0	1	1
ENSG00000112419	PHACTR2	6	protein_coding	1	1	0	1	0	1	1
ENSG00000135521	LTV1	6	protein_coding	1	1	0	1	0	1	1
ENSG00000118495	PLAGL1	6	protein_coding	1	1	1	1	0	1	1
ENSG00000283122	HYMAI	6	lncRNA	1	1	1	1	0	0	NA
ENSG00000169976	SF3B5	6	protein_coding	1	1	1	1	0	1	1
ENSG00000135604	STX11	6	protein_coding	1	1	0	1	1	1	1
ENSG00000152818	UTRN	6	protein_coding	1	1	0	1	0	1	1
ENSG00000112425	EPM2A	6	protein_coding	1	1	0	1	0	1	1
ENSG00000270828	AL023806.2	6	lncRNA	1	1	0	1	0	0	NA
ENSG00000118496	FBXO30	6	protein_coding	1	1	0	1	0	1	1
ENSG00000235652	AL356599.1	6	lncRNA	1	1	0	1	0	1	1
ENSG00000146414	SHPRH	6	protein_coding	1	1	0	1	0	1	1
ENSG00000118508	RAB32	6	protein_coding	1	1	0	1	0	1	1
ENSG00000233452	STXBP5-AS1	6	lncRNA	1	1	0	1	0	1	1
ENSG00000164506	STXBP5	6	protein_coding	1	1	0	1	1	1	1
ENSG00000111961	SASH1	6	protein_coding	1	1	0	1	1	1	1
ENSG00000111962	UST	6	protein_coding	1	1	0	1	0	1	1
ENSG00000228408	AL031056.1	6	lncRNA	1	1	0	1	0	0	NA
ENSG00000055208	TAB2	6	protein_coding	1	1	0	1	0	1	1
ENSG00000177688	SUMO4	6	protein_coding	1	1	0	1	0	0	NA
ENSG00000178199	ZC3H12D	6	protein_coding	1	1	0	1	0	1	1
ENSG00000131013	PPIL4	6	protein_coding	1	1	0	1	0	1	1
ENSG00000055211	GINM1	6	protein_coding	1	1	0	1	0	1	1
ENSG00000281021	AL078581.4	6	lncRNA	1	1	0	1	0	0	NA
ENSG00000202343	AL078581.1	6	snoRNA	1	1	0	1	0	0	NA
ENSG00000186625	KATNA1	6	protein_coding	1	1	0	1	0	1	1
ENSG00000131023	LATS1	6	protein_coding	1	0	0	1	0	1	1
ENSG00000278899	AL358852.1	6	lncRNA	1	1	0	1	0	0	NA
ENSG00000120253	NUP43	6	protein_coding	1	1	0	1	0	1	1
ENSG00000120265	PCMT1	6	protein_coding	1	1	0	1	0	1	1
ENSG00000231760	AL355312.2	6	lncRNA	1	1	0	1	0	1	0
ENSG00000120256	LRP11	6	protein_coding	1	0	0	1	0	1	0
ENSG00000131019	ULBP3	6	protein_coding	1	1	0	1	0	0	NA
ENSG00000198729	PPP1R14C	6	protein_coding	1	1	0	1	0	1	1
ENSG00000120278	PLEKHG1	6	protein_coding	1	1	0	1	0	1	1
ENSG00000120254	MTHFD1L	6	protein_coding	1	1	0	1	0	1	1
ENSG00000131016	AKAP12	6	protein_coding	1	1	0	1	0	1	1
ENSG00000181472	ZBTB2	6	protein_coding	1	1	0	1	0	1	1
ENSG00000252615	AL590413.1	6	misc_RNA	1	0	0	1	0	0	NA
ENSG00000155906	RMND1	6	protein_coding	1	1	0	1	0	1	1
ENSG00000146476	ARMT1	6	protein_coding	1	1	0	1	0	1	1
ENSG00000120262	CCDC170	6	protein_coding	1	1	0	1	0	1	1
ENSG00000091831	ESR1	6	protein_coding	1	1	0	1	0	1	1
ENSG00000131018	SYNE1	6	protein_coding	1	1	0	1	0	1	1
ENSG00000120279	MYCT1	6	protein_coding	1	1	0	1	1	1	1
ENSG00000112029	FBXO5	6	protein_coding	1	1	0	1	0	1	1
ENSG00000227627	AL080276.2	6	lncRNA	1	1	0	1	0	0	NA
ENSG00000112031	MTRF1L	6	protein_coding	1	1	0	1	0	1	1
ENSG00000091844	RGS17	6	protein_coding	1	1	0	1	0	1	1
ENSG00000074706	IPCEF1	6	protein_coding	1	1	0	1	0	1	1
ENSG00000153721	CNKSR3	6	protein_coding	1	1	0	1	0	1	1
ENSG00000213079	SCAF8	6	protein_coding	1	1	1	1	0	1	1
ENSG00000146426	TIAM2	6	protein_coding	1	1	0	1	1	1	1
ENSG00000235381	AL596202.1	6	lncRNA	1	1	0	1	0	1	1
ENSG00000029639	TFB1M	6	protein_coding	1	1	0	1	0	1	1
ENSG00000287092	AL589693.1	6	lncRNA	1	1	0	1	0	0	NA
ENSG00000049618	ARID1B	6	protein_coding	1	1	0	1	0	1	1
ENSG00000271551	AL355297.3	6	lncRNA	1	1	0	1	0	0	NA
ENSG00000215712	TMEM242	6	protein_coding	1	1	0	1	0	1	1
ENSG00000286482	AL117344.2	6	lncRNA	1	1	0	1	0	0	NA
ENSG00000175048	ZDHHC14	6	protein_coding	1	1	0	1	0	1	1
ENSG00000130340	SNX9	6	protein_coding	1	1	0	1	0	1	1
ENSG00000078269	SYNJ2	6	protein_coding	1	1	0	1	0	1	1
ENSG00000122335	SERAC1	6	protein_coding	1	1	0	1	0	1	1
ENSG00000272047	GTF2H5	6	protein_coding	1	1	0	1	0	0	NA
ENSG00000130338	TULP4	6	protein_coding	1	1	0	1	0	1	1
ENSG00000146433	TMEM181	6	protein_coding	1	1	0	1	0	1	1
ENSG00000146425	DYNLT1	6	protein_coding	1	1	0	1	0	1	1
ENSG00000164674	SYTL3	6	protein_coding	1	1	0	1	0	1	1
ENSG00000265558	MIR3918	6	miRNA	1	0	0	1	0	0	NA
ENSG00000092820	EZR	6	protein_coding	1	1	0	1	0	1	1
ENSG00000233893	EZR-AS1	6	lncRNA	1	1	0	1	0	0	NA
ENSG00000285159	AL627422.2	6	lncRNA	1	1	0	1	0	0	NA
ENSG00000130363	RSPH3	6	protein_coding	1	1	0	1	0	1	1
ENSG00000271913	AL035530.2	6	lncRNA	1	1	0	1	0	0	NA
ENSG00000164691	TAGAP	6	protein_coding	1	1	1	1	0	1	1
ENSG00000285492	AL356417.3	6	lncRNA	1	1	1	1	0	0	NA
ENSG00000224478	AL356417.1	6	lncRNA	1	1	1	1	0	1	1
ENSG00000237927	AL078604.2	6	lncRNA	1	1	0	1	0	1	1
ENSG00000112096	SOD2	6	protein_coding	1	1	0	1	1	1	1
ENSG00000285441	SOD2	6	protein_coding	1	0	0	1	0	0	NA
ENSG00000251988	RNU4ATAC18P	6	snRNA	1	1	0	1	0	1	0
ENSG00000146457	WTAP	6	protein_coding	1	1	0	1	0	1	1
ENSG00000120437	ACAT2	6	protein_coding	1	1	0	1	0	1	1
ENSG00000120438	TCP1	6	protein_coding	1	1	0	1	0	1	1
ENSG00000112110	MRPL18	6	protein_coding	1	1	0	1	0	1	1
ENSG00000146453	PNLDC1	6	protein_coding	1	1	0	1	0	1	1
ENSG00000197081	IGF2R	6	protein_coding	1	1	0	1	1	1	1
ENSG00000175003	SLC22A1	6	protein_coding	1	1	0	1	0	1	1
ENSG00000272841	AL139393.3	6	lncRNA	1	0	0	1	0	0	NA
ENSG00000085511	MAP3K4	6	protein_coding	1	0	0	1	0	1	1
ENSG00000026652	AGPAT4	6	protein_coding	1	1	0	1	0	1	1
ENSG00000185345	PRKN	6	protein_coding	1	1	0	1	0	1	0
ENSG00000270419	CAHM	6	lncRNA	1	1	1	1	0	0	NA
ENSG00000112531	QKI	6	protein_coding	1	1	1	1	0	1	1
ENSG00000164458	TBXT	6	protein_coding	1	1	0	1	0	1	1
ENSG00000198818	SFT2D1	6	protein_coding	1	1	0	1	0	1	1
ENSG00000286760	AL022069.3	6	lncRNA	1	1	0	1	0	0	NA
ENSG00000060762	MPC1	6	protein_coding	1	1	0	1	0	1	1
ENSG00000261420	AL022069.1	6	lncRNA	1	0	0	1	0	0	NA
ENSG00000280057	AL022069.2	6	TEC	1	0	0	1	0	0	NA
ENSG00000071242	RPS6KA2	6	protein_coding	1	1	0	1	0	1	1
ENSG00000235272	RAMACL	6	protein_coding	1	0	0	1	1	1	0
ENSG00000249141	AL159163.1	6	protein_coding	1	1	0	1	0	0	NA
ENSG00000026297	RNASET2	6	protein_coding	1	1	0	1	0	1	1
ENSG00000227598	Z94721.1	6	lncRNA	1	1	0	1	0	1	1
ENSG00000285730	Z94721.3	6	lncRNA	1	1	0	1	0	0	NA
ENSG00000265828	MIR3939	6	miRNA	1	1	0	1	0	0	NA
ENSG00000213066	FGFR1OP	6	protein_coding	1	1	0	1	0	1	1
ENSG00000272980	Z94721.2	6	lncRNA	1	1	0	1	0	0	NA
ENSG00000112486	CCR6	6	protein_coding	1	1	0	1	0	1	1
ENSG00000284825	AL121935.1	6	lncRNA	1	1	0	1	0	0	NA
ENSG00000130396	AFDN	6	protein_coding	1	1	0	1	0	1	1
ENSG00000229921	KIF25-AS1	6	lncRNA	1	1	0	1	0	1	1
ENSG00000112562	SMOC2	6	protein_coding	1	1	0	1	0	0	NA
ENSG00000226445	BX322234.1	6	lncRNA	1	1	0	1	0	1	1
ENSG00000184465	WDR27	6	protein_coding	1	1	0	1	0	1	1
ENSG00000185127	C6orf120	6	protein_coding	1	1	0	1	0	1	1
ENSG00000130024	PHF10	6	protein_coding	1	1	0	1	0	1	1
ENSG00000184786	TCTE3	6	protein_coding	1	0	0	1	0	1	0
ENSG00000130023	ERMARD	6	protein_coding	1	1	0	1	0	1	1
ENSG00000266896	AL354892.3	6	lncRNA	1	1	0	1	0	1	1
ENSG00000287823	AL603783.1	6	lncRNA	1	1	0	1	0	0	NA
ENSG00000288162	AL596442.4	6	lncRNA	1	1	0	1	0	0	NA
ENSG00000227508	LINC01624	6	lncRNA	1	1	0	1	0	1	1
ENSG00000198719	DLL1	6	protein_coding	1	1	0	1	0	1	1
ENSG00000112584	FAM120B	6	protein_coding	1	1	0	1	0	1	1
ENSG00000008018	PSMB1	6	protein_coding	1	1	0	1	0	1	1
ENSG00000112592	TBP	6	protein_coding	1	1	1	1	0	1	1
ENSG00000071994	PDCD2	6	protein_coding	1	1	0	1	0	1	1
ENSG00000282572	AC215522.2	7	lncRNA	1	1	1	1	0	0	NA
ENSG00000242611	AC093627.6	7	lncRNA	1	1	1	1	1	1	1
ENSG00000242474	AC093627.5	7	lncRNA	1	1	0	1	0	1	1
ENSG00000240859	AC093627.4	7	lncRNA	1	1	1	1	0	1	1
ENSG00000177706	FAM20C	7	protein_coding	1	1	1	1	0	1	1
ENSG00000197461	PDGFA	7	protein_coding	1	1	0	1	0	1	1
ENSG00000223855	AC147651.1	7	lncRNA	1	1	0	1	1	1	1
ENSG00000188191	PRKAR1B	7	protein_coding	1	1	0	1	0	1	1
ENSG00000237181	AC147651.4	7	lncRNA	1	1	0	1	0	1	1
ENSG00000164818	DNAAF5	7	protein_coding	1	1	0	1	0	1	1
ENSG00000164828	SUN1	7	protein_coding	1	1	0	1	0	1	1
ENSG00000239857	GET4	7	protein_coding	1	1	0	1	0	1	1
ENSG00000273151	AC073957.3	7	lncRNA	1	1	0	1	0	0	NA
ENSG00000105963	ADAP1	7	protein_coding	1	1	0	1	0	1	1
ENSG00000240230	COX19	7	protein_coding	1	1	0	1	0	1	1
ENSG00000146540	C7orf50	7	protein_coding	1	1	0	1	0	1	1
ENSG00000164849	GPR146	7	protein_coding	1	1	0	1	0	1	1
ENSG00000257607	AC073957.2	7	lncRNA	1	1	0	1	0	0	NA
ENSG00000164850	GPER1	7	protein_coding	1	1	0	1	0	1	1
ENSG00000178381	ZFAND2A	7	protein_coding	1	1	0	1	0	1	1
ENSG00000229043	AC091729.3	7	lncRNA	1	1	0	1	0	1	1
ENSG00000164877	MICALL2	7	protein_coding	1	1	0	1	0	1	1
ENSG00000225981	AC102953.1	7	lncRNA	1	1	0	1	0	1	0
ENSG00000273230	AC102953.2	7	lncRNA	1	1	0	1	0	0	NA
ENSG00000164880	INTS1	7	protein_coding	1	1	0	1	0	1	1
ENSG00000198517	MAFK	7	protein_coding	1	1	0	1	0	1	1
ENSG00000164855	TMEM184A	7	protein_coding	1	1	0	1	0	1	1
ENSG00000157778	PSMG3	7	protein_coding	1	1	0	1	0	1	1
ENSG00000230487	PSMG3-AS1	7	lncRNA	1	1	0	1	0	1	1
ENSG00000231476	AC074389.2	7	lncRNA	1	1	0	1	0	0	NA
ENSG00000002822	MAD1L1	7	protein_coding	1	1	0	1	0	1	1
ENSG00000122687	MRM2	7	protein_coding	1	1	0	1	0	1	1
ENSG00000106268	NUDT1	7	protein_coding	1	1	0	1	1	1	1
ENSG00000106266	SNX8	7	protein_coding	1	1	0	1	0	1	1
ENSG00000106263	EIF3B	7	protein_coding	1	1	0	1	0	1	1
ENSG00000136213	CHST12	7	protein_coding	1	1	0	1	0	1	1
ENSG00000106003	LFNG	7	protein_coding	1	1	0	1	0	1	1
ENSG00000106009	BRAT1	7	protein_coding	1	1	0	1	1	1	1
ENSG00000106012	IQCE	7	protein_coding	1	1	0	1	1	1	1
ENSG00000136295	TTYH3	7	protein_coding	1	1	0	1	0	1	1
ENSG00000174945	AMZ1	7	protein_coding	1	1	0	1	0	1	1
ENSG00000146535	GNA12	7	protein_coding	1	1	0	1	1	1	1
ENSG00000198286	CARD11	7	protein_coding	1	1	0	1	0	1	1
ENSG00000237286	CARD11-AS1	7	lncRNA	1	0	0	1	0	1	0
ENSG00000228334	AC024028.1	7	lncRNA	1	1	0	1	0	0	NA
ENSG00000146555	SDK1	7	protein_coding	1	1	0	1	0	1	1
ENSG00000164916	FOXK1	7	protein_coding	1	1	1	1	0	1	1
ENSG00000287665	AC092428.1	7	lncRNA	1	1	1	1	0	0	NA
ENSG00000242802	AP5Z1	7	protein_coding	1	1	1	1	0	1	1
ENSG00000157927	RADIL	7	protein_coding	1	1	0	1	1	0	NA
ENSG00000146587	RBAK	7	protein_coding	1	1	0	1	0	1	1
ENSG00000157954	WIPI2	7	protein_coding	1	1	0	1	0	1	1
ENSG00000164638	SLC29A4	7	protein_coding	1	1	0	1	0	1	1
ENSG00000182095	TNRC18	7	protein_coding	1	1	0	1	0	1	1
ENSG00000272953	AC092171.4	7	lncRNA	1	0	0	1	0	0	NA
ENSG00000234432	AC092171.3	7	lncRNA	1	1	0	1	0	1	0
ENSG00000273084	AC092171.5	7	lncRNA	1	1	0	1	0	0	NA
ENSG00000155034	FBXL18	7	protein_coding	1	1	0	1	0	1	1
ENSG00000230733	AC092171.2	7	lncRNA	1	1	0	1	0	1	1
ENSG00000207973	MIR589	7	miRNA	1	1	0	1	0	1	1
ENSG00000075624	ACTB	7	protein_coding	1	1	1	1	0	1	1
ENSG00000272719	AC006483.2	7	lncRNA	1	1	0	1	0	0	NA
ENSG00000075618	FSCN1	7	protein_coding	1	1	1	1	0	1	1
ENSG00000011275	RNF216	7	protein_coding	1	1	1	1	0	1	1
ENSG00000237738	RNF216-IT1	7	lncRNA	1	1	0	1	0	1	1
ENSG00000122543	OCM	7	protein_coding	1	1	0	1	0	1	1
ENSG00000122674	CCZ1	7	protein_coding	1	1	1	1	0	1	1
ENSG00000122512	PMS2	7	protein_coding	1	1	1	1	0	1	1
ENSG00000106305	AIMP2	7	protein_coding	1	1	0	1	0	1	1
ENSG00000086232	EIF2AK1	7	protein_coding	1	1	0	1	0	1	1
ENSG00000106346	USP42	7	protein_coding	1	1	0	1	0	1	1
ENSG00000008256	CYTH3	7	protein_coding	1	1	0	1	0	1	1
ENSG00000136238	RAC1	7	protein_coding	1	1	0	1	0	1	1
ENSG00000164535	DAGLB	7	protein_coding	1	1	0	1	0	1	1
ENSG00000136240	KDELR2	7	protein_coding	1	1	0	1	0	1	1
ENSG00000215045	GRID2IP	7	protein_coding	1	1	1	1	0	1	1
ENSG00000136247	ZDHHC4	7	protein_coding	1	1	1	1	0	1	1
ENSG00000232581	AC079742.1	7	lncRNA	1	1	1	1	0	0	NA
ENSG00000146576	C7orf26	7	protein_coding	1	1	1	1	0	1	1
ENSG00000236609	ZNF853	7	protein_coding	1	1	1	1	0	1	1
ENSG00000205903	ZNF316	7	protein_coding	1	1	1	1	1	1	1
ENSG00000228010	AC073343.2	7	lncRNA	1	1	1	1	0	1	1
ENSG00000164631	ZNF12	7	protein_coding	1	1	1	1	0	1	1
ENSG00000146574	CCZ1B	7	protein_coding	1	1	1	1	0	1	1
ENSG00000287860	AC079804.3	7	lncRNA	1	1	0	1	0	0	NA
ENSG00000106392	C1GALT1	7	protein_coding	1	1	0	1	0	1	1
ENSG00000230825	AC005532.1	7	lncRNA	1	1	0	1	0	1	1
ENSG00000272732	AC004982.1	7	lncRNA	1	1	0	1	0	0	NA
ENSG00000272894	AC004982.2	7	lncRNA	1	1	0	1	0	0	NA
ENSG00000164654	MIOS	7	protein_coding	1	1	0	1	0	1	1
ENSG00000106399	RPA3	7	protein_coding	1	1	0	1	0	1	1
ENSG00000219545	UMAD1	7	protein_coding	1	1	0	1	0	1	1
ENSG00000234141	AC006042.3	7	lncRNA	1	1	0	1	0	0	NA
ENSG00000106415	GLCCI1	7	protein_coding	1	1	0	1	0	1	1
ENSG00000003147	ICA1	7	protein_coding	1	1	0	1	0	1	1
ENSG00000189043	NDUFA4	7	protein_coding	1	1	0	1	0	1	1
ENSG00000106443	PHF14	7	protein_coding	1	1	0	1	0	1	1
ENSG00000005108	THSD7A	7	protein_coding	1	1	0	1	0	0	NA
ENSG00000106460	TMEM106B	7	protein_coding	1	1	0	1	0	1	1
ENSG00000146530	VWDE	7	protein_coding	1	1	0	1	0	1	1
ENSG00000006747	SCIN	7	protein_coding	1	1	0	1	0	1	1
ENSG00000122644	ARL4A	7	protein_coding	1	1	0	1	0	1	1
ENSG00000006468	ETV1	7	protein_coding	1	1	0	1	0	1	0
ENSG00000214960	CRPPA	7	protein_coding	1	1	0	1	0	1	1
ENSG00000106524	ANKMY2	7	protein_coding	1	1	0	1	0	1	1
ENSG00000136261	BZW2	7	protein_coding	1	1	0	1	0	1	1
ENSG00000106537	TSPAN13	7	protein_coding	1	1	0	1	0	1	1
ENSG00000106546	AHR	7	protein_coding	1	1	0	1	0	1	1
ENSG00000237773	AC073332.1	7	lncRNA	1	1	0	1	0	1	1
ENSG00000071189	SNX13	7	protein_coding	1	1	0	1	0	1	1
ENSG00000279048	AC080080.1	7	TEC	1	1	0	1	0	0	NA
ENSG00000048052	HDAC9	7	protein_coding	1	1	0	1	0	1	1
ENSG00000105849	TWISTNB	7	protein_coding	1	1	0	1	0	1	1
ENSG00000243004	AC005062.1	7	lncRNA	1	0	0	1	0	0	NA
ENSG00000183742	MACC1	7	protein_coding	1	1	0	1	0	1	0
ENSG00000233834	AC005083.1	7	lncRNA	1	1	0	1	0	1	0
ENSG00000271133	AC004130.2	7	lncRNA	1	1	0	1	0	0	NA
ENSG00000105855	ITGB8	7	protein_coding	1	1	0	1	0	1	1
ENSG00000105866	SP4	7	protein_coding	1	1	0	1	0	1	1
ENSG00000221783	MIR1183	7	miRNA	1	0	0	1	0	0	NA
ENSG00000105877	DNAH11	7	protein_coding	1	1	0	1	0	1	1
ENSG00000164649	CDCA7L	7	protein_coding	1	1	0	1	1	1	1
ENSG00000136237	RAPGEF5	7	protein_coding	1	1	0	1	0	1	1
ENSG00000105889	STEAP1B	7	protein_coding	1	1	0	1	0	1	1
ENSG00000179428	IL6-AS1	7	lncRNA	1	1	0	1	0	1	1
ENSG00000136244	IL6	7	protein_coding	1	1	0	1	0	1	1
ENSG00000196683	TOMM7	7	protein_coding	1	1	0	1	0	1	1
ENSG00000228649	SNHG26	7	lncRNA	1	1	0	1	0	1	1
ENSG00000122591	FAM126A	7	protein_coding	1	1	0	1	0	1	1
ENSG00000230658	KLHL7-DT	7	lncRNA	1	1	0	1	0	1	1
ENSG00000122550	KLHL7	7	protein_coding	1	1	0	1	0	1	1
ENSG00000136243	NUP42	7	protein_coding	1	1	0	1	0	1	1
ENSG00000226816	AC005082.1	7	lncRNA	1	1	0	1	0	1	1
ENSG00000136235	GPNMB	7	protein_coding	1	1	0	1	0	1	1
ENSG00000156928	MALSU1	7	protein_coding	1	1	0	1	0	1	1
ENSG00000136231	IGF2BP3	7	protein_coding	1	1	0	1	0	1	1
ENSG00000164548	TRA2A	7	protein_coding	1	0	0	1	0	1	1
ENSG00000169193	CCDC126	7	protein_coding	1	1	0	1	0	1	1
ENSG00000188732	FAM221A	7	protein_coding	1	1	0	1	0	1	1
ENSG00000234286	AC006026.3	7	lncRNA	1	1	0	1	0	1	1
ENSG00000196335	STK31	7	protein_coding	1	1	0	1	0	1	1
ENSG00000105926	MPP6	7	protein_coding	1	1	0	1	0	1	1
ENSG00000105928	GSDME	7	protein_coding	1	1	0	1	0	1	1
ENSG00000287093	AC003093.1	7	lncRNA	1	0	0	1	0	0	NA
ENSG00000070882	OSBPL3	7	protein_coding	1	1	0	1	0	1	1
ENSG00000172115	CYCS	7	protein_coding	1	0	0	1	0	1	1
ENSG00000153790	C7orf31	7	protein_coding	1	1	0	1	0	1	1
ENSG00000223561	AC005165.1	7	lncRNA	1	1	0	1	0	1	1
ENSG00000050344	NFE2L3	7	protein_coding	1	1	0	1	0	1	1
ENSG00000122566	HNRNPA2B1	7	protein_coding	1	1	0	1	0	1	0
ENSG00000122565	CBX3	7	protein_coding	1	1	0	1	1	1	1
ENSG00000086300	SNX10	7	protein_coding	1	1	0	1	1	1	1
ENSG00000225792	AC004540.2	7	lncRNA	1	0	0	1	0	0	NA
ENSG00000214870	AC004540.1	7	lncRNA	1	1	0	1	0	1	1
ENSG00000286507	AC004947.3	7	lncRNA	1	1	0	1	0	0	NA
ENSG00000005020	SKAP2	7	protein_coding	1	1	0	1	0	1	1
ENSG00000105991	HOXA1	7	protein_coding	1	1	0	1	0	1	1
ENSG00000233429	HOTAIRM1	7	lncRNA	1	1	0	1	0	1	1
ENSG00000105997	HOXA3	7	protein_coding	1	1	0	1	0	1	1
ENSG00000253552	HOXA-AS2	7	lncRNA	1	1	0	1	0	1	1
ENSG00000197576	HOXA4	7	protein_coding	1	1	0	1	0	0	NA
ENSG00000106004	HOXA5	7	protein_coding	1	1	0	1	0	1	1
ENSG00000122592	HOXA7	7	protein_coding	1	1	0	1	0	0	NA
ENSG00000078399	HOXA9	7	protein_coding	1	1	0	1	0	1	1
ENSG00000253187	HOXA10-AS	7	lncRNA	1	1	0	1	0	0	NA
ENSG00000253293	HOXA10	7	protein_coding	1	1	0	1	0	1	1
ENSG00000106049	HIBADH	7	protein_coding	1	1	1	1	0	1	1
ENSG00000106052	TAX1BP1	7	protein_coding	1	1	0	1	0	1	1
ENSG00000153814	JAZF1	7	protein_coding	1	1	1	1	0	1	1
ENSG00000234336	JAZF1-AS1	7	lncRNA	1	1	1	1	0	1	1
ENSG00000146592	CREB5	7	protein_coding	1	1	1	1	1	1	1
ENSG00000106066	CPVL	7	protein_coding	1	1	0	1	0	1	1
ENSG00000285162	AC004593.2	7	protein_coding	1	1	0	1	0	0	NA
ENSG00000106069	CHN2	7	protein_coding	1	1	0	1	0	1	1
ENSG00000136193	SCRN1	7	protein_coding	1	1	0	1	0	1	1
ENSG00000227014	AC007285.1	7	lncRNA	1	1	0	1	0	0	NA
ENSG00000106080	FKBP14	7	protein_coding	1	0	0	1	0	1	1
ENSG00000106086	PLEKHA8	7	protein_coding	1	1	0	1	0	1	1
ENSG00000180354	MTURN	7	protein_coding	1	1	0	1	1	1	1
ENSG00000230751	AC007036.2	7	lncRNA	1	0	0	1	0	0	NA
ENSG00000180233	ZNRF2	7	protein_coding	1	1	0	1	0	1	1
ENSG00000281404	LINC01176	7	lncRNA	1	1	0	1	0	0	NA
ENSG00000106100	NOD1	7	protein_coding	1	1	0	1	0	1	1
ENSG00000272638	AC006027.1	7	lncRNA	1	1	0	1	0	0	NA
ENSG00000006625	GGCT	7	protein_coding	1	1	0	1	0	1	1
ENSG00000196295	GARS-DT	7	lncRNA	1	1	0	1	0	1	1
ENSG00000106105	GARS1	7	protein_coding	1	1	0	1	0	1	1
ENSG00000241644	INMT	7	protein_coding	1	1	0	1	0	1	1
ENSG00000240583	AQP1	7	protein_coding	1	1	0	1	1	1	1
ENSG00000106341	PPP1R17	7	protein_coding	1	1	0	1	0	1	1
ENSG00000106355	LSM5	7	protein_coding	1	1	0	1	0	1	1
ENSG00000105778	AVL9	7	protein_coding	1	1	0	1	0	1	1
ENSG00000273014	AC018645.3	7	lncRNA	1	1	0	1	0	0	NA
ENSG00000281332	LINC00997	7	lncRNA	1	1	0	1	0	0	NA
ENSG00000170852	KBTBD2	7	protein_coding	1	1	0	1	0	1	1
ENSG00000122642	FKBP9	7	protein_coding	1	1	0	1	0	1	1
ENSG00000122643	NT5C3A	7	protein_coding	1	1	0	1	1	1	1
ENSG00000241420	RN7SL505P	7	misc_RNA	1	1	0	1	0	0	NA
ENSG00000164610	RP9	7	protein_coding	1	1	0	1	0	1	1
ENSG00000122507	BBS9	7	protein_coding	1	1	0	1	0	1	1
ENSG00000173852	DPY19L1	7	protein_coding	1	1	0	1	0	1	1
ENSG00000287032	AC018647.3	7	lncRNA	1	1	0	1	0	0	NA
ENSG00000122557	HERPUD2	7	protein_coding	1	1	0	1	1	1	1
ENSG00000271122	AC018647.2	7	lncRNA	1	1	0	1	0	0	NA
ENSG00000228878	SEPTIN7-AS1	7	lncRNA	1	1	0	1	0	1	1
ENSG00000122545	SEPTIN7	7	protein_coding	1	1	0	1	0	1	1
ENSG00000122547	EEPD1	7	protein_coding	1	1	0	1	1	1	1
ENSG00000260070	AC006960.4	7	lncRNA	1	1	0	1	0	1	1
ENSG00000164542	KIAA0895	7	protein_coding	1	1	0	1	0	1	1
ENSG00000011426	ANLN	7	protein_coding	1	1	0	1	0	1	0
ENSG00000136250	AOAH	7	protein_coding	1	1	0	1	0	1	1
ENSG00000230539	AOAH-IT1	7	lncRNA	1	1	0	1	0	1	1
ENSG00000155849	ELMO1	7	protein_coding	1	1	0	1	0	1	1
ENSG00000187037	GPR141	7	protein_coding	1	1	0	1	0	1	1
ENSG00000086289	EPDR1	7	protein_coding	1	1	0	1	0	1	1
ENSG00000086288	NME8	7	protein_coding	1	1	0	1	0	1	1
ENSG00000010270	STARD3NL	7	protein_coding	1	1	0	1	0	1	1
ENSG00000227191	TRGC2	7	TR_C_gene	1	1	0	1	0	1	1
ENSG00000211688	TRGJP2	7	TR_J_gene	1	1	0	1	0	1	1
ENSG00000211689	TRGC1	7	TR_C_gene	1	1	0	1	0	1	1
ENSG00000211694	TRGV10	7	TR_V_gene	1	1	0	1	1	1	1
ENSG00000211695	TRGV9	7	TR_V_gene	1	1	0	1	0	1	1
ENSG00000272908	AC006033.2	7	lncRNA	1	1	0	1	0	0	NA
ENSG00000211696	TRGV8	7	TR_V_gene	1	1	0	1	0	1	1
ENSG00000281103	TRG-AS1	7	lncRNA	1	1	0	1	0	0	NA
ENSG00000211697	TRGV5	7	TR_V_gene	1	1	0	1	0	1	1
ENSG00000211698	TRGV4	7	TR_V_gene	1	1	0	1	0	1	1
ENSG00000211699	TRGV3	7	TR_V_gene	1	1	0	1	0	1	1
ENSG00000233306	TRGV2	7	TR_V_gene	1	1	0	1	0	1	1
ENSG00000078053	AMPH	7	protein_coding	1	1	0	1	0	1	1
ENSG00000006715	VPS41	7	protein_coding	1	1	0	1	0	1	1
ENSG00000241127	YAE1	7	protein_coding	1	0	0	1	0	1	1
ENSG00000287584	AC004837.4	7	lncRNA	1	0	0	1	0	0	NA
ENSG00000006451	RALA	7	protein_coding	1	1	0	1	0	1	1
ENSG00000188185	LINC00265	7	lncRNA	1	1	0	1	0	1	1
ENSG00000259826	AC072061.1	7	lncRNA	1	0	0	1	0	1	0
ENSG00000065883	CDK13	7	protein_coding	1	1	0	1	0	1	1
ENSG00000168303	MPLKIP	7	protein_coding	1	0	0	1	0	1	0
ENSG00000175600	SUGCT	7	protein_coding	1	1	0	1	0	1	1
ENSG00000122641	INHBA	7	protein_coding	1	0	0	1	1	1	0
ENSG00000224116	INHBA-AS1	7	lncRNA	1	1	0	1	0	0	NA
ENSG00000106571	GLI3	7	protein_coding	1	1	0	1	0	1	1
ENSG00000261019	AC010132.4	7	lncRNA	1	1	0	1	0	1	1
ENSG00000136197	C7orf25	7	protein_coding	1	1	0	1	0	1	1
ENSG00000106588	PSMA2	7	protein_coding	1	1	0	1	0	1	1
ENSG00000106591	MRPL32	7	protein_coding	1	1	0	1	0	1	1
ENSG00000164543	STK17A	7	protein_coding	1	1	0	1	0	1	1
ENSG00000106603	COA1	7	protein_coding	1	1	0	1	1	1	1
ENSG00000106605	BLVRA	7	protein_coding	1	1	0	1	0	1	1
ENSG00000062582	MRPS24	7	protein_coding	1	0	0	1	0	1	1
ENSG00000106608	URGCP	7	protein_coding	1	1	0	1	0	1	1
ENSG00000078967	UBE2D4	7	protein_coding	1	1	0	1	0	1	1
ENSG00000273432	AC004951.4	7	lncRNA	1	1	0	1	0	0	NA
ENSG00000228434	AC004951.1	7	lncRNA	1	1	0	1	0	1	0
ENSG00000285596	AC017116.2	7	lncRNA	1	1	0	1	0	0	NA
ENSG00000235314	LINC00957	7	lncRNA	1	1	0	1	1	1	1
ENSG00000136279	DBNL	7	protein_coding	1	1	0	1	0	1	1
ENSG00000164708	PGAM2	7	protein_coding	1	1	0	1	0	0	NA
ENSG00000122678	POLM	7	protein_coding	1	1	0	1	0	1	1
ENSG00000106624	AEBP1	7	protein_coding	1	1	0	1	0	1	1
ENSG00000106628	POLD2	7	protein_coding	1	1	0	1	0	1	1
ENSG00000106633	GCK	7	protein_coding	1	1	0	1	0	1	1
ENSG00000106636	YKT6	7	protein_coding	1	1	0	1	1	1	1
ENSG00000015676	NUDCD3	7	protein_coding	1	1	0	1	0	1	1
ENSG00000136271	DDX56	7	protein_coding	1	1	0	1	0	1	1
ENSG00000158604	TMED4	7	protein_coding	1	1	0	1	0	1	1
ENSG00000287574	AC004938.2	7	lncRNA	1	1	0	1	0	0	NA
ENSG00000105953	OGDH	7	protein_coding	1	1	0	1	1	1	1
ENSG00000122515	ZMIZ2	7	protein_coding	1	1	0	1	0	1	1
ENSG00000196262	PPIA	7	protein_coding	1	1	1	1	0	1	1
ENSG00000105968	H2AZ2	7	protein_coding	1	1	1	1	0	1	1
ENSG00000146676	PURB	7	protein_coding	1	1	1	1	0	1	1
ENSG00000272768	AC004854.2	7	lncRNA	1	0	0	1	0	0	NA
ENSG00000260997	AC004847.1	7	lncRNA	1	1	1	1	0	1	1
ENSG00000136286	MYO1G	7	protein_coding	1	1	1	1	0	1	1
ENSG00000232956	SNHG15	7	lncRNA	1	1	1	1	0	1	1
ENSG00000136280	CCM2	7	protein_coding	1	1	1	1	0	1	1
ENSG00000136274	NACAD	7	protein_coding	1	1	1	1	0	1	1
ENSG00000136270	TBRG4	7	protein_coding	1	1	1	1	0	1	1
ENSG00000201772	SNORA5C	7	snoRNA	1	1	0	1	0	1	1
ENSG00000122679	RAMP3	7	protein_coding	1	1	0	1	0	1	1
ENSG00000146674	IGFBP3	7	protein_coding	1	1	1	1	0	1	1
ENSG00000237471	AC073115.2	7	lncRNA	1	1	0	1	0	1	1
ENSG00000229628	AC073115.1	7	lncRNA	1	1	0	1	0	1	1
ENSG00000136205	TNS3	7	protein_coding	1	1	0	1	0	1	1
ENSG00000158683	PKD1L1	7	protein_coding	1	1	0	1	0	1	1
ENSG00000146666	LINC00525	7	lncRNA	1	1	0	1	0	1	1
ENSG00000136273	HUS1	7	protein_coding	1	1	0	1	0	1	1
ENSG00000183696	UPP1	7	protein_coding	1	1	0	1	1	1	1
ENSG00000179869	ABCA13	7	protein_coding	1	1	0	1	1	1	1
ENSG00000185811	IKZF1	7	protein_coding	1	1	1	1	0	1	1
ENSG00000285165	AC124014.1	7	lncRNA	1	1	1	1	0	0	NA
ENSG00000132436	FIGNL1	7	protein_coding	1	1	1	1	0	1	1
ENSG00000106070	GRB10	7	protein_coding	1	1	0	1	0	1	1
ENSG00000106078	COBL	7	protein_coding	1	1	0	1	0	1	1
ENSG00000132432	SEC61G	7	protein_coding	1	1	0	1	0	1	1
ENSG00000146648	EGFR	7	protein_coding	1	0	0	1	0	0	NA
ENSG00000132434	LANCL2	7	protein_coding	1	1	0	1	0	1	1
ENSG00000154978	VOPP1	7	protein_coding	1	1	0	1	0	1	1
ENSG00000178665	ZNF713	7	protein_coding	1	1	0	1	0	1	1
ENSG00000146729	NIPSNAP2	7	protein_coding	1	1	0	1	0	1	1
ENSG00000239789	MRPS17	7	protein_coding	1	1	0	1	0	1	1
ENSG00000146733	PSPH	7	protein_coding	1	1	0	1	0	1	1
ENSG00000146731	CCT6A	7	protein_coding	1	1	0	1	0	1	1
ENSG00000129103	SUMF2	7	protein_coding	1	1	0	1	0	1	1
ENSG00000164776	PHKG1	7	protein_coding	1	1	0	1	0	1	1
ENSG00000106153	CHCHD2	7	protein_coding	1	1	0	1	0	1	1
ENSG00000226581	LINC02848	7	lncRNA	1	1	0	1	0	0	NA
ENSG00000214652	ZNF727	7	protein_coding	1	1	1	1	1	0	NA
ENSG00000234444	ZNF736	7	protein_coding	1	1	1	1	0	1	1
ENSG00000173041	ZNF680	7	protein_coding	1	1	1	1	0	1	1
ENSG00000287317	AC016769.6	7	lncRNA	1	1	1	1	0	0	NA
ENSG00000196247	ZNF107	7	protein_coding	1	1	1	1	1	1	1
ENSG00000197008	ZNF138	7	protein_coding	1	1	1	1	1	1	1
ENSG00000198039	ZNF273	7	protein_coding	1	1	0	1	0	1	1
ENSG00000189316	AC073349.1	7	lncRNA	1	1	0	1	0	0	NA
ENSG00000286342	AC073210.3	7	lncRNA	1	1	0	1	0	0	NA
ENSG00000152926	ZNF117;ZNF117	7	protein_coding	1	1	1	1	1	1	1
ENSG00000213462	ERV3-1	7	protein_coding	1	1	1	1	1	1	1
ENSG00000146757	ZNF92	7	protein_coding	1	1	0	1	0	1	1
ENSG00000236529	AC093582.1	7	lncRNA	1	1	0	1	0	0	NA
ENSG00000196715	VKORC1L1	7	protein_coding	1	1	0	1	0	1	1
ENSG00000169919	GUSB	7	protein_coding	1	1	0	1	0	1	1
ENSG00000126522	ASL	7	protein_coding	1	1	1	1	0	1	1
ENSG00000241258	CRCP	7	protein_coding	1	1	1	1	0	1	1
ENSG00000169902	TPST1	7	protein_coding	1	1	1	1	0	1	1
ENSG00000252126	RNU6-313P	7	snRNA	1	1	1	1	0	0	NA
ENSG00000179406	LINC00174	7	lncRNA	1	1	1	1	0	1	1
ENSG00000237310	AC008267.5	7	lncRNA	1	1	1	1	0	1	1
ENSG00000243335	KCTD7	7	protein_coding	1	1	0	1	0	1	1
ENSG00000226824	AC006001.2	7	lncRNA	1	1	1	1	0	1	1
ENSG00000154710	RABGEF1	7	protein_coding	1	1	1	1	0	1	1
ENSG00000272831	AC027644.3	7	lncRNA	1	1	1	1	0	0	NA
ENSG00000273142	LINC02604	7	lncRNA	1	1	1	1	0	0	NA
ENSG00000106609	TMEM248	7	protein_coding	1	1	1	1	0	1	1
ENSG00000126524	SBDS	7	protein_coding	1	1	1	1	0	1	1
ENSG00000198874	TYW1	7	protein_coding	1	1	1	1	0	1	1
ENSG00000273448	AC006480.3	7	lncRNA	1	1	1	1	0	0	NA
ENSG00000158321	AUTS2	7	protein_coding	1	1	0	1	0	1	1
ENSG00000277149	TYW1B	7	protein_coding	1	1	0	1	1	0	NA
ENSG00000196313	POM121	7	protein_coding	1	1	0	1	0	1	1
ENSG00000272843	AC211476.4	7	lncRNA	1	0	0	1	0	0	NA
ENSG00000285886	AC211476.12	7	lncRNA	1	1	0	1	0	0	NA
ENSG00000155428	TRIM74	7	protein_coding	1	1	0	1	0	1	1
ENSG00000130305	NSUN5	7	protein_coding	1	1	0	1	0	1	1
ENSG00000188763	FZD9	7	protein_coding	1	1	0	1	0	1	0
ENSG00000009954	BAZ1B	7	protein_coding	1	1	0	1	0	1	1
ENSG00000106635	BCL7B	7	protein_coding	1	1	0	1	0	1	1
ENSG00000106638	TBL2	7	protein_coding	1	1	0	1	0	1	1
ENSG00000176428	VPS37D	7	protein_coding	1	1	0	1	0	1	1
ENSG00000176410	DNAJC30	7	protein_coding	1	1	0	1	0	1	1
ENSG00000071462	BUD23	7	protein_coding	1	1	0	1	0	1	1
ENSG00000106089	STX1A	7	protein_coding	1	1	0	1	0	1	1
ENSG00000106077	ABHD11	7	protein_coding	1	1	0	1	0	1	1
ENSG00000165171	METTL27	7	protein_coding	1	1	0	1	0	1	1
ENSG00000049540	ELN	7	protein_coding	1	1	0	1	0	0	NA
ENSG00000106683	LIMK1	7	protein_coding	1	1	0	1	0	1	1
ENSG00000106682	EIF4H	7	protein_coding	1	1	0	1	0	1	1
ENSG00000207741	MIR590	7	miRNA	1	0	0	1	0	1	0
ENSG00000086730	LAT2	7	protein_coding	1	1	0	1	1	1	1
ENSG00000049541	RFC2	7	protein_coding	1	1	0	1	0	1	1
ENSG00000287815	AC005081.1	7	lncRNA	1	1	0	1	0	0	NA
ENSG00000106665	CLIP2	7	protein_coding	1	1	0	1	1	1	1
ENSG00000006704	GTF2IRD1	7	protein_coding	1	0	0	1	0	1	0
ENSG00000263001	GTF2I	7	protein_coding	1	1	0	1	0	0	NA
ENSG00000232729	AC211433.1	7	lncRNA	1	0	0	1	0	1	0
ENSG00000158517	NCF1	7	protein_coding	1	1	0	1	1	1	1
ENSG00000196275	GTF2IRD2	7	protein_coding	1	1	0	1	0	1	1
ENSG00000274070	CASTOR2	7	protein_coding	1	1	0	1	1	0	NA
ENSG00000274523	RCC1L	7	protein_coding	1	1	0	1	0	0	NA
ENSG00000174428	GTF2IRD2B	7	protein_coding	1	1	0	1	0	1	1
ENSG00000178809	TRIM73	7	protein_coding	1	1	0	1	0	1	1
ENSG00000272391	POM121C	7	protein_coding	1	1	0	1	0	0	NA
ENSG00000200874	AC211429.1	7	misc_RNA	1	0	0	1	0	0	NA
ENSG00000127946	HIP1	7	protein_coding	1	1	0	1	0	1	1
ENSG00000279996	AC004491.1	7	TEC	1	1	0	1	0	0	NA
ENSG00000005486	RHBDD2	7	protein_coding	1	1	0	1	0	1	1
ENSG00000127948	POR	7	protein_coding	1	1	0	1	0	1	1
ENSG00000189077	TMEM120A	7	protein_coding	1	1	0	1	0	1	1
ENSG00000127952	STYXL1	7	protein_coding	1	1	0	1	0	1	1
ENSG00000280388	AC006330.1	7	TEC	1	1	0	1	0	0	NA
ENSG00000146701	MDH2	7	protein_coding	1	1	0	1	0	1	1
ENSG00000106211	HSPB1	7	protein_coding	1	1	0	1	1	1	1
ENSG00000170027	YWHAG	7	protein_coding	1	1	0	1	0	1	1
ENSG00000146700	SSC4D	7	protein_coding	1	1	0	1	0	1	1
ENSG00000188372	ZP3	7	protein_coding	1	1	0	1	0	1	1
ENSG00000091073	DTX2	7	protein_coding	1	1	0	1	0	1	1
ENSG00000243566	UPK3B	7	protein_coding	1	1	0	1	0	1	1
ENSG00000146707	POMZP3	7	protein_coding	1	1	0	1	0	1	1
ENSG00000265479	DTX2P1-UPK3BP1-PMS2P11	7	lncRNA	1	1	0	1	0	0	NA
ENSG00000186645	SPDYE17	7	protein_coding	1	1	0	1	0	0	NA
ENSG00000259628	AC007000.4	7	lncRNA	1	1	0	1	0	1	1
ENSG00000135205	CCDC146	7	protein_coding	1	1	0	1	0	1	1
ENSG00000127951	FGL2	7	protein_coding	1	1	0	1	1	1	1
ENSG00000186088	GSAP	7	protein_coding	1	1	0	1	0	1	1
ENSG00000273341	AC004921.1	7	lncRNA	1	1	0	1	0	0	NA
ENSG00000127947	PTPN12	7	protein_coding	1	1	0	1	0	1	1
ENSG00000214293	APTR	7	lncRNA	1	1	0	1	0	1	1
ENSG00000187257	RSBN1L	7	protein_coding	1	1	0	1	0	1	1
ENSG00000135211	TMEM60	7	protein_coding	1	1	0	1	0	1	1
ENSG00000006576	PHTF2	7	protein_coding	1	1	0	1	0	1	1
ENSG00000187391	MAGI2	7	protein_coding	1	1	0	1	0	1	1
ENSG00000234456	MAGI2-AS3	7	lncRNA	1	1	0	1	0	1	1
ENSG00000127955	GNAI1	7	protein_coding	1	1	0	1	0	1	1
ENSG00000135218	CD36	7	protein_coding	1	1	0	1	1	1	1
ENSG00000075223	SEMA3C	7	protein_coding	1	1	0	1	0	1	1
ENSG00000019991	HGF	7	protein_coding	1	1	0	1	0	1	1
ENSG00000075213	SEMA3A	7	protein_coding	1	1	0	1	0	1	1
ENSG00000153993	SEMA3D	7	protein_coding	1	0	0	1	0	0	NA
ENSG00000164659	KIAA1324L	7	protein_coding	1	1	0	1	1	1	1
ENSG00000224046	AC005076.2	7	lncRNA	1	1	0	1	0	1	1
ENSG00000135164	DMTF1	7	protein_coding	1	1	0	1	0	1	1
ENSG00000135185	TMEM243	7	protein_coding	1	1	0	1	0	1	1
ENSG00000182165	TP53TG1	7	lncRNA	1	1	0	1	0	1	1
ENSG00000005469	CROT	7	protein_coding	1	1	0	1	0	1	1
ENSG00000005471	ABCB4	7	protein_coding	1	1	0	1	0	1	1
ENSG00000085563	ABCB1	7	protein_coding	1	1	0	1	0	1	1
ENSG00000105784	RUNDC3B	7	protein_coding	1	1	0	1	0	1	1
ENSG00000075303	SLC25A40	7	protein_coding	1	1	0	1	0	1	1
ENSG00000006634	DBF4	7	protein_coding	1	1	0	1	0	1	1
ENSG00000008277	ADAM22	7	protein_coding	1	1	0	1	0	1	1
ENSG00000075142	SRI	7	protein_coding	1	1	0	1	0	1	1
ENSG00000254003	AC003991.2	7	lncRNA	1	0	0	1	0	0	NA
ENSG00000228113	AC003991.1	7	lncRNA	1	1	0	1	0	0	NA
ENSG00000127954	STEAP4	7	protein_coding	1	1	0	1	0	1	1
ENSG00000105793	GTPBP10	7	protein_coding	1	1	0	1	0	1	1
ENSG00000157224	CLDN12;CLDN12	7	protein_coding	1	1	0	1	0	1	1
ENSG00000058091	CDK14	7	protein_coding	1	1	0	1	0	1	1
ENSG00000223969	AC002456.1	7	lncRNA	1	1	0	1	0	1	1
ENSG00000157240	FZD1	7	protein_coding	1	1	0	1	0	1	1
ENSG00000127989	MTERF1	7	protein_coding	1	1	0	1	0	1	1
ENSG00000287672	AC003086.1	7	lncRNA	1	1	0	1	0	0	NA
ENSG00000127914	AKAP9	7	protein_coding	1	1	0	1	0	1	1
ENSG00000001630	CYP51A1	7	protein_coding	1	1	0	1	0	1	1
ENSG00000001631	KRIT1	7	protein_coding	1	1	0	1	0	1	1
ENSG00000243107	AC000120.2	7	lncRNA	1	0	0	1	0	1	0
ENSG00000001629	ANKIB1	7	protein_coding	1	1	0	1	0	1	1
ENSG00000157259	GATAD1	7	protein_coding	1	1	0	1	0	1	1
ENSG00000244055	AC007566.1	7	lncRNA	1	1	0	1	0	1	0
ENSG00000127980	PEX1	7	protein_coding	1	1	0	1	0	1	1
ENSG00000127993	RBM48	7	protein_coding	1	1	0	1	0	1	1
ENSG00000234545	FAM133B	7	protein_coding	1	1	0	1	1	1	0
ENSG00000105810	CDK6	7	protein_coding	1	0	0	1	0	1	1
ENSG00000206763	RNU6-10P	7	snRNA	1	0	0	1	0	0	NA
ENSG00000205413	SAMD9	7	protein_coding	1	1	0	1	0	1	1
ENSG00000177409	SAMD9L	7	protein_coding	1	1	0	1	0	1	1
ENSG00000188175	HEPACAM2	7	protein_coding	1	0	0	1	0	1	0
ENSG00000004766	VPS50	7	protein_coding	1	1	0	1	0	1	1
ENSG00000105825	TFPI2	7	protein_coding	1	1	0	1	1	0	NA
ENSG00000127920	GNG11	7	protein_coding	1	1	0	1	1	1	1
ENSG00000278959	AC006378.1	7	TEC	1	1	0	1	0	0	NA
ENSG00000105829	BET1	7	protein_coding	1	1	0	1	0	1	1
ENSG00000127995	CASD1	7	protein_coding	1	1	0	1	0	1	1
ENSG00000127990	SGCE	7	protein_coding	1	1	0	1	0	1	1
ENSG00000242265	PEG10	7	protein_coding	1	1	0	1	0	1	1
ENSG00000158528	PPP1R9A	7	protein_coding	1	1	0	1	0	1	1
ENSG00000105854	PON2	7	protein_coding	1	1	0	1	0	1	1
ENSG00000231170	AC002451.1	7	lncRNA	1	1	0	1	0	0	NA
ENSG00000004799	PDK4	7	protein_coding	1	1	0	1	0	1	1
ENSG00000158560	DYNC1I1	7	protein_coding	1	1	0	1	0	1	1
ENSG00000004864	SLC25A13	7	protein_coding	1	1	0	1	0	1	1
ENSG00000127922	SEM1	7	protein_coding	1	0	0	1	0	1	0
ENSG00000196636	SDHAF3	7	protein_coding	1	1	0	1	0	1	1
ENSG00000070669	ASNS	7	protein_coding	1	1	0	1	0	1	1
ENSG00000284707	AC079781.5	7	lncRNA	1	1	0	1	0	0	NA
ENSG00000285725	AC004967.2	7	lncRNA	1	1	0	1	0	0	NA
ENSG00000164715	LMTK2	7	protein_coding	1	1	0	1	1	1	1
ENSG00000180535	BHLHA15	7	protein_coding	1	1	0	1	0	1	0
ENSG00000205356	TECPR1	7	protein_coding	1	1	0	1	0	1	1
ENSG00000164713	BRI3	7	protein_coding	1	1	0	1	0	1	1
ENSG00000006453	BAIAP2L1	7	protein_coding	1	1	0	1	0	1	1
ENSG00000106236	NPTX2	7	protein_coding	1	1	0	1	0	1	1
ENSG00000196367	TRRAP	7	protein_coding	1	1	0	1	0	1	1
ENSG00000286305	AC004893.3	7	lncRNA	1	0	0	1	0	0	NA
ENSG00000198742	SMURF1	7	protein_coding	1	1	0	1	0	1	1
ENSG00000284292	AC004922.1	7	protein_coding	1	0	0	1	0	0	NA
ENSG00000241685	ARPC1A	7	protein_coding	1	1	0	1	0	1	1
ENSG00000130429	ARPC1B	7	protein_coding	1	1	0	1	0	1	1
ENSG00000106244	PDAP1	7	protein_coding	1	1	0	1	0	1	1
ENSG00000106245	BUD31	7	protein_coding	1	1	0	1	1	1	1
ENSG00000106246	PTCD1	7	protein_coding	1	1	0	1	0	1	1
ENSG00000248919	ATP5MF-PTCD1	7	protein_coding	1	1	0	1	0	0	NA
ENSG00000160917	CPSF4	7	protein_coding	1	1	0	1	0	1	1
ENSG00000241468	ATP5MF	7	protein_coding	1	1	0	1	0	1	1
ENSG00000198556	ZNF789	7	protein_coding	1	0	0	1	0	1	0
ENSG00000160908	ZNF394	7	protein_coding	1	1	0	1	0	1	1
ENSG00000196652	ZKSCAN5	7	protein_coding	1	1	0	1	0	1	1
ENSG00000221909	FAM200A	7	protein_coding	1	1	0	1	0	1	0
ENSG00000197343	ZNF655	7	protein_coding	1	1	0	1	0	1	1
ENSG00000244219	TMEM225B	7	protein_coding	1	1	0	1	0	1	1
ENSG00000197037	ZSCAN25	7	protein_coding	1	1	0	1	0	1	1
ENSG00000146833	TRIM4	7	protein_coding	1	1	0	1	0	1	1
ENSG00000286923	AC004522.6	7	lncRNA	1	1	0	1	0	0	NA
ENSG00000106261	ZKSCAN1	7	protein_coding	1	1	0	1	0	1	1
ENSG00000166529	ZSCAN21	7	protein_coding	1	1	0	1	0	1	1
ENSG00000166526	ZNF3	7	protein_coding	1	1	0	1	0	1	1
ENSG00000168090	COPS6	7	protein_coding	1	1	0	1	0	1	1
ENSG00000166508	MCM7	7	protein_coding	1	1	0	1	0	1	1
ENSG00000207547	MIR25	7	miRNA	1	0	0	1	0	1	0
ENSG00000221838	AP4M1	7	protein_coding	1	1	0	1	0	1	1
ENSG00000106290	TAF6	7	protein_coding	1	1	0	1	0	1	1
ENSG00000242798	AC073842.2	7	lncRNA	1	1	0	1	0	1	0
ENSG00000166997	CNPY4	7	protein_coding	1	1	0	1	1	1	1
ENSG00000214309	MBLAC1	7	protein_coding	1	1	0	1	0	1	1
ENSG00000188186	LAMTOR4	7	protein_coding	1	1	0	1	0	1	1
ENSG00000146826	MAP11	7	protein_coding	1	1	0	1	0	1	1
ENSG00000197093	GAL3ST4	7	protein_coding	1	1	0	1	0	1	1
ENSG00000213420	GPC2	7	protein_coding	1	1	0	1	0	1	1
ENSG00000066923	STAG3	7	protein_coding	1	1	0	1	0	1	1
ENSG00000239521	CASTOR3	7	protein_coding	1	1	0	1	1	1	1
ENSG00000214300	SPDYE3	7	protein_coding	1	0	0	1	0	1	1
ENSG00000272752	STAG3L5P-PVRIG2P-PILRB	7	lncRNA	1	1	0	1	0	0	NA
ENSG00000121716	PILRB	7	protein_coding	1	1	0	1	0	1	1
ENSG00000085514	PILRA	7	protein_coding	1	1	0	1	1	1	1
ENSG00000287631	AC005071.2	7	lncRNA	1	0	0	1	0	0	NA
ENSG00000078487	ZCWPW1	7	protein_coding	1	1	0	1	0	1	1
ENSG00000146834	MEPCE	7	protein_coding	1	1	0	1	0	1	1
ENSG00000241357	AC092849.1	7	lncRNA	1	0	0	1	0	0	NA
ENSG00000160813	PPP1R35	7	protein_coding	1	1	0	1	0	1	1
ENSG00000240211	PPP1R35-AS1	7	lncRNA	1	0	0	1	0	0	NA
ENSG00000185955	C7orf61	7	protein_coding	1	1	0	1	0	1	1
ENSG00000166925	TSC22D4	7	protein_coding	1	1	0	1	1	1	1
ENSG00000166924	NYAP1	7	protein_coding	1	0	0	1	0	1	0
ENSG00000106351	AGFG2	7	protein_coding	1	1	0	1	0	1	1
ENSG00000205307	SAP25	7	protein_coding	1	0	0	1	0	0	NA
ENSG00000274272	AC069281.2	7	lncRNA	1	1	0	1	0	0	NA
ENSG00000077454	LRCH4	7	protein_coding	1	1	0	1	0	1	1
ENSG00000106336	FBXO24	7	protein_coding	1	0	0	1	0	1	0
ENSG00000224729	PCOLCE-AS1	7	lncRNA	1	1	0	1	0	1	1
ENSG00000106333	PCOLCE	7	protein_coding	1	1	0	1	0	1	1
ENSG00000106330	MOSPD3	7	protein_coding	1	1	0	1	0	1	1
ENSG00000106327	TFR2	7	protein_coding	1	1	0	1	1	1	1
ENSG00000172354	GNB2	7	protein_coding	1	1	0	1	0	1	1
ENSG00000146830	GIGYF1	7	protein_coding	1	1	0	1	0	1	1
ENSG00000172336	POP7	7	protein_coding	1	1	0	1	0	1	1
ENSG00000196411	EPHB4	7	protein_coding	1	1	0	1	0	1	1
ENSG00000146828	SLC12A9	7	protein_coding	1	1	0	1	0	1	1
ENSG00000236305	SLC12A9-AS1	7	lncRNA	1	1	0	1	0	1	0
ENSG00000087077	TRIP6	7	protein_coding	1	1	0	1	0	1	1
ENSG00000087087	SRRT	7	protein_coding	1	1	0	1	0	1	1
ENSG00000176125	UFSP1	7	protein_coding	1	1	0	1	0	1	1
ENSG00000087085	ACHE	7	protein_coding	1	1	0	1	0	1	0
ENSG00000227053	MUC12-AS1	7	lncRNA	1	1	0	1	0	1	1
ENSG00000169871	TRIM56	7	protein_coding	1	1	0	1	0	1	1
ENSG00000106366	SERPINE1	7	protein_coding	1	1	1	1	1	1	1
ENSG00000106367	AP1S1	7	protein_coding	1	1	0	1	0	1	1
ENSG00000106397	PLOD3	7	protein_coding	1	1	0	1	0	1	1
ENSG00000106400	ZNHIT1	7	protein_coding	1	1	0	1	0	1	1
ENSG00000106404	CLDN15	7	protein_coding	1	1	0	1	0	1	1
ENSG00000214253	FIS1	7	protein_coding	1	1	0	1	0	1	1
ENSG00000128581	IFT22	7	protein_coding	1	1	0	1	0	1	1
ENSG00000160963	COL26A1	7	protein_coding	1	1	0	1	0	1	1
ENSG00000257923	CUX1	7	protein_coding	1	1	1	1	0	1	1
ENSG00000272219	AC005072.1	7	lncRNA	1	1	0	1	0	0	NA
ENSG00000160999	SH2B2	7	protein_coding	1	1	0	1	1	1	1
ENSG00000128563	PRKRIP1	7	protein_coding	1	1	0	1	0	1	1
ENSG00000221510	MIR548O	7	miRNA	1	1	0	1	0	1	1
ENSG00000239480	AC073517.1	7	lncRNA	1	1	0	1	0	1	1
ENSG00000160991	ORAI2	7	protein_coding	1	1	0	1	0	1	1
ENSG00000160993	ALKBH4	7	protein_coding	1	1	0	1	0	1	1
ENSG00000161036	LRWD1	7	protein_coding	1	1	1	1	0	1	1
ENSG00000005075	POLR2J	7	protein_coding	1	1	1	1	0	1	1
ENSG00000170667	RASA4B	7	protein_coding	1	1	1	1	0	1	1
ENSG00000168255	POLR2J3	7	protein_coding	1	1	1	1	0	1	1
ENSG00000285437	POLR2J3	7	protein_coding	1	1	1	1	0	0	NA
ENSG00000105808	RASA4	7	protein_coding	1	1	1	1	0	1	1
ENSG00000279168	AC105052.4	7	lncRNA	1	1	1	1	0	0	NA
ENSG00000267645	AC105052.3	7	protein_coding	1	1	1	1	0	0	NA
ENSG00000228049	POLR2J2	7	protein_coding	1	1	0	1	0	0	NA
ENSG00000286830	AC105052.5	7	lncRNA	1	1	1	1	0	0	NA
ENSG00000222011	FAM185A	7	protein_coding	1	1	1	1	0	1	1
ENSG00000161040	FBXL13	7	protein_coding	1	1	1	1	1	1	1
ENSG00000128606	LRRC17	7	protein_coding	1	1	0	1	0	1	1
ENSG00000230257	NFE4	7	protein_coding	1	1	1	1	1	1	1
ENSG00000170632	ARMC10	7	protein_coding	1	1	1	1	0	1	1
ENSG00000161048	NAPEPLD	7	protein_coding	1	1	0	1	0	1	1
ENSG00000105819	PMPCB	7	protein_coding	1	1	0	1	0	1	1
ENSG00000105821	DNAJC2	7	protein_coding	1	1	0	1	0	1	1
ENSG00000161057	PSMC2	7	protein_coding	1	0	0	1	0	1	1
ENSG00000170615	SLC26A5	7	protein_coding	1	1	1	1	0	1	1
ENSG00000164815	ORC5	7	protein_coding	1	1	0	1	0	1	1
ENSG00000237513	AC007384.1	7	lncRNA	1	1	0	1	1	1	1
ENSG00000228393	LINC01004	7	lncRNA	1	1	0	1	0	1	0
ENSG00000239569	KMT2E-AS1	7	lncRNA	1	1	0	1	0	1	1
ENSG00000005483	KMT2E	7	protein_coding	1	0	0	1	0	1	1
ENSG00000272918	AC005070.3	7	lncRNA	1	1	0	1	0	0	NA
ENSG00000135250	SRPK2	7	protein_coding	1	1	0	1	1	1	1
ENSG00000091127	PUS7	7	protein_coding	1	1	0	1	0	1	1
ENSG00000135249	RINT1	7	protein_coding	1	1	0	1	0	1	1
ENSG00000272604	AC073073.2	7	lncRNA	1	1	0	1	0	0	NA
ENSG00000146776	ATXN7L1	7	protein_coding	1	1	0	1	0	1	1
ENSG00000128536	CDHR3	7	protein_coding	1	1	0	1	0	1	1
ENSG00000008282	SYPL1	7	protein_coding	1	1	0	1	0	1	1
ENSG00000105835	NAMPT	7	protein_coding	1	1	0	1	1	1	1
ENSG00000273320	AC007032.1	7	lncRNA	1	1	0	1	0	0	NA
ENSG00000286076	AC005050.3	7	lncRNA	1	1	0	1	0	0	NA
ENSG00000253276	CCDC71L	7	protein_coding	1	1	1	1	1	1	1
ENSG00000105851	PIK3CG	7	protein_coding	1	1	0	1	0	1	1
ENSG00000005249	PRKAR2B	7	protein_coding	1	1	1	1	1	1	1
ENSG00000105856	HBP1	7	protein_coding	1	1	1	1	0	1	1
ENSG00000272072	AC004492.1	7	lncRNA	1	1	1	1	0	0	NA
ENSG00000164597	COG5	7	protein_coding	1	1	1	1	0	1	1
ENSG00000105865	DUS4L	7	protein_coding	1	1	0	1	0	1	1
ENSG00000075790	BCAP29	7	protein_coding	1	0	0	1	0	1	1
ENSG00000091137	SLC26A4	7	protein_coding	1	0	0	1	0	0	NA
ENSG00000241764	AC002467.1	7	lncRNA	1	1	1	1	0	1	1
ENSG00000105879	CBLL1	7	protein_coding	1	1	0	1	0	1	1
ENSG00000091140	DLD	7	protein_coding	1	1	0	1	0	1	1
ENSG00000273055	AC005046.2	7	lncRNA	1	1	0	1	0	0	NA
ENSG00000091129	NRCAM	7	protein_coding	1	1	0	1	1	1	1
ENSG00000135241	PNPLA8	7	protein_coding	1	1	0	1	0	1	1
ENSG00000177683	THAP5	7	protein_coding	1	1	0	1	0	1	1
ENSG00000128590	DNAJB9	7	protein_coding	1	1	0	1	1	1	1
ENSG00000184903	IMMP2L	7	protein_coding	1	1	0	1	0	1	1
ENSG00000173114	LRRN3	7	protein_coding	1	1	0	1	1	1	1
ENSG00000128512	DOCK4	7	protein_coding	1	1	0	1	1	1	1
ENSG00000198839	ZNF277	7	protein_coding	1	1	0	1	0	1	1
ENSG00000006652	IFRD1	7	protein_coding	1	1	0	1	0	1	1
ENSG00000181016	LSMEM1	7	protein_coding	1	1	0	1	0	1	1
ENSG00000146802	TMEM168	7	protein_coding	1	1	0	1	0	1	1
ENSG00000164603	BMT2	7	protein_coding	1	1	0	1	0	1	1
ENSG00000164604	GPR85	7	protein_coding	1	1	0	1	1	1	1
ENSG00000214194	SMIM30	7	protein_coding	1	1	0	1	0	1	1
ENSG00000135272	MDFIC	7	protein_coding	1	1	0	1	0	1	1
ENSG00000105967	TFEC	7	protein_coding	1	1	0	1	0	1	1
ENSG00000279086	AC073130.3	7	TEC	1	1	0	1	0	0	NA
ENSG00000135269	TES	7	protein_coding	1	1	0	1	0	1	1
ENSG00000105971	CAV2	7	protein_coding	1	1	0	1	1	1	1
ENSG00000105974	CAV1	7	protein_coding	1	1	0	1	0	1	1
ENSG00000105976	MET	7	protein_coding	1	1	0	1	0	0	NA
ENSG00000198898	CAPZA2	7	protein_coding	1	1	0	1	0	1	1
ENSG00000227199	ST7-AS1	7	lncRNA	1	0	0	1	0	1	0
ENSG00000004866	ST7	7	protein_coding	1	1	0	1	0	1	1
ENSG00000077063	CTTNBP2	7	protein_coding	1	1	0	1	0	1	1
ENSG00000128534	LSM8	7	protein_coding	1	1	0	1	0	1	1
ENSG00000071243	ING3	7	protein_coding	1	1	0	1	0	1	1
ENSG00000106034	CPED1	7	protein_coding	1	1	0	1	0	1	1
ENSG00000002745	WNT16	7	protein_coding	1	1	0	1	0	1	1
ENSG00000196937	FAM3C	7	protein_coding	1	1	0	1	1	1	1
ENSG00000008311	AASS	7	protein_coding	1	1	0	1	0	1	1
ENSG00000164675	IQUB	7	protein_coding	1	1	0	1	0	0	NA
ENSG00000128609	NDUFA5	7	protein_coding	1	1	0	1	0	1	1
ENSG00000106299	WASL	7	protein_coding	1	1	0	1	0	1	1
ENSG00000272686	AC006333.1	7	lncRNA	1	1	0	1	0	0	NA
ENSG00000128513	POT1	7	protein_coding	1	1	0	1	0	1	1
ENSG00000224897	POT1-AS1	7	lncRNA	1	1	0	1	0	1	0
ENSG00000048405	ZNF800	7	protein_coding	1	1	1	1	0	1	1
ENSG00000279265	AC000123.2	7	TEC	1	1	0	1	0	0	NA
ENSG00000280347	AC000123.3	7	TEC	1	1	0	1	0	0	NA
ENSG00000179562	GCC1	7	protein_coding	1	1	0	1	1	1	1
ENSG00000004059	ARF5	7	protein_coding	1	1	0	1	1	1	1
ENSG00000106328	FSCN3	7	protein_coding	1	0	0	1	0	1	0
ENSG00000197157	SND1	7	protein_coding	1	1	0	1	1	1	1
ENSG00000279078	SND1-IT1	7	lncRNA	1	1	0	1	0	0	NA
ENSG00000128594	LRRC4	7	protein_coding	1	1	0	1	0	1	1
ENSG00000174697	LEP	7	protein_coding	1	1	0	1	0	1	1
ENSG00000106344	RBM28	7	protein_coding	1	1	0	1	0	1	1
ENSG00000224940	PRRT4	7	protein_coding	1	0	0	1	1	1	1
ENSG00000106348	IMPDH1	7	protein_coding	1	1	1	1	0	1	1
ENSG00000135245	HILPDA	7	protein_coding	1	1	0	1	0	1	1
ENSG00000165055	METTL2B	7	protein_coding	1	1	1	1	0	1	1
ENSG00000273270	AC090114.2	7	lncRNA	1	1	1	1	0	0	NA
ENSG00000242588	AC108010.1	7	lncRNA	1	1	1	1	0	1	1
ENSG00000271553	AC018638.7	7	lncRNA	1	1	1	1	0	0	NA
ENSG00000205085	FAM71F2	7	protein_coding	1	1	1	1	0	1	1
ENSG00000271344	AC018638.6	7	lncRNA	1	1	0	1	0	0	NA
ENSG00000128595	CALU	7	protein_coding	1	1	1	1	0	1	1
ENSG00000128617	OPN1SW	7	protein_coding	1	1	0	1	0	1	1
ENSG00000128596	CCDC136	7	protein_coding	1	1	0	1	0	1	1
ENSG00000135253	KCP	7	protein_coding	1	0	0	1	0	1	1
ENSG00000128524	ATP6V1F	7	protein_coding	1	1	0	1	0	1	1
ENSG00000272899	ATP6V1FNB	7	protein_coding	1	1	0	1	0	0	NA
ENSG00000128604	IRF5	7	protein_coding	1	1	0	1	0	1	1
ENSG00000275106	AC025594.2	7	TEC	1	1	0	1	0	0	NA
ENSG00000064419	TNPO3	7	protein_coding	1	1	0	1	0	1	1
ENSG00000230626	AC011005.1	7	protein_coding	1	0	0	1	1	1	0
ENSG00000158457	TSPAN33	7	protein_coding	1	1	0	1	0	1	1
ENSG00000128602	SMO	7	protein_coding	1	1	0	1	0	1	1
ENSG00000158467	AHCYL2	7	protein_coding	1	1	0	1	0	1	1
ENSG00000128578	STRIP2	7	protein_coding	1	1	0	1	0	1	1
ENSG00000199846	RNU1-72P	7	snRNA	1	1	0	1	0	0	NA
ENSG00000240204	SMKR1	7	protein_coding	1	1	0	1	0	1	1
ENSG00000273329	AC078846.1	7	lncRNA	1	1	0	1	0	0	NA
ENSG00000106459	NRF1	7	protein_coding	1	1	0	1	0	1	1
ENSG00000186591	UBE2H	7	protein_coding	1	1	0	1	0	1	1
ENSG00000091732	ZC3HC1	7	protein_coding	1	0	0	1	0	1	1
ENSG00000128607	KLHDC10	7	protein_coding	1	1	0	1	0	1	1
ENSG00000229196	AC087071.1	7	lncRNA	1	1	0	1	0	1	1
ENSG00000146842	TMEM209	7	protein_coding	1	1	0	1	0	1	1
ENSG00000158525	CPA5	7	protein_coding	1	1	0	1	0	1	1
ENSG00000106477	CEP41	7	protein_coding	1	1	0	1	0	1	1
ENSG00000272701	MESTIT1	7	lncRNA	1	1	0	1	0	0	NA
ENSG00000106484	MEST	7	protein_coding	1	1	0	1	0	1	1
ENSG00000158623	COPG2	7	protein_coding	1	1	1	1	0	1	1
ENSG00000270953	AC007938.3	7	lncRNA	1	1	0	1	0	0	NA
ENSG00000286214	AUXG01000058.1	7	lncRNA	1	1	0	1	0	0	NA
ENSG00000285106	AC016831.6	7	lncRNA	1	1	1	1	1	0	NA
ENSG00000233559	LINC00513	7	lncRNA	1	1	1	1	0	1	1
ENSG00000226380	AC016831.1	7	lncRNA	1	1	1	1	0	1	1
ENSG00000271204	AC016831.4	7	lncRNA	1	1	0	1	0	0	NA
ENSG00000273319	AC058791.1	7	lncRNA	1	0	0	1	0	0	NA
ENSG00000231721	LINC-PINT	7	lncRNA	1	1	1	1	0	1	1
ENSG00000199627	RNU6-1010P	7	snRNA	1	1	1	1	0	0	NA
ENSG00000128585	MKLN1	7	protein_coding	1	1	1	1	0	1	1
ENSG00000236753	MKLN1-AS	7	lncRNA	1	1	0	1	0	1	1
ENSG00000273489	AC008264.2	7	lncRNA	1	0	0	1	0	0	NA
ENSG00000128567	PODXL	7	protein_coding	1	1	0	1	0	1	1
ENSG00000221866	PLXNA4	7	protein_coding	1	1	0	1	0	1	1
ENSG00000106554	CHCHD3	7	protein_coding	1	1	0	1	0	1	1
ENSG00000131558	EXOC4	7	protein_coding	1	1	0	1	0	1	1
ENSG00000155530	LRGUK	7	protein_coding	1	1	0	1	0	1	1
ENSG00000205060	SLC35B4	7	protein_coding	1	1	0	1	0	1	1
ENSG00000085662	AKR1B1	7	protein_coding	1	1	0	1	0	1	1
ENSG00000172331	BPGM	7	protein_coding	1	0	0	1	1	1	1
ENSG00000122786	CALD1	7	protein_coding	1	1	0	1	0	1	0
ENSG00000286458	AC083870.1	7	lncRNA	1	1	0	1	0	0	NA
ENSG00000146856	AGBL3	7	protein_coding	1	1	0	1	0	1	1
ENSG00000122783	CYREN	7	protein_coding	1	1	0	1	0	1	1
ENSG00000146859	TMEM140	7	protein_coding	1	1	0	1	1	1	1
ENSG00000272941	AC083862.2	7	lncRNA	1	1	0	1	0	0	NA
ENSG00000287733	AC083862.3	7	lncRNA	1	1	0	1	0	0	NA
ENSG00000105875	WDR91	7	protein_coding	1	1	0	1	0	1	1
ENSG00000080802	CNOT4	7	protein_coding	1	1	0	1	0	1	1
ENSG00000155561	NUP205	7	protein_coding	1	1	0	1	0	1	1
ENSG00000243317	STMP1	7	protein_coding	1	1	0	1	0	1	1
ENSG00000273219	AC091736.1	7	lncRNA	1	1	0	1	0	0	NA
ENSG00000105887	MTPN	7	protein_coding	1	1	0	1	0	1	1
ENSG00000230649	AC024084.2	7	lncRNA	1	1	0	1	0	0	NA
ENSG00000232053	AC078845.1	7	lncRNA	1	1	0	1	0	1	1
ENSG00000157680	DGKI	7	protein_coding	1	1	0	1	0	0	NA
ENSG00000182158	CREB3L2	7	protein_coding	1	1	0	1	1	1	1
ENSG00000122779	TRIM24	7	protein_coding	1	1	1	1	1	1	1
ENSG00000122778	KIAA1549	7	protein_coding	1	1	0	1	0	0	NA
ENSG00000146858	ZC3HAV1L	7	protein_coding	1	1	0	1	0	1	1
ENSG00000105939	ZC3HAV1	7	protein_coding	1	1	1	1	0	1	1
ENSG00000105948	TTC26	7	protein_coding	1	1	1	1	0	1	1
ENSG00000157741	UBN2	7	protein_coding	1	1	1	1	0	1	1
ENSG00000164898	FMC1	7	protein_coding	1	1	0	1	0	1	1
ENSG00000146963	LUC7L2	7	protein_coding	1	0	0	1	0	1	1
ENSG00000273391	AC083880.1	7	lncRNA	1	1	0	1	0	0	NA
ENSG00000236279	CLEC2L	7	protein_coding	1	1	0	1	0	1	1
ENSG00000064393	HIPK2	7	protein_coding	1	1	0	1	0	1	1
ENSG00000059377	TBXAS1	7	protein_coding	1	1	1	1	0	1	1
ENSG00000059378	PARP12	7	protein_coding	1	1	1	1	0	1	1
ENSG00000006459	KDM7A	7	protein_coding	1	1	0	1	0	1	1
ENSG00000260231	KDM7A-DT	7	lncRNA	1	1	1	1	0	1	1
ENSG00000157800	SLC37A3	7	protein_coding	1	1	0	1	0	1	1
ENSG00000146955	RAB19	7	protein_coding	1	1	0	1	0	1	1
ENSG00000133606	MKRN1	7	protein_coding	1	1	0	1	1	1	1
ENSG00000146966	DENND2A	7	protein_coding	1	0	0	1	0	0	NA
ENSG00000133597	ADCK2	7	protein_coding	1	1	0	1	0	1	1
ENSG00000090266	NDUFB2	7	protein_coding	1	1	0	1	0	1	1
ENSG00000240889	NDUFB2-AS1	7	lncRNA	1	0	0	1	0	1	0
ENSG00000157764	BRAF	7	protein_coding	1	1	0	1	0	1	1
ENSG00000090263	MRPS33	7	protein_coding	1	1	0	1	0	1	1
ENSG00000261115	TMEM178B	7	protein_coding	1	1	0	1	0	1	1
ENSG00000006530	AGK	7	protein_coding	1	1	0	1	0	1	1
ENSG00000244701	AC004918.1	7	lncRNA	1	1	0	1	0	1	1
ENSG00000257093	DENND11	7	protein_coding	1	1	0	1	0	1	1
ENSG00000270157	AC004918.5	7	lncRNA	1	1	0	1	0	1	1
ENSG00000228775	WEE2-AS1	7	lncRNA	1	1	0	1	0	1	1
ENSG00000106028	SSBP1	7	protein_coding	1	1	0	1	0	1	1
ENSG00000127364	TAS2R4	7	protein_coding	1	1	0	1	0	1	1
ENSG00000127366	TAS2R5	7	protein_coding	1	1	0	1	0	1	1
ENSG00000257335	MGAM	7	protein_coding	1	1	0	1	1	1	1
ENSG00000258227	CLEC5A	7	protein_coding	1	1	0	1	1	1	1
ENSG00000257743	MGAM2	7	protein_coding	1	1	0	1	0	1	1
ENSG00000226660	TRBV2	7	TR_V_gene	1	1	0	1	1	1	1
ENSG00000237702	TRBV3-1	7	TR_V_gene	1	1	0	1	0	1	1
ENSG00000211710	TRBV4-1	7	TR_V_gene	1	1	0	1	1	1	1
ENSG00000211734	TRBV5-1	7	TR_V_gene	1	1	0	1	1	1	1
ENSG00000211706	TRBV6-1	7	TR_V_gene	1	1	0	1	1	1	1
ENSG00000211745	TRBV4-2	7	TR_V_gene	1	1	0	1	0	1	1
ENSG00000283063	TRBV6-2	7	TR_V_gene	1	1	0	1	1	0	NA
ENSG00000282939	TRBV7-2	7	TR_V_gene	1	1	0	1	0	0	NA
ENSG00000211713	TRBV6-4	7	TR_V_gene	1	1	0	1	0	1	1
ENSG00000211714	TRBV7-3	7	TR_V_gene	1	1	0	1	0	1	1
ENSG00000211716	TRBV9	7	TR_V_gene	1	1	0	1	1	1	1
ENSG00000211717	TRBV10-1	7	TR_V_gene	1	1	0	1	0	1	1
ENSG00000211720	TRBV11-1	7	TR_V_gene	1	1	0	1	0	1	1
ENSG00000229769	TRBV10-2	7	TR_V_gene	1	1	0	1	0	1	1
ENSG00000241657	TRBV11-2	7	lncRNA	1	1	0	1	0	1	1
ENSG00000211721	TRBV6-5	7	TR_V_gene	1	1	0	1	1	1	1
ENSG00000253409	TRBV7-4	7	TR_V_gene	1	1	0	1	0	1	1
ENSG00000230099	TRBV5-4	7	TR_V_gene	1	1	0	1	1	1	1
ENSG00000211724	TRBV6-6	7	TR_V_gene	1	1	0	1	0	1	1
ENSG00000211725	TRBV5-5	7	TR_V_gene	1	1	0	1	0	1	1
ENSG00000211727	TRBV7-6	7	TR_V_gene	1	1	0	1	0	1	1
ENSG00000211728	TRBV5-6	7	TR_V_gene	1	1	0	1	0	1	1
ENSG00000253291	TRBV7-7	7	TR_V_gene	1	1	0	1	0	1	0
ENSG00000278030	TRBV7-9	7	TR_V_gene	1	1	0	1	1	0	NA
ENSG00000276405	TRBV13	7	TR_V_gene	1	1	0	1	0	0	NA
ENSG00000275791	TRBV10-3	7	TR_V_gene	1	1	0	1	1	0	NA
ENSG00000276597	TRBV11-3	7	TR_V_gene	1	1	0	1	1	0	NA
ENSG00000274752	TRBV12-3	7	TR_V_gene	1	1	0	1	0	0	NA
ENSG00000276953	TRBV12-4	7	TR_V_gene	1	1	0	1	0	0	NA
ENSG00000275158	TRBV12-5	7	TR_V_gene	1	1	0	1	0	0	NA
ENSG00000275743	TRBV14	7	TR_V_gene	1	1	0	1	1	0	NA
ENSG00000276819	TRBV15	7	TR_V_gene	1	1	0	1	1	0	NA
ENSG00000275243	TRBV16	7	TR_V_gene	1	1	0	1	0	0	NA
ENSG00000276557	TRBV18	7	TR_V_gene	1	1	0	1	1	0	NA
ENSG00000211746	TRBV19	7	TR_V_gene	1	1	0	1	1	1	1
ENSG00000211747	TRBV20-1	7	TR_V_gene	1	1	0	1	1	1	1
ENSG00000211749	TRBV23-1	7	TR_V_gene	1	0	0	1	0	1	1
ENSG00000211750	TRBV24-1	7	TR_V_gene	1	1	0	1	1	1	1
ENSG00000282499	TRBV25-1	7	TR_V_gene	1	1	0	1	1	0	NA
ENSG00000211752	TRBV27	7	TR_V_gene	1	1	0	1	1	0	NA
ENSG00000211753	TRBV28	7	TR_V_gene	1	1	0	1	0	1	1
ENSG00000286831	AC244472.1	7	lncRNA	1	1	0	1	0	0	NA
ENSG00000232869	TRBV29-1	7	TR_V_gene	1	1	0	1	1	1	1
ENSG00000282431	TRBD1	7	TR_D_gene	1	0	0	1	0	0	NA
ENSG00000282320	TRBJ1-1	7	TR_J_gene	1	1	0	1	0	0	NA
ENSG00000282420	TRBJ1-2	7	TR_J_gene	1	1	0	1	0	0	NA
ENSG00000282133	TRBJ1-3	7	TR_J_gene	1	1	0	1	0	0	NA
ENSG00000281958	TRBJ1-4	7	TR_J_gene	1	1	0	1	0	0	NA
ENSG00000282173	TRBJ1-5	7	TR_J_gene	1	1	0	1	0	0	NA
ENSG00000282780	TRBJ1-6	7	TR_J_gene	1	1	0	1	0	0	NA
ENSG00000211751	TRBC1	7	TR_C_gene	1	1	0	1	0	1	1
ENSG00000211764	TRBJ2-1	7	TR_J_gene	1	1	0	1	0	1	1
ENSG00000211766	TRBJ2-2P	7	TR_J_gene	1	1	0	1	0	1	1
ENSG00000211767	TRBJ2-3	7	TR_J_gene	1	1	0	1	0	1	1
ENSG00000211768	TRBJ2-4	7	TR_J_gene	1	1	0	1	0	1	1
ENSG00000211769	TRBJ2-5	7	TR_J_gene	1	1	0	1	0	1	1
ENSG00000211770	TRBJ2-6	7	TR_J_gene	1	1	0	1	0	1	1
ENSG00000211771	TRBJ2-7	7	TR_J_gene	1	1	0	1	0	1	1
ENSG00000211772	TRBC2	7	TR_C_gene	1	1	0	1	0	1	1
ENSG00000237254	TRBV30	7	TR_V_gene	1	1	0	1	1	1	1
ENSG00000106123	EPHB6	7	protein_coding	1	1	0	1	0	1	1
ENSG00000165125	TRPV6	7	protein_coding	1	1	0	1	0	1	1
ENSG00000127412	TRPV5	7	protein_coding	1	1	0	1	0	1	1
ENSG00000165131	LLCFC1	7	protein_coding	1	1	0	1	0	1	1
ENSG00000197993	KEL	7	protein_coding	1	1	0	1	1	1	0
ENSG00000268170	AC073342.2	7	lncRNA	1	1	0	1	0	0	NA
ENSG00000197448	GSTK1	7	protein_coding	1	1	0	1	0	1	1
ENSG00000178826	TMEM139	7	protein_coding	1	0	0	1	0	1	0
ENSG00000106144	CASP2	7	protein_coding	1	1	0	1	1	1	1
ENSG00000239419	RN7SL535P	7	misc_RNA	1	1	0	1	0	1	1
ENSG00000240322	RN7SL481P	7	misc_RNA	1	0	0	1	0	1	0
ENSG00000188037	CLCN1	7	protein_coding	1	1	0	1	0	1	1
ENSG00000159784	FAM131B	7	protein_coding	1	1	0	1	0	1	1
ENSG00000232533	AC093673.1	7	lncRNA	1	1	0	1	0	1	1
ENSG00000159840	ZYX	7	protein_coding	1	1	0	1	0	1	1
ENSG00000146904	EPHA1	7	protein_coding	1	1	0	1	0	1	1
ENSG00000229153	EPHA1-AS1	7	lncRNA	1	1	0	1	0	1	1
ENSG00000185899	TAS2R60	7	protein_coding	1	1	0	1	0	1	1
ENSG00000170379	TCAF2	7	protein_coding	1	1	0	1	0	1	1
ENSG00000198420	TCAF1	7	protein_coding	1	1	0	1	0	1	1
ENSG00000213214	ARHGEF35	7	protein_coding	1	1	0	1	0	1	1
ENSG00000244198	ARHGEF35-AS1	7	lncRNA	1	1	0	1	0	1	1
ENSG00000243896	OR2A7	7	protein_coding	1	1	0	1	0	0	NA
ENSG00000244479	OR2A1-AS1	7	lncRNA	1	1	0	1	0	1	1
ENSG00000050327	ARHGEF5	7	protein_coding	1	1	0	1	0	1	1
ENSG00000196511	TPK1	7	protein_coding	1	1	0	1	0	1	1
ENSG00000174469	CNTNAP2	7	protein_coding	1	0	0	1	0	1	1
ENSG00000273314	AC005229.4	7	lncRNA	1	1	0	1	0	0	NA
ENSG00000055130	CUL1	7	protein_coding	1	1	0	1	0	1	1
ENSG00000106462	EZH2	7	protein_coding	1	1	0	1	0	1	1
ENSG00000281189	GHET1	7	lncRNA	1	0	0	1	0	0	NA
ENSG00000155660	PDIA4	7	protein_coding	1	1	0	1	0	1	1
ENSG00000197362	ZNF786	7	protein_coding	1	1	1	1	0	1	1
ENSG00000204947	ZNF425	7	protein_coding	1	1	1	1	0	1	1
ENSG00000240877	RN7SL521P	7	misc_RNA	1	0	0	1	0	1	0
ENSG00000197024	ZNF398	7	protein_coding	1	1	1	1	0	1	1
ENSG00000170265	ZNF282	7	protein_coding	1	1	1	1	0	1	1
ENSG00000170260	ZNF212	7	protein_coding	1	1	1	1	0	1	1
ENSG00000204946	ZNF783	7	protein_coding	1	1	1	1	0	1	1
ENSG00000196453	ZNF777	7	protein_coding	1	1	1	1	0	1	1
ENSG00000181220	ZNF746	7	protein_coding	1	1	1	1	1	1	1
ENSG00000133619	KRBA1	7	protein_coding	1	1	1	1	0	1	1
ENSG00000181444	ZNF467	7	protein_coding	1	1	1	1	0	1	1
ENSG00000106479	ZNF862	7	protein_coding	1	1	1	1	0	1	1
ENSG00000280149	AC004877.2	7	TEC	1	0	0	1	0	0	NA
ENSG00000273419	AC004877.1	7	lncRNA	1	1	0	1	0	0	NA
ENSG00000204934	ATP6V0E2-AS1	7	lncRNA	1	1	0	1	0	1	1
ENSG00000171130	ATP6V0E2	7	protein_coding	1	1	1	1	0	1	1
ENSG00000286912	AC006008.1	7	lncRNA	1	1	0	1	0	0	NA
ENSG00000106526	ACTR3C	7	protein_coding	1	1	0	1	0	1	1
ENSG00000188707	ZBED6CL	7	protein_coding	1	1	0	1	0	1	1
ENSG00000127399	LRRC61	7	protein_coding	1	1	0	1	0	1	1
ENSG00000261305	AC005586.2	7	lncRNA	1	1	0	1	0	1	1
ENSG00000240449	AC005586.1	7	lncRNA	1	1	0	1	0	1	1
ENSG00000214022	REPIN1	7	protein_coding	1	1	1	1	1	1	1
ENSG00000196456	ZNF775	7	protein_coding	1	1	0	1	0	1	1
ENSG00000284691	AC073111.4	7	protein_coding	1	1	0	1	0	0	NA
ENSG00000242258	LINC00996	7	lncRNA	1	1	0	1	0	1	1
ENSG00000171115	GIMAP8	7	protein_coding	1	1	0	1	0	1	1
ENSG00000179144	GIMAP7	7	protein_coding	1	1	0	1	0	1	1
ENSG00000133574	GIMAP4	7	protein_coding	1	1	0	1	0	1	1
ENSG00000133561	GIMAP6	7	protein_coding	1	1	0	1	0	1	1
ENSG00000106560	GIMAP2	7	protein_coding	1	1	0	1	0	1	1
ENSG00000213203	GIMAP1	7	protein_coding	1	1	0	1	0	1	1
ENSG00000196329	GIMAP5	7	protein_coding	1	1	0	1	0	1	1
ENSG00000106565	TMEM176B	7	protein_coding	1	1	0	1	0	1	1
ENSG00000002933	TMEM176A	7	protein_coding	1	1	0	1	0	1	1
ENSG00000002726	AOC1	7	protein_coding	1	1	0	1	0	1	1
ENSG00000055118	KCNH2	7	protein_coding	1	1	0	1	1	1	1
ENSG00000164867	NOS3	7	protein_coding	1	1	0	1	0	1	1
ENSG00000181652	ATG9B	7	protein_coding	1	1	0	1	0	1	1
ENSG00000197150	ABCB8	7	protein_coding	1	1	0	1	0	1	1
ENSG00000213199	ASIC3	7	protein_coding	1	1	0	1	0	1	1
ENSG00000164885	CDK5	7	protein_coding	1	0	0	1	0	1	0
ENSG00000164889	SLC4A2	7	protein_coding	1	1	0	1	0	1	1
ENSG00000244151	AC010973.2	7	lncRNA	1	1	0	1	0	1	1
ENSG00000164896	FASTK	7	protein_coding	1	1	0	1	0	1	1
ENSG00000164897	TMUB1	7	protein_coding	1	1	0	1	0	1	1
ENSG00000133612	AGAP3	7	protein_coding	1	1	0	1	0	1	1
ENSG00000285480	H2BE1	7	protein_coding	1	1	0	1	0	0	NA
ENSG00000285292	ABCF2	7	protein_coding	1	1	0	1	0	0	NA
ENSG00000033050	ABCF2	7	protein_coding	1	1	0	1	0	1	1
ENSG00000033100	CHPF2	7	protein_coding	1	1	0	1	0	1	1
ENSG00000082014	SMARCD3	7	protein_coding	1	1	0	1	0	1	1
ENSG00000272661	AC021097.1	7	lncRNA	1	1	0	1	0	0	NA
ENSG00000013374	NUB1	7	protein_coding	1	1	0	1	0	1	1
ENSG00000187260	WDR86	7	protein_coding	1	1	0	1	0	1	1
ENSG00000243836	WDR86-AS1	7	lncRNA	1	1	0	1	0	1	1
ENSG00000127377	CRYGN	7	protein_coding	1	1	0	1	0	1	1
ENSG00000106615	RHEB	7	protein_coding	1	1	0	1	0	1	1
ENSG00000106617	PRKAG2	7	protein_coding	1	1	0	1	1	1	1
ENSG00000242048	AC093583.1	7	lncRNA	1	1	0	1	0	1	1
ENSG00000239911	PRKAG2-AS1	7	lncRNA	1	1	0	1	0	1	1
ENSG00000178234	GALNT11	7	protein_coding	1	1	0	1	0	1	1
ENSG00000229591	AC006017.1	7	lncRNA	1	0	0	1	0	1	0
ENSG00000055609	KMT2C	7	protein_coding	1	1	0	1	0	1	1
ENSG00000261455	LINC01003	7	lncRNA	1	1	0	1	0	1	1
ENSG00000196584	XRCC2	7	protein_coding	1	1	0	1	0	1	1
ENSG00000133627	ACTR3B	7	protein_coding	1	1	0	1	1	1	1
ENSG00000214106	PAXIP1-AS2	7	lncRNA	1	1	0	1	0	1	1
ENSG00000157212	PAXIP1	7	protein_coding	1	1	0	1	0	1	1
ENSG00000273183	AC093726.2	7	lncRNA	1	1	0	1	0	0	NA
ENSG00000273344	PAXIP1-AS1	7	lncRNA	1	1	0	1	0	0	NA
ENSG00000225612	AC099552.2	7	lncRNA	1	1	1	1	0	1	1
ENSG00000273117	AC144652.1	7	lncRNA	1	1	1	1	1	0	NA
ENSG00000186480	INSIG1	7	protein_coding	1	1	1	1	0	1	1
ENSG00000283128	AC009403.2	7	lncRNA	1	0	0	1	0	0	NA
ENSG00000216895	AC009403.1	7	lncRNA	1	0	0	1	0	1	1
ENSG00000184863	RBM33	7	protein_coding	1	1	0	1	0	1	1
ENSG00000182648	LINC01006	7	lncRNA	1	1	0	1	0	0	NA
ENSG00000105982	RNF32	7	protein_coding	1	1	0	1	0	1	1
ENSG00000224903	AC005534.1	7	lncRNA	1	1	0	1	0	0	NA
ENSG00000105983	LMBR1	7	protein_coding	1	1	0	1	0	1	1
ENSG00000146909	NOM1	7	protein_coding	1	1	0	1	0	1	1
ENSG00000009335	UBE3C	7	protein_coding	1	1	0	1	0	1	1
ENSG00000105993	DNAJB6	7	protein_coding	1	1	0	1	0	1	1
ENSG00000233191	AC006372.2	7	lncRNA	1	1	0	1	0	0	NA
ENSG00000155093	PTPRN2	7	protein_coding	1	1	0	1	1	1	1
ENSG00000233038	AC011899.2	7	lncRNA	1	1	0	1	0	1	1
ENSG00000272839	AC011899.3	7	lncRNA	1	1	0	1	0	0	NA
ENSG00000146918	NCAPG2	7	protein_coding	1	1	0	1	0	1	1
ENSG00000117868	ESYT2	7	protein_coding	1	1	0	1	0	1	1
ENSG00000126870	WDR60	7	protein_coding	1	1	0	1	0	1	1
ENSG00000231419	LINC00689	7	lncRNA	1	1	0	1	0	1	1
ENSG00000106018	VIPR2	7	protein_coding	1	1	0	1	0	1	1
ENSG00000172748	ZNF596	8	protein_coding	1	1	0	1	0	1	1
ENSG00000272812	AC004908.2	8	lncRNA	1	1	0	1	1	0	NA
ENSG00000273402	AC004908.3	8	lncRNA	1	1	0	1	0	0	NA
ENSG00000147364	FBXO25	8	protein_coding	1	1	0	1	0	1	1
ENSG00000180190	TDRP	8	protein_coding	1	1	0	1	1	1	1
ENSG00000104714	ERICH1	8	protein_coding	1	1	0	1	0	1	1
ENSG00000254207	AC100797.1	8	lncRNA	1	1	0	1	0	0	NA
ENSG00000198010	DLGAP2	8	protein_coding	1	1	0	1	0	1	0
ENSG00000282692	AC129915.3	8	lncRNA	1	1	0	1	0	0	NA
ENSG00000182372	CLN8	8	protein_coding	1	1	0	1	0	1	1
ENSG00000282021	AC100810.3	8	lncRNA	1	1	0	1	0	0	NA
ENSG00000253982	AC100810.1	8	lncRNA	1	1	0	1	1	1	1
ENSG00000104728	ARHGEF10	8	protein_coding	1	1	0	1	0	1	1
ENSG00000253764	AC019257.1	8	lncRNA	1	1	0	1	0	1	1
ENSG00000176595	KBTBD11	8	protein_coding	1	1	0	1	0	1	1
ENSG00000036448	MYOM2	8	protein_coding	1	1	0	1	0	1	1
ENSG00000254319	AC246817.2	8	lncRNA	1	1	0	1	0	0	NA
ENSG00000253853	AC246817.1	8	lncRNA	1	1	0	1	0	0	NA
ENSG00000183117	CSMD1	8	protein_coding	1	0	0	1	0	1	1
ENSG00000246089	AC016065.1	8	lncRNA	1	1	0	1	0	1	1
ENSG00000147316	MCPH1	8	protein_coding	1	1	0	1	0	1	1
ENSG00000288076	AC018398.1	8	lncRNA	1	1	0	1	0	0	NA
ENSG00000271743	AF287957.1	8	lncRNA	1	1	0	1	0	0	NA
ENSG00000249898	MCPH1-AS1	8	lncRNA	1	1	0	1	0	1	1
ENSG00000155189	AGPAT5	8	protein_coding	1	1	0	1	0	1	1
ENSG00000164821	DEFA4	8	protein_coding	1	1	0	1	1	1	1
ENSG00000239839	DEFA3	8	protein_coding	1	1	0	1	1	1	1
ENSG00000215374	FAM66B	8	lncRNA	1	1	0	1	0	1	1
ENSG00000284606	AC105233.5	8	lncRNA	1	1	1	1	0	0	NA
ENSG00000275342	PRAG1	8	protein_coding	1	1	1	1	0	0	NA
ENSG00000253958	CLDN23	8	protein_coding	1	1	1	1	0	0	NA
ENSG00000147324	MFHAS1	8	protein_coding	1	1	1	1	0	1	1
ENSG00000104626	ERI1	8	protein_coding	1	1	1	1	0	1	1
ENSG00000173281	PPP1R3B	8	protein_coding	1	1	1	1	0	1	1
ENSG00000254340	AC022784.5	8	lncRNA	1	1	1	1	0	1	1
ENSG00000248538	AC022784.1	8	lncRNA	1	1	1	1	0	1	1
ENSG00000173273	TNKS	8	protein_coding	1	1	0	1	0	1	1
ENSG00000253230	LINC00599	8	lncRNA	1	0	0	1	0	1	0
ENSG00000260093	AC034111.1	8	lncRNA	1	1	1	1	0	0	NA
ENSG00000175806	MSRA	8	protein_coding	1	1	1	1	0	1	1
ENSG00000261451	AC104964.3	8	lncRNA	1	1	0	1	0	1	1
ENSG00000253641	AC104964.1	8	lncRNA	1	1	1	1	0	1	1
ENSG00000272505	AC104964.4	8	lncRNA	1	1	1	1	0	0	NA
ENSG00000183638	RP1L1	8	protein_coding	1	1	1	1	0	0	NA
ENSG00000171056	SOX7	8	protein_coding	1	1	1	1	0	1	1
ENSG00000254093	PINX1	8	protein_coding	1	1	0	1	0	1	1
ENSG00000171044	XKR6	8	protein_coding	1	1	1	1	0	1	1
ENSG00000269918	AF131215.6	8	lncRNA	1	1	1	1	0	1	1
ENSG00000255310	AF131215.5	8	lncRNA	1	1	1	1	0	1	1
ENSG00000254936	AF131215.4	8	lncRNA	1	1	1	1	0	0	NA
ENSG00000254556	AF131215.2	8	lncRNA	1	1	1	1	0	0	NA
ENSG00000104643	MTMR9	8	protein_coding	1	1	1	1	0	1	1
ENSG00000177710	SLC35G5	8	protein_coding	1	1	1	1	0	1	1
ENSG00000154319	FAM167A	8	protein_coding	1	1	1	1	0	1	1
ENSG00000284957	AF131216.5	8	lncRNA	1	1	1	1	0	0	NA
ENSG00000136573	BLK	8	protein_coding	1	1	1	1	0	1	1
ENSG00000269954	AC022239.1	8	lncRNA	1	1	1	1	0	1	1
ENSG00000154328	NEIL2	8	protein_coding	1	1	1	1	0	1	1
ENSG00000079459	FDFT1	8	protein_coding	1	1	1	1	0	1	1
ENSG00000255046	AC069185.1	8	lncRNA	1	1	1	1	0	1	1
ENSG00000164733	CTSB	8	protein_coding	1	1	1	1	0	1	1
ENSG00000269899	AC025857.2	8	lncRNA	1	1	1	1	0	1	1
ENSG00000255052	FAM66D	8	lncRNA	1	1	1	1	0	1	1
ENSG00000186523	FAM86B1	8	protein_coding	1	1	1	1	0	1	1
ENSG00000255495	AC145124.1	8	lncRNA	1	1	1	1	0	0	NA
ENSG00000283674	AC068587.4	8	lncRNA	1	1	1	1	0	0	NA
ENSG00000270154	AC130352.1	8	lncRNA	1	1	1	1	0	0	NA
ENSG00000154359	LONRF1	8	protein_coding	1	1	1	1	0	1	1
ENSG00000164741	DLC1	8	protein_coding	1	1	0	1	0	1	1
ENSG00000104723	TUSC3	8	protein_coding	1	1	0	1	0	1	1
ENSG00000038945	MSR1	8	protein_coding	1	1	0	1	0	1	1
ENSG00000155970	MICU3	8	protein_coding	1	1	0	1	0	1	1
ENSG00000249258	AC079193.2	8	lncRNA	1	1	0	1	0	0	NA
ENSG00000104219	ZDHHC2	8	protein_coding	1	1	0	1	0	1	1
ENSG00000198791	CNOT7	8	protein_coding	1	1	0	1	0	1	1
ENSG00000155975	VPS37A	8	protein_coding	1	1	0	1	0	1	1
ENSG00000129422	MTUS1	8	protein_coding	1	1	0	1	0	1	1
ENSG00000254054	AC087273.2	8	lncRNA	1	1	0	1	0	0	NA
ENSG00000078674	PCM1	8	protein_coding	1	1	0	1	0	1	1
ENSG00000104763	ASAH1	8	protein_coding	1	1	0	1	0	1	1
ENSG00000245281	AC124242.1	8	lncRNA	1	1	0	1	0	0	NA
ENSG00000171428	NAT1	8	protein_coding	1	1	0	1	0	1	1
ENSG00000156011	PSD3	8	protein_coding	1	1	0	1	0	1	1
ENSG00000104611	SH2D4A	8	protein_coding	1	1	0	1	0	1	1
ENSG00000279858	AC068880.4	8	TEC	1	1	0	1	0	0	NA
ENSG00000147408	CSGALNACT1	8	protein_coding	1	1	0	1	1	1	1
ENSG00000104613	INTS10	8	protein_coding	1	1	0	1	0	1	1
ENSG00000175445	LPL	8	protein_coding	1	1	0	1	0	1	1
ENSG00000036565	SLC18A1	8	protein_coding	1	1	0	1	0	1	1
ENSG00000147416	ATP6V1B2	8	protein_coding	1	1	0	1	0	1	1
ENSG00000222267	RNU6-892P	8	snRNA	1	1	0	1	0	1	1
ENSG00000061337	LZTS1	8	protein_coding	1	1	0	1	0	1	1
ENSG00000254092	AC021613.1	8	lncRNA	1	1	0	1	0	0	NA
ENSG00000168546	GFRA2	8	protein_coding	1	1	0	1	1	1	1
ENSG00000147443	DOK2	8	protein_coding	1	1	0	1	0	1	1
ENSG00000130227	XPO7	8	protein_coding	1	1	0	1	0	1	1
ENSG00000158806	NPM2	8	protein_coding	1	1	0	1	0	1	1
ENSG00000158815	FGF17	8	protein_coding	1	1	0	1	0	1	1
ENSG00000158856	DMTN	8	protein_coding	1	1	0	1	1	1	1
ENSG00000158863	FAM160B2	8	protein_coding	1	1	0	1	0	1	1
ENSG00000275074	NUDT18	8	protein_coding	1	1	0	1	0	0	NA
ENSG00000168453	HR	8	protein_coding	1	1	0	1	0	0	NA
ENSG00000168476	REEP4	8	protein_coding	1	1	0	1	0	1	1
ENSG00000168487	BMP1	8	protein_coding	1	1	0	1	0	1	1
ENSG00000285881	AC105206.3	8	lncRNA	1	1	0	1	0	0	NA
ENSG00000168495	POLR3D	8	protein_coding	1	1	0	1	0	1	1
ENSG00000197181	PIWIL2	8	protein_coding	1	1	0	1	0	1	1
ENSG00000104635	SLC39A14	8	protein_coding	1	1	0	1	0	1	1
ENSG00000120910	PPP3CC	8	protein_coding	1	1	0	1	0	1	1
ENSG00000251034	AC087854.1	8	lncRNA	1	1	0	1	0	1	0
ENSG00000120896	SORBS3	8	protein_coding	1	1	0	1	0	1	1
ENSG00000287467	AC037459.4	8	lncRNA	1	0	0	1	0	0	NA
ENSG00000254230	AC037459.3	8	lncRNA	1	0	0	1	0	0	NA
ENSG00000120913	PDLIM2	8	protein_coding	1	1	0	1	0	1	1
ENSG00000241852	C8orf58	8	protein_coding	1	1	0	1	0	1	1
ENSG00000158941	CCAR2	8	protein_coding	1	1	0	1	0	1	1
ENSG00000253200	AC037459.2	8	lncRNA	1	1	0	1	0	1	1
ENSG00000147439	BIN3	8	protein_coding	1	1	0	1	0	1	1
ENSG00000179388	EGR3	8	protein_coding	1	1	0	1	0	1	1
ENSG00000287812	AC105046.2	8	lncRNA	1	0	0	1	0	0	NA
ENSG00000134020	PEBP4	8	protein_coding	1	0	0	1	0	1	1
ENSG00000245025	AC107959.1	8	lncRNA	1	1	0	1	0	1	1
ENSG00000008853	RHOBTB2	8	protein_coding	1	1	0	1	0	1	1
ENSG00000120889	TNFRSF10B	8	protein_coding	1	1	0	1	0	1	1
ENSG00000253616	AC107959.3	8	lncRNA	1	1	0	1	0	1	1
ENSG00000284948	AC107959.4	8	lncRNA	1	1	0	1	0	0	NA
ENSG00000173535	TNFRSF10C	8	protein_coding	1	1	0	1	1	1	1
ENSG00000173530	TNFRSF10D	8	protein_coding	1	1	0	1	0	1	1
ENSG00000104689	TNFRSF10A	8	protein_coding	1	1	0	1	0	1	1
ENSG00000246582	AC100861.1	8	lncRNA	1	1	0	1	0	1	1
ENSG00000147457	CHMP7	8	protein_coding	1	1	0	1	0	1	1
ENSG00000104679	R3HCC1	8	protein_coding	1	1	0	1	0	1	1
ENSG00000134013	LOXL2	8	protein_coding	1	1	1	1	0	1	1
ENSG00000197217	ENTPD4	8	protein_coding	1	1	0	1	0	1	1
ENSG00000287166	AC104561.4	8	lncRNA	1	1	0	1	0	0	NA
ENSG00000253986	AC104561.3	8	lncRNA	1	1	1	1	1	1	1
ENSG00000147454	SLC25A37	8	protein_coding	1	1	1	1	0	1	1
ENSG00000167034	NKX3-1	8	protein_coding	1	1	1	1	0	1	1
ENSG00000042980	ADAM28	8	protein_coding	1	1	0	1	1	1	1
ENSG00000253535	AC120193.1	8	lncRNA	1	0	0	1	0	0	NA
ENSG00000134028	ADAMDEC1	8	protein_coding	1	1	0	1	0	1	1
ENSG00000272163	AF106564.1	8	lncRNA	1	1	0	1	0	0	NA
ENSG00000104722	NEFM	8	protein_coding	1	1	0	1	0	1	1
ENSG00000277586	NEFL	8	protein_coding	1	1	0	1	0	0	NA
ENSG00000287185	AC041005.1	8	lncRNA	1	1	0	1	0	0	NA
ENSG00000147459	DOCK5	8	protein_coding	1	1	0	1	0	1	1
ENSG00000147437	GNRH1	8	protein_coding	1	0	0	1	0	1	1
ENSG00000253476	AC091185.1	8	lncRNA	1	0	0	1	0	1	1
ENSG00000104756	KCTD9	8	protein_coding	1	1	0	1	0	1	1
ENSG00000184661	CDCA2	8	protein_coding	1	1	0	1	0	1	1
ENSG00000221914	PPP2R2A	8	protein_coding	1	1	0	1	0	1	1
ENSG00000104765	BNIP3L	8	protein_coding	1	1	0	1	0	1	1
ENSG00000253430	AC011726.2	8	lncRNA	1	1	0	1	0	0	NA
ENSG00000254362	AC011726.3	8	lncRNA	1	1	0	1	0	1	1
ENSG00000240694	PNMA2	8	protein_coding	1	1	0	1	0	1	1
ENSG00000092964	DPYSL2	8	protein_coding	1	1	0	1	0	1	1
ENSG00000104228	TRIM35	8	protein_coding	1	1	0	1	0	1	1
ENSG00000120899	PTK2B	8	protein_coding	1	1	0	1	0	1	1
ENSG00000120903	CHRNA2	8	protein_coding	1	1	0	1	1	1	1
ENSG00000120915	EPHX2	8	protein_coding	1	1	0	1	0	1	1
ENSG00000120885	CLU	8	protein_coding	1	1	0	1	1	1	1
ENSG00000147419	CCDC25	8	protein_coding	1	1	0	1	0	1	1
ENSG00000171320	ESCO2	8	protein_coding	1	1	0	1	0	1	1
ENSG00000168078	PBK	8	protein_coding	1	0	0	1	0	1	0
ENSG00000168079	SCARA5	8	protein_coding	1	1	0	1	0	1	1
ENSG00000189233	NUGGC	8	protein_coding	1	1	0	1	1	1	1
ENSG00000134014	ELP3	8	protein_coding	1	1	0	1	0	1	1
ENSG00000253690	AC021678.2	8	lncRNA	1	1	0	1	0	0	NA
ENSG00000168081	PNOC	8	protein_coding	1	1	0	1	0	1	0
ENSG00000186918	ZNF395	8	protein_coding	1	1	0	1	0	1	1
ENSG00000104290	FZD3	8	protein_coding	1	1	0	1	0	1	1
ENSG00000012232	EXTL3	8	protein_coding	1	1	0	1	1	1	1
ENSG00000246339	EXTL3-AS1	8	lncRNA	1	1	0	1	0	1	1
ENSG00000104299	INTS9	8	protein_coding	1	1	0	1	0	1	1
ENSG00000147421	HMBOX1	8	protein_coding	1	1	0	1	0	1	1
ENSG00000259366	AC108449.2	8	lncRNA	1	1	0	1	0	1	1
ENSG00000197892	KIF13B	8	protein_coding	1	1	0	1	0	1	1
ENSG00000259607	AC108449.3	8	lncRNA	1	0	0	1	0	0	NA
ENSG00000120875	DUSP4	8	protein_coding	1	1	0	1	0	1	1
ENSG00000133872	SARAF	8	protein_coding	1	1	0	1	0	1	1
ENSG00000272256	AC044849.1	8	lncRNA	1	1	0	1	0	0	NA
ENSG00000104660	LEPROTL1	8	protein_coding	1	1	0	1	0	1	1
ENSG00000271869	AC026979.2	8	lncRNA	1	1	0	1	0	0	NA
ENSG00000104671	DCTN6	8	protein_coding	1	1	0	1	0	1	1
ENSG00000285669	AC026979.4	8	lncRNA	1	1	0	1	0	0	NA
ENSG00000272375	AC026979.3	8	lncRNA	1	1	0	1	0	0	NA
ENSG00000157110	RBPMS	8	protein_coding	1	1	0	1	0	1	1
ENSG00000197265	GTF2E2	8	protein_coding	1	1	0	1	0	1	1
ENSG00000104687	GSR	8	protein_coding	1	1	0	1	1	1	1
ENSG00000104691	UBXN8	8	protein_coding	1	1	0	1	0	1	1
ENSG00000104695	PPP2CB	8	protein_coding	1	1	0	1	0	1	1
ENSG00000165392	WRN	8	protein_coding	1	1	0	1	0	1	1
ENSG00000157168	NRG1	8	protein_coding	1	1	0	1	0	1	1
ENSG00000247134	AC090204.1	8	lncRNA	1	1	0	1	0	1	1
ENSG00000272338	AC067838.1	8	lncRNA	1	1	0	1	0	0	NA
ENSG00000172728	FUT10	8	protein_coding	1	1	0	1	0	1	1
ENSG00000129696	TTI2	8	protein_coding	1	1	0	1	0	1	1
ENSG00000198042	MAK16	8	protein_coding	1	1	0	1	0	1	1
ENSG00000133874	RNF122	8	protein_coding	1	1	0	1	0	1	1
ENSG00000183779	ZNF703	8	protein_coding	1	1	0	1	0	1	0
ENSG00000183154	AC138356.1	8	lncRNA	1	0	0	1	0	1	0
ENSG00000147475	ERLIN2	8	protein_coding	1	1	0	1	0	1	1
ENSG00000147471	PLPBP	8	protein_coding	1	1	0	1	0	1	1
ENSG00000020181	ADGRA2	8	protein_coding	1	1	0	1	0	1	1
ENSG00000104221	BRF2	8	protein_coding	1	1	0	1	0	1	1
ENSG00000156675	RAB11FIP1	8	protein_coding	1	1	0	1	0	1	1
ENSG00000280064	AC130304.1	8	TEC	1	0	0	1	0	0	NA
ENSG00000187840	EIF4EBP1	8	protein_coding	1	1	0	1	0	1	1
ENSG00000260949	AP006545.1	8	lncRNA	1	0	0	1	0	1	0
ENSG00000129691	ASH2L	8	protein_coding	1	1	0	1	0	1	1
ENSG00000240015	AC084024.1	8	lncRNA	1	0	0	1	0	0	NA
ENSG00000253356	AC084024.3	8	lncRNA	1	0	0	1	0	0	NA
ENSG00000175324	LSM1	8	protein_coding	1	1	0	1	0	1	1
ENSG00000156735	BAG4	8	protein_coding	1	1	0	1	0	1	1
ENSG00000085788	DDHD2	8	protein_coding	1	1	0	1	0	1	1
ENSG00000147535	PLPP5	8	protein_coding	1	1	0	1	0	1	1
ENSG00000147548	NSD3	8	protein_coding	1	1	0	1	0	1	1
ENSG00000254898	AC087362.1	8	lncRNA	1	0	0	1	0	0	NA
ENSG00000272092	AC087623.2	8	lncRNA	1	1	0	1	0	0	NA
ENSG00000165046	LETM2	8	protein_coding	1	1	0	1	1	1	1
ENSG00000077782	FGFR1	8	protein_coding	1	1	0	1	0	1	1
ENSG00000147526	TACC1	8	protein_coding	1	1	0	1	0	1	1
ENSG00000169499	PLEKHA2	8	protein_coding	1	1	0	1	0	1	1
ENSG00000253645	AC108863.2	8	lncRNA	1	0	0	1	0	0	NA
ENSG00000169495	HTRA4	8	protein_coding	1	0	0	1	0	1	1
ENSG00000169490	TM2D2	8	protein_coding	1	1	0	1	1	1	1
ENSG00000168615	ADAM9	8	protein_coding	1	1	0	1	0	1	1
ENSG00000131203	IDO1	8	protein_coding	1	1	0	1	0	1	1
ENSG00000188676	IDO2	8	protein_coding	1	1	0	1	0	1	1
ENSG00000165061	ZMAT4	8	protein_coding	1	1	0	1	0	1	1
ENSG00000104332	SFRP1	8	protein_coding	1	1	0	1	0	1	1
ENSG00000147533	GOLGA7	8	protein_coding	1	1	0	1	1	1	1
ENSG00000253133	AC009630.1	8	lncRNA	1	0	0	1	0	0	NA
ENSG00000147536	GINS4	8	protein_coding	1	1	0	1	0	1	1
ENSG00000158669	GPAT4	8	protein_coding	1	1	0	1	0	1	1
ENSG00000264578	AC009630.3	8	lncRNA	1	0	0	1	0	0	NA
ENSG00000165066	NKX6-3	8	protein_coding	1	1	0	1	0	1	1
ENSG00000029534	ANK1	8	protein_coding	1	1	0	1	0	1	1
ENSG00000207101	AC027702.1	8	misc_RNA	1	0	0	1	0	0	NA
ENSG00000260588	AC027702.2	8	lncRNA	1	1	0	1	0	1	1
ENSG00000083168	KAT6A	8	protein_coding	1	1	0	1	0	1	1
ENSG00000238966	AC090571.1	8	snoRNA	1	0	0	1	0	0	NA
ENSG00000070718	AP3M2	8	protein_coding	1	1	0	1	0	1	1
ENSG00000104365	IKBKB	8	protein_coding	1	1	0	1	0	1	1
ENSG00000070501	POLB	8	protein_coding	1	1	0	1	0	1	1
ENSG00000078668	VDAC3	8	protein_coding	1	1	0	1	1	1	0
ENSG00000168575	SLC20A2	8	protein_coding	1	1	0	1	0	1	1
ENSG00000254165	AC090739.1	8	lncRNA	1	0	0	1	0	1	0
ENSG00000176209	SMIM19	8	protein_coding	1	1	0	1	0	1	1
ENSG00000131931	THAP1	8	protein_coding	1	0	0	1	0	1	1
ENSG00000120925	RNF170	8	protein_coding	1	1	0	1	0	1	1
ENSG00000168172	HOOK3	8	protein_coding	1	1	0	1	0	1	1
ENSG00000168522	FNTA	8	protein_coding	1	1	0	1	0	1	1
ENSG00000185900	POMK	8	protein_coding	1	0	0	1	0	1	0
ENSG00000165102	HGSNAT	8	protein_coding	1	1	0	1	0	1	1
ENSG00000164808	SPIDR	8	protein_coding	1	1	0	1	0	1	1
ENSG00000269924	AC024451.4	8	lncRNA	1	1	0	1	0	1	1
ENSG00000207369	RNU6-665P	8	snRNA	1	0	0	1	0	0	NA
ENSG00000221869	CEBPD	8	protein_coding	1	1	0	1	0	1	1
ENSG00000253729	PRKDC	8	protein_coding	1	0	0	1	1	1	0
ENSG00000104738	MCM4	8	protein_coding	1	1	0	1	0	1	1
ENSG00000169139	UBE2V2	8	protein_coding	1	0	0	1	0	1	0
ENSG00000034239	EFCAB1	8	protein_coding	1	1	0	1	0	1	1
ENSG00000147485	PXDNL	8	protein_coding	1	1	0	1	0	1	1
ENSG00000272076	AC090186.1	8	lncRNA	1	1	0	1	0	0	NA
ENSG00000168300	PCMTD1	8	protein_coding	1	1	0	1	0	1	1
ENSG00000253475	AC103769.1	8	lncRNA	1	1	0	1	0	0	NA
ENSG00000228801	AC064807.1	8	lncRNA	1	1	0	1	0	1	1
ENSG00000147488	ST18	8	protein_coding	1	1	0	1	0	0	NA
ENSG00000023287	RB1CC1	8	protein_coding	1	1	0	1	0	1	0
ENSG00000271555	AC113139.1	8	lncRNA	1	0	0	1	0	0	NA
ENSG00000183729	NPBWR1	8	protein_coding	1	1	0	1	0	1	1
ENSG00000047249	ATP6V1H	8	protein_coding	1	0	0	1	0	1	0
ENSG00000187735	TCEA1	8	protein_coding	1	1	0	1	0	1	1
ENSG00000260955	AC100821.2	8	lncRNA	1	0	0	1	0	0	NA
ENSG00000120992	LYPLA1	8	protein_coding	1	1	0	1	0	1	1
ENSG00000137547	MRPL15	8	protein_coding	1	1	0	1	0	1	1
ENSG00000167904	TMEM68	8	protein_coding	1	1	0	1	0	1	1
ENSG00000137574	TGS1	8	protein_coding	1	1	0	1	0	1	1
ENSG00000254087	LYN	8	protein_coding	1	1	0	1	0	1	1
ENSG00000254325	AC018607.1	8	lncRNA	1	1	0	1	0	1	0
ENSG00000008988	RPS20	8	protein_coding	1	1	0	1	1	1	1
ENSG00000181690	PLAG1	8	protein_coding	1	1	0	1	1	1	1
ENSG00000170791	CHCHD7	8	protein_coding	1	1	0	1	0	1	1
ENSG00000272343	AC107952.2	8	lncRNA	1	0	0	1	0	0	NA
ENSG00000170786	SDR16C5	8	protein_coding	1	0	0	1	0	1	0
ENSG00000246430	LINC00968	8	lncRNA	1	1	0	1	0	1	1
ENSG00000253139	AC013644.1	8	lncRNA	1	1	0	1	0	0	NA
ENSG00000104331	IMPAD1	8	protein_coding	1	1	0	1	0	1	1
ENSG00000169122	FAM110B	8	protein_coding	1	1	0	1	0	1	1
ENSG00000215114	UBXN2B	8	protein_coding	1	1	0	1	0	1	1
ENSG00000137575	SDCBP	8	protein_coding	1	1	0	1	0	1	1
ENSG00000035681	NSMAF	8	protein_coding	1	1	0	1	0	1	1
ENSG00000198846	TOX	8	protein_coding	1	1	1	1	0	1	1
ENSG00000254048	AC105150.1	8	lncRNA	1	0	0	1	0	0	NA
ENSG00000167912	AC090152.1	8	lncRNA	1	1	1	1	0	1	1
ENSG00000178538	CA8	8	protein_coding	1	1	1	1	0	1	1
ENSG00000251396	LINC01301	8	lncRNA	1	1	0	1	0	0	NA
ENSG00000104388	RAB2A	8	protein_coding	1	1	1	1	0	1	1
ENSG00000171316	CHD7	8	protein_coding	1	1	1	1	0	1	1
ENSG00000287975	AC113143.3	8	lncRNA	1	1	0	1	0	0	NA
ENSG00000254777	AC022182.1	8	lncRNA	1	1	0	1	0	1	1
ENSG00000254802	AC022182.2	8	lncRNA	1	1	1	1	1	1	1
ENSG00000198363	ASPH	8	protein_coding	1	1	0	1	1	1	1
ENSG00000137563	GGH	8	protein_coding	1	1	0	1	0	1	1
ENSG00000270673	YTHDF3-AS1	8	lncRNA	1	1	0	1	0	0	NA
ENSG00000185728	YTHDF3	8	protein_coding	1	1	0	1	0	1	1
ENSG00000261542	AC011978.2	8	lncRNA	1	1	0	1	0	1	1
ENSG00000172817	CYP7B1	8	protein_coding	1	1	0	1	0	0	NA
ENSG00000254006	AC104232.1	8	lncRNA	1	1	0	1	1	1	1
ENSG00000272010	AC100814.2	8	lncRNA	1	1	0	1	0	0	NA
ENSG00000104442	ARMC1	8	protein_coding	1	1	0	1	0	1	1
ENSG00000066855	MTFR1	8	protein_coding	1	1	0	1	0	1	1
ENSG00000272155	AC055822.1	8	lncRNA	1	1	0	1	0	0	NA
ENSG00000205268	PDE7A	8	protein_coding	1	1	0	1	0	1	1
ENSG00000147570	DNAJC5B	8	protein_coding	1	1	0	1	0	1	1
ENSG00000287127	AC009879.4	8	lncRNA	1	0	0	1	0	0	NA
ENSG00000246145	RRS1-AS1	8	lncRNA	1	1	0	1	0	0	NA
ENSG00000179041	RRS1	8	protein_coding	1	0	0	1	0	1	1
ENSG00000285791	AC009879.3	8	protein_coding	1	1	0	1	0	0	NA
ENSG00000147576	ADHFE1	8	protein_coding	1	1	0	1	0	1	1
ENSG00000185697	MYBL1	8	protein_coding	1	1	0	1	0	1	1
ENSG00000175073	VCPIP1	8	protein_coding	1	1	0	1	0	1	1
ENSG00000104205	SGK3;SGK3	8	protein_coding	1	1	0	1	0	1	1
ENSG00000178460	MCMDC2	8	protein_coding	1	1	0	1	0	1	0
ENSG00000245910	SNHG6	8	lncRNA	1	1	0	1	1	1	1
ENSG00000121022	COPS5	8	protein_coding	1	0	0	1	0	1	0
ENSG00000104218	CSPP1	8	protein_coding	1	0	0	1	0	1	1
ENSG00000066777	ARFGEF1	8	protein_coding	1	1	0	1	0	1	1
ENSG00000271966	AC021321.1	8	lncRNA	1	0	0	1	0	0	NA
ENSG00000137571	SLCO5A1	8	protein_coding	1	1	0	1	0	1	1
ENSG00000246528	AC079089.1	8	lncRNA	1	1	0	1	0	1	1
ENSG00000140396	NCOA2	8	protein_coding	1	1	0	1	0	1	1
ENSG00000253967	AC022730.4	8	lncRNA	1	1	0	1	0	1	1
ENSG00000067167	TRAM1	8	protein_coding	1	1	0	1	1	1	1
ENSG00000246366	LACTB2-AS1	8	lncRNA	1	1	0	1	0	1	1
ENSG00000147592	LACTB2	8	protein_coding	1	1	0	1	0	1	1
ENSG00000221947	XKR9	8	protein_coding	1	1	0	1	0	1	1
ENSG00000235531	MSC-AS1	8	lncRNA	1	1	0	1	0	1	1
ENSG00000178860	MSC	8	protein_coding	1	1	0	1	0	1	1
ENSG00000147601	TERF1	8	protein_coding	1	1	0	1	0	1	1
ENSG00000253636	AC022893.1	8	lncRNA	1	1	0	1	0	1	1
ENSG00000147604	RPL7	8	protein_coding	1	1	0	1	0	1	0
ENSG00000121039	RDH10	8	protein_coding	1	1	0	1	0	1	1
ENSG00000040341	STAU2	8	protein_coding	1	1	0	1	0	1	1
ENSG00000104343	UBE2W	8	protein_coding	1	1	0	1	0	1	1
ENSG00000154582	ELOC	8	protein_coding	1	0	0	1	0	1	0
ENSG00000175606	TMEM70	8	protein_coding	1	1	0	1	1	1	1
ENSG00000154589	LY96	8	protein_coding	1	1	0	1	0	1	1
ENSG00000212348	RNU6-1300P	8	snRNA	1	0	0	1	0	1	0
ENSG00000254288	AC087672.2	8	lncRNA	1	1	0	1	0	1	1
ENSG00000104381	GDAP1	8	protein_coding	1	1	0	1	0	1	1
ENSG00000164751	PEX2	8	protein_coding	1	1	0	1	0	1	1
ENSG00000171033	PKIA	8	protein_coding	1	1	0	1	0	1	1
ENSG00000260398	AC068700.1	8	lncRNA	1	1	0	1	0	1	1
ENSG00000104427	ZC2HC1A	8	protein_coding	1	1	0	1	0	1	1
ENSG00000104432	IL7	8	protein_coding	1	1	0	1	0	1	1
ENSG00000285744	AC083837.1	8	lncRNA	1	1	0	1	0	0	NA
ENSG00000164683	HEY1	8	protein_coding	1	1	0	1	1	1	1
ENSG00000147586	MRPS28	8	protein_coding	1	1	0	1	0	1	0
ENSG00000272518	AC036214.2	8	lncRNA	1	0	0	1	0	0	NA
ENSG00000272264	AC009686.2	8	lncRNA	1	1	0	1	0	0	NA
ENSG00000076554	TPD52	8	protein_coding	1	1	0	1	0	1	1
ENSG00000251867	AC009812.1	8	lncRNA	1	0	0	1	0	0	NA
ENSG00000205189	ZBTB10	8	protein_coding	1	1	0	1	0	1	1
ENSG00000260317	AC009812.4	8	lncRNA	1	0	0	1	0	1	0
ENSG00000164684	ZNF704	8	protein_coding	1	1	0	1	0	1	1
ENSG00000076641	PAG1	8	protein_coding	1	1	0	1	0	1	1
ENSG00000253214	AC079209.1	8	lncRNA	1	1	0	1	0	1	1
ENSG00000164687	FABP5	8	protein_coding	1	1	0	1	0	1	1
ENSG00000170323	FABP4	8	protein_coding	1	1	0	1	0	0	NA
ENSG00000133731	IMPA1	8	protein_coding	1	1	0	1	0	1	1
ENSG00000104231	ZFAND1	8	protein_coding	1	1	0	1	0	1	1
ENSG00000164695	CHMP4C	8	protein_coding	1	1	0	1	0	0	NA
ENSG00000104497	SNX16	8	protein_coding	1	1	0	1	0	1	1
ENSG00000133739	LRRCC1	8	protein_coding	1	1	0	1	0	1	1
ENSG00000133740	E2F5	8	protein_coding	1	1	0	1	0	1	1
ENSG00000176731	RBIS	8	protein_coding	1	1	0	1	0	1	1
ENSG00000185015	CA13	8	protein_coding	1	1	0	1	0	1	1
ENSG00000133742	CA1	8	protein_coding	1	0	0	1	1	1	1
ENSG00000164879	CA3	8	protein_coding	1	1	0	1	0	1	1
ENSG00000253549	CA3-AS1	8	lncRNA	1	1	0	1	0	1	1
ENSG00000104267	CA2	8	protein_coding	1	1	0	1	1	1	1
ENSG00000254380	AC084734.1	8	lncRNA	1	1	0	1	0	0	NA
ENSG00000253154	AC100801.1	8	lncRNA	1	1	0	1	0	0	NA
ENSG00000254231	AC103760.1	8	lncRNA	1	1	0	1	0	1	1
ENSG00000123124	WWP1	8	protein_coding	1	1	0	1	0	1	1
ENSG00000176623	RMDN1	8	protein_coding	1	1	0	1	0	1	1
ENSG00000085719	CPNE3	8	protein_coding	1	1	0	1	0	1	1
ENSG00000251136	AF117829.1	8	lncRNA	1	1	0	1	0	1	1
ENSG00000104312	RIPK2	8	protein_coding	1	1	0	1	0	1	1
ENSG00000207359	RNU6-925P	8	snRNA	1	0	0	1	0	0	NA
ENSG00000164823	OSGIN2	8	protein_coding	1	1	0	1	1	1	1
ENSG00000104320	NBN	8	protein_coding	1	1	0	1	1	1	1
ENSG00000104325	DECR1	8	protein_coding	1	1	0	1	0	1	1
ENSG00000254180	AC004083.1	8	lncRNA	1	1	0	1	0	0	NA
ENSG00000253394	LINC00534	8	lncRNA	1	1	0	1	1	1	1
ENSG00000180694	TMEM64	8	protein_coding	1	1	0	1	0	1	1
ENSG00000253250	C8orf88	8	protein_coding	1	1	0	1	0	1	1
ENSG00000155099	PIP4P2	8	protein_coding	1	1	0	1	1	1	1
ENSG00000253358	AC087439.1	8	lncRNA	1	0	0	1	0	0	NA
ENSG00000253738	OTUD6B-AS1	8	lncRNA	1	1	0	1	0	1	1
ENSG00000155100	OTUD6B	8	protein_coding	1	1	0	1	0	1	1
ENSG00000214954	LRRC69	8	protein_coding	1	1	0	1	0	1	1
ENSG00000248858	AC104211.1	8	lncRNA	1	0	0	1	0	1	0
ENSG00000205133	TRIQK	8	protein_coding	1	1	0	1	0	1	1
ENSG00000188343	FAM92A	8	protein_coding	1	1	0	1	0	1	0
ENSG00000271971	AC120053.1	8	lncRNA	1	0	0	1	0	0	NA
ENSG00000183808	RBM12B	8	protein_coding	1	0	0	1	0	1	1
ENSG00000164953	TMEM67	8	protein_coding	1	0	0	1	0	1	0
ENSG00000164951	PDP1	8	protein_coding	1	1	0	1	0	1	1
ENSG00000164949	GEM	8	protein_coding	1	1	0	1	1	1	1
ENSG00000197275	RAD54B	8	protein_coding	1	1	0	1	0	1	1
ENSG00000265817	FSBP;FSBP	8	protein_coding	1	1	0	1	0	0	NA
ENSG00000164944	VIRMA	8	protein_coding	1	1	0	1	0	1	1
ENSG00000253704	AC023632.2	8	lncRNA	1	1	0	1	0	1	1
ENSG00000156162	DPY19L4	8	protein_coding	1	1	0	1	0	1	1
ENSG00000164941	INTS8	8	protein_coding	1	1	0	1	0	1	1
ENSG00000175305	CCNE2	8	protein_coding	1	1	0	1	0	1	1
ENSG00000272509	AC087752.4	8	lncRNA	1	1	0	1	0	0	NA
ENSG00000156170	NDUFAF6	8	protein_coding	1	1	0	1	0	1	1
ENSG00000164938	TP53INP1	8	protein_coding	1	1	0	1	0	1	1
ENSG00000253878	AC087752.3	8	lncRNA	1	0	0	1	0	1	1
ENSG00000245080	MIR3150BHG	8	lncRNA	1	1	0	1	0	1	1
ENSG00000254248	AC068189.1	8	lncRNA	1	1	0	1	0	0	NA
ENSG00000175895	PLEKHF2	8	protein_coding	1	1	0	1	0	1	1
ENSG00000253773	C8orf37-AS1	8	lncRNA	1	1	0	1	0	0	NA
ENSG00000156172	C8orf37	8	protein_coding	1	1	0	1	0	1	1
ENSG00000156467	UQCRB	8	protein_coding	1	1	0	1	0	1	1
ENSG00000254224	AP003465.2	8	lncRNA	1	0	0	1	0	0	NA
ENSG00000156469	MTERF3	8	protein_coding	1	1	0	1	0	1	1
ENSG00000156471	PTDSS1	8	protein_coding	1	1	0	1	0	1	1
ENSG00000169439	SDC2	8	protein_coding	1	1	0	1	1	1	1
ENSG00000104324	CPQ	8	protein_coding	1	1	0	1	0	1	1
ENSG00000270077	AP003117.1	8	lncRNA	1	1	0	1	0	0	NA
ENSG00000180543	TSPYL5	8	protein_coding	1	1	0	1	0	1	1
ENSG00000147649	MTDH	8	protein_coding	1	1	0	1	0	1	1
ENSG00000104341	LAPTM4B	8	protein_coding	1	1	0	1	0	1	1
ENSG00000132561	MATN2	8	protein_coding	1	1	0	1	1	1	1
ENSG00000156482	RPL30	8	protein_coding	1	1	0	1	1	1	1
ENSG00000245970	AP003352.1	8	lncRNA	1	1	0	1	0	1	0
ENSG00000207067	SNORA72	8	snoRNA	1	0	0	1	0	0	NA
ENSG00000252755	RNU6-703P	8	snRNA	1	0	0	1	0	0	NA
ENSG00000132541	RIDA	8	protein_coding	1	1	0	1	0	1	1
ENSG00000104356	POP1	8	protein_coding	1	1	0	1	1	1	1
ENSG00000104361	NIPAL2	8	protein_coding	1	1	0	1	0	1	1
ENSG00000104375	STK3	8	protein_coding	1	1	0	1	0	1	1
ENSG00000253948	VPS13B-DT	8	lncRNA	1	1	0	1	0	1	0
ENSG00000132549	VPS13B	8	protein_coding	1	1	0	1	0	1	1
ENSG00000164919	COX6C	8	protein_coding	1	1	0	1	0	1	1
ENSG00000287952	AC105328.1	8	lncRNA	1	0	0	1	0	0	NA
ENSG00000147669	POLR2K	8	protein_coding	1	1	0	1	0	1	0
ENSG00000104450	SPAG1	8	protein_coding	1	1	0	1	0	1	1
ENSG00000034677	RNF19A	8	protein_coding	1	1	0	1	0	1	1
ENSG00000186106	ANKRD46	8	protein_coding	1	1	0	1	0	1	1
ENSG00000070756	PABPC1	8	protein_coding	1	1	0	1	0	1	1
ENSG00000260368	AC027373.1	8	lncRNA	1	1	0	1	0	1	1
ENSG00000164924	YWHAZ	8	protein_coding	1	1	0	1	0	1	1
ENSG00000253395	AP003469.2	8	lncRNA	1	1	0	1	0	1	1
ENSG00000253355	AP003469.1	8	lncRNA	1	1	0	1	0	0	NA
ENSG00000253737	AP003469.3	8	lncRNA	1	1	0	1	0	0	NA
ENSG00000261087	ZNNT1	8	lncRNA	1	1	0	1	0	1	1
ENSG00000120963	ZNF706	8	protein_coding	1	1	0	1	0	1	1
ENSG00000271882	AP001330.4	8	lncRNA	1	1	0	1	0	0	NA
ENSG00000104490	NCALD	8	protein_coding	1	1	0	1	0	1	1
ENSG00000048392	RRM2B	8	protein_coding	1	1	0	1	0	1	1
ENSG00000246263	UBR5-AS1	8	lncRNA	1	1	0	1	0	1	1
ENSG00000104517	UBR5	8	protein_coding	1	1	0	1	0	1	1
ENSG00000272037	AP002907.1	8	lncRNA	1	1	0	1	0	0	NA
ENSG00000155090	KLF10	8	protein_coding	1	1	1	1	0	1	1
ENSG00000283959	AP002851.1	8	lncRNA	1	1	0	1	0	0	NA
ENSG00000253669	GASAL1	8	lncRNA	1	1	0	1	0	1	1
ENSG00000155096	AZIN1	8	protein_coding	1	1	0	1	1	1	1
ENSG00000253320	AZIN1-AS1	8	lncRNA	1	1	0	1	1	1	1
ENSG00000155097	ATP6V1C1	8	protein_coding	1	1	0	1	0	1	1
ENSG00000164929	BAALC	8	protein_coding	1	1	0	1	0	1	1
ENSG00000247081	BAALC-AS1	8	lncRNA	1	1	0	1	0	0	NA
ENSG00000164930	FZD6	8	protein_coding	1	1	0	1	0	1	1
ENSG00000164933	SLC25A32	8	protein_coding	1	1	0	1	0	1	1
ENSG00000164934	DCAF13	8	protein_coding	1	1	0	1	0	1	1
ENSG00000147647	DPYS	8	protein_coding	1	1	0	1	0	0	NA
ENSG00000164935	DCSTAMP	8	protein_coding	1	1	0	1	0	0	NA
ENSG00000147650	LRP12	8	protein_coding	1	1	0	1	0	1	1
ENSG00000254615	AC027031.2	8	lncRNA	1	1	0	1	0	1	1
ENSG00000164830	OXR1	8	protein_coding	1	1	0	1	0	1	1
ENSG00000154188	ANGPT1	8	protein_coding	1	1	0	1	0	1	1
ENSG00000104408	EIF3E	8	protein_coding	1	1	0	1	0	1	1
ENSG00000104412	EMC2	8	protein_coding	1	1	0	1	0	1	1
ENSG00000253796	AC104248.1	8	lncRNA	1	1	0	1	0	0	NA
ENSG00000120526	NUDCD1	8	protein_coding	1	1	0	1	0	1	1
ENSG00000120533	ENY2	8	protein_coding	1	1	0	1	0	1	1
ENSG00000205038	PKHD1L1	8	protein_coding	1	1	0	1	0	1	1
ENSG00000147654	EBAG9	8	protein_coding	1	1	0	1	0	1	1
ENSG00000147642	SYBU	8	protein_coding	1	1	0	1	0	1	1
ENSG00000104447	TRPS1	8	protein_coding	1	1	1	1	0	1	1
ENSG00000147677	EIF3H	8	protein_coding	1	1	0	1	0	1	1
ENSG00000147679	UTP23	8	protein_coding	1	1	0	1	0	1	1
ENSG00000164754	RAD21	8	protein_coding	1	1	0	1	1	1	1
ENSG00000253327	RAD21-AS1	8	lncRNA	1	1	0	1	0	0	NA
ENSG00000205002	AARD	8	protein_coding	1	0	0	1	0	0	NA
ENSG00000164756	SLC30A8	8	protein_coding	1	1	0	1	0	1	0
ENSG00000164758	MED30	8	protein_coding	1	1	0	1	1	1	1
ENSG00000182197	EXT1	8	protein_coding	1	1	0	1	0	1	1
ENSG00000177570	SAMD12	8	protein_coding	1	1	0	1	0	1	1
ENSG00000225885	AC023590.1	8	lncRNA	1	0	0	1	0	1	0
ENSG00000147676	MAL2	8	protein_coding	1	1	0	1	0	0	NA
ENSG00000286282	AC021733.4	8	lncRNA	1	0	0	1	0	0	NA
ENSG00000136999	CCN3	8	protein_coding	1	1	0	1	1	1	1
ENSG00000136960	ENPP2	8	protein_coding	1	1	0	1	0	1	1
ENSG00000064313	TAF2	8	protein_coding	1	1	0	1	0	1	1
ENSG00000136982	DSCC1	8	protein_coding	1	1	0	1	0	1	1
ENSG00000155792	DEPTOR	8	protein_coding	1	1	0	1	0	1	1
ENSG00000254343	AC091563.1	8	lncRNA	1	1	0	1	0	1	1
ENSG00000172172	MRPL13	8	protein_coding	1	0	0	1	0	1	1
ENSG00000172167	MTBP	8	protein_coding	1	0	0	1	0	1	0
ENSG00000172164	SNTB1	8	protein_coding	1	1	0	1	1	1	1
ENSG00000272502	AC104958.2	8	lncRNA	1	1	0	1	0	0	NA
ENSG00000255364	SMILR	8	lncRNA	1	1	0	1	0	0	NA
ENSG00000253819	LINC01151	8	lncRNA	1	1	0	1	1	0	NA
ENSG00000255325	AC108136.1	8	lncRNA	1	1	0	1	0	1	1
ENSG00000178764	ZHX2	8	protein_coding	1	1	0	1	0	1	1
ENSG00000253372	AC016405.1	8	lncRNA	1	0	0	1	0	0	NA
ENSG00000136986	DERL1	8	protein_coding	1	1	0	1	0	1	1
ENSG00000156787	TBC1D31	8	protein_coding	1	1	0	1	0	1	1
ENSG00000147689	FAM83A	8	protein_coding	1	1	0	1	1	1	1
ENSG00000189376	C8orf76	8	protein_coding	1	1	0	1	0	1	1
ENSG00000259305	ZHX1-C8orf76	8	protein_coding	1	0	0	1	0	1	0
ENSG00000165156	ZHX1	8	protein_coding	1	1	0	1	0	1	1
ENSG00000156802	ATAD2	8	protein_coding	1	0	0	1	0	1	1
ENSG00000156795	WDYHV1	8	protein_coding	1	1	0	1	0	1	1
ENSG00000156804	FBXO32	8	protein_coding	1	1	0	1	0	1	1
ENSG00000176853	FAM91A1	8	protein_coding	1	1	0	1	0	1	1
ENSG00000253227	AC090192.2	8	lncRNA	1	1	0	1	0	0	NA
ENSG00000164983	TMEM65	8	protein_coding	1	1	0	1	0	1	1
ENSG00000183665	TRMT12	8	protein_coding	1	1	0	1	0	1	1
ENSG00000245149	RNF139-AS1	8	lncRNA	1	1	0	1	0	1	1
ENSG00000170881	RNF139	8	protein_coding	1	1	0	1	0	1	1
ENSG00000147687	TATDN1	8	protein_coding	1	1	0	1	0	1	1
ENSG00000253106	AC090198.1	8	lncRNA	1	1	0	1	0	1	1
ENSG00000147684	NDUFB9	8	protein_coding	1	1	0	1	0	1	1
ENSG00000170873	MTSS1	8	protein_coding	1	1	0	1	0	1	1
ENSG00000255491	AC100858.3	8	lncRNA	1	1	0	1	0	0	NA
ENSG00000180938	ZNF572	8	protein_coding	1	1	0	1	0	1	1
ENSG00000104549	SQLE	8	protein_coding	1	1	0	1	1	1	1
ENSG00000164961	WASHC5	8	protein_coding	1	1	0	1	0	1	1
ENSG00000156831	NSMCE2	8	protein_coding	1	1	0	1	0	1	1
ENSG00000242170	RN7SL329P	8	misc_RNA	1	0	0	1	0	0	NA
ENSG00000173334	TRIB1	8	protein_coding	1	1	1	1	0	1	1
ENSG00000286122	AC016074.2	8	lncRNA	1	0	0	1	1	0	NA
ENSG00000245164	LINC00861	8	lncRNA	1	1	0	1	0	1	1
ENSG00000168672	LRATD2	8	protein_coding	1	1	0	1	0	1	1
ENSG00000253438	PCAT1	8	lncRNA	1	1	0	1	0	1	1
ENSG00000282961	PRNCR1	8	lncRNA	1	1	0	1	0	0	NA
ENSG00000246228	CASC8	8	lncRNA	1	1	0	1	0	1	1
ENSG00000212993	POU5F1B	8	protein_coding	1	1	0	1	0	1	1
ENSG00000286010	AC108925.1	8	lncRNA	1	1	0	1	0	0	NA
ENSG00000249375	CASC11	8	lncRNA	1	0	0	1	0	0	NA
ENSG00000136997	MYC	8	protein_coding	1	1	0	1	0	1	1
ENSG00000249859	PVT1	8	lncRNA	1	1	0	1	0	1	1
ENSG00000254275	LINC00824	8	lncRNA	1	1	0	1	0	1	1
ENSG00000229140	CCDC26	8	lncRNA	1	1	0	1	0	0	NA
ENSG00000254317	AC022973.5	8	lncRNA	1	0	0	1	0	1	0
ENSG00000153310	FAM49B	8	protein_coding	1	1	0	1	1	1	1
ENSG00000200075	AC022973.1	8	snoRNA	1	0	0	1	0	0	NA
ENSG00000253720	AC022973.3	8	lncRNA	1	0	0	1	0	1	1
ENSG00000287195	AC131568.1	8	lncRNA	1	0	0	1	0	0	NA
ENSG00000253043	RNU7-181P	8	snRNA	1	0	0	1	0	0	NA
ENSG00000264653	MIR5194	8	miRNA	1	0	0	1	0	1	0
ENSG00000153317	ASAP1	8	protein_coding	1	1	0	1	0	1	1
ENSG00000280543	ASAP1-IT2	8	lncRNA	1	1	0	1	0	0	NA
ENSG00000287201	AC009682.1	8	lncRNA	1	1	0	1	0	0	NA
ENSG00000286535	AC139019.1	8	lncRNA	1	1	0	1	0	0	NA
ENSG00000132294	EFR3A	8	protein_coding	1	1	0	1	0	1	1
ENSG00000184156	KCNQ3	8	protein_coding	1	1	0	1	0	0	NA
ENSG00000129295	LRRC6	8	protein_coding	1	1	0	1	0	1	1
ENSG00000165071	TMEM71	8	protein_coding	1	1	0	1	0	1	1
ENSG00000287095	AF228727.1	8	lncRNA	1	0	0	1	0	0	NA
ENSG00000129292	PHF20L1	8	protein_coding	1	1	0	1	0	1	1
ENSG00000270137	AF230666.2	8	lncRNA	1	0	0	1	0	0	NA
ENSG00000223697	AF230666.1	8	lncRNA	1	0	0	1	0	0	NA
ENSG00000042832	TG	8	protein_coding	1	1	0	1	0	1	1
ENSG00000155926	SLA	8	protein_coding	1	1	0	1	1	1	1
ENSG00000276961	MIR7848	8	miRNA	1	1	0	1	0	0	NA
ENSG00000104419	NDRG1	8	protein_coding	1	1	0	1	0	1	1
ENSG00000008513	ST3GAL1	8	protein_coding	1	1	0	1	1	1	1
ENSG00000261220	AC103706.1	8	lncRNA	1	1	0	1	0	1	1
ENSG00000066827	ZFAT	8	protein_coding	1	1	0	1	0	1	1
ENSG00000272456	AC087045.2	8	lncRNA	1	1	0	1	0	0	NA
ENSG00000279518	AC083843.4	8	TEC	1	1	0	1	0	0	NA
ENSG00000259820	AC083843.3	8	lncRNA	1	1	0	1	0	1	1
ENSG00000131773	KHDRBS3	8	protein_coding	1	1	0	1	0	1	1
ENSG00000167632	TRAPPC9	8	protein_coding	1	1	0	1	0	1	1
ENSG00000282164	PEG13	8	lncRNA	1	1	0	1	0	0	NA
ENSG00000259891	AC107375.1	8	lncRNA	1	1	0	1	0	1	1
ENSG00000104472	CHRAC1	8	protein_coding	1	1	0	1	0	1	1
ENSG00000123908	AGO2	8	protein_coding	1	1	0	1	0	1	1
ENSG00000279766	AC067931.1	8	TEC	1	1	0	1	0	0	NA
ENSG00000280303	ERICD	8	lncRNA	1	1	0	1	0	0	NA
ENSG00000169398	PTK2	8	protein_coding	1	1	0	1	0	1	1
ENSG00000105339	DENND3	8	protein_coding	1	1	0	1	1	1	1
ENSG00000253210	AC040970.1	8	lncRNA	1	1	0	1	0	1	1
ENSG00000022567	SLC45A4	8	protein_coding	1	1	1	1	0	1	1
ENSG00000280035	AC011676.5	8	TEC	1	1	1	1	0	0	NA
ENSG00000253307	AC011676.1	8	lncRNA	1	1	1	1	0	1	1
ENSG00000261655	AC100803.3	8	lncRNA	1	1	1	1	0	1	1
ENSG00000204882	GPR20	8	protein_coding	1	1	1	1	0	1	1
ENSG00000184489	PTP4A3	8	protein_coding	1	1	1	1	0	1	1
ENSG00000271959	AC100803.4	8	lncRNA	1	1	1	1	0	0	NA
ENSG00000171045	TSNARE1	8	protein_coding	1	1	0	1	0	1	1
ENSG00000181790	ADGRB1	8	protein_coding	1	1	0	1	0	1	1
ENSG00000198576	ARC	8	protein_coding	1	1	0	1	0	1	1
ENSG00000234616	JRK	8	protein_coding	1	1	0	1	0	1	1
ENSG00000130193	THEM6	8	protein_coding	1	1	0	1	0	1	1
ENSG00000253806	AC108002.1	8	lncRNA	1	0	0	1	0	0	NA
ENSG00000197353	LYPD2	8	protein_coding	1	1	0	1	1	1	1
ENSG00000180155	LYNX1	8	protein_coding	1	1	0	1	1	1	1
ENSG00000247317	LY6E-DT	8	lncRNA	1	1	0	1	0	1	1
ENSG00000160932	LY6E	8	protein_coding	1	1	0	1	0	1	1
ENSG00000177335	C8orf31	8	lncRNA	1	1	0	1	1	1	1
ENSG00000181638	ZFP41	8	protein_coding	1	1	0	1	0	1	1
ENSG00000250571	GLI4	8	protein_coding	1	1	0	1	0	1	1
ENSG00000253716	MINCR	8	lncRNA	1	1	0	1	0	1	1
ENSG00000185730	ZNF696	8	protein_coding	1	1	0	1	0	1	1
ENSG00000272172	AC138696.2	8	lncRNA	1	1	0	1	0	0	NA
ENSG00000184428	TOP1MT	8	protein_coding	1	1	1	1	0	1	1
ENSG00000254389	RHPN1-AS1	8	lncRNA	1	1	0	1	0	1	1
ENSG00000158106	RHPN1	8	protein_coding	1	1	1	1	0	1	1
ENSG00000182759	MAFA	8	protein_coding	1	1	0	1	0	0	NA
ENSG00000014164	ZC3H3	8	protein_coding	1	1	0	1	0	1	1
ENSG00000287576	AC067930.8	8	lncRNA	1	1	0	1	0	0	NA
ENSG00000254859	AC067930.3	8	lncRNA	1	1	1	1	0	1	1
ENSG00000104518	GSDMD	8	protein_coding	1	1	0	1	0	1	1
ENSG00000204839	MROH6	8	protein_coding	1	1	1	1	0	1	1
ENSG00000255050	AC067930.4	8	lncRNA	1	1	1	1	0	1	1
ENSG00000147813	NAPRT	8	protein_coding	1	1	1	1	0	1	1
ENSG00000279605	AC067930.5	8	TEC	1	1	0	1	0	0	NA
ENSG00000104529	EEF1D	8	protein_coding	1	1	0	1	1	1	1
ENSG00000179886	TIGD5	8	protein_coding	1	1	0	1	0	1	1
ENSG00000104524	PYCR3	8	protein_coding	1	1	0	1	0	1	1
ENSG00000104522	TSTA3	8	protein_coding	1	1	0	1	1	1	1
ENSG00000254812	AC067930.2	8	lncRNA	1	1	0	1	0	1	1
ENSG00000183309	ZNF623	8	protein_coding	1	1	1	1	0	1	1
ENSG00000181135	ZNF707	8	protein_coding	1	1	1	1	0	1	1
ENSG00000181097	AC105219.1	8	lncRNA	1	1	1	1	0	1	1
ENSG00000180921	FAM83H	8	protein_coding	1	1	1	1	0	1	1
ENSG00000180900	SCRIB	8	protein_coding	1	1	0	1	0	1	1
ENSG00000179950	PUF60	8	protein_coding	1	1	0	1	0	1	1
ENSG00000287222	AC234917.3	8	lncRNA	1	1	0	1	0	0	NA
ENSG00000185189	NRBP2	8	protein_coding	1	1	0	1	0	1	1
ENSG00000261150	EPPK1	8	protein_coding	1	1	0	1	0	0	NA
ENSG00000178209	PLEC	8	protein_coding	1	1	0	1	0	1	1
ENSG00000178685	PARP10	8	protein_coding	1	1	0	1	0	1	1
ENSG00000178719	GRINA	8	protein_coding	1	1	1	1	0	1	1
ENSG00000186583	SPATC1	8	protein_coding	1	1	0	1	0	1	1
ENSG00000178814	OPLAH	8	protein_coding	1	1	0	1	1	1	1
ENSG00000255224	AC109322.1	8	lncRNA	1	0	0	1	0	1	1
ENSG00000178896	EXOSC4	8	protein_coding	1	0	0	1	0	1	0
ENSG00000197858	GPAA1	8	protein_coding	1	0	0	1	0	1	1
ENSG00000179091	CYC1	8	protein_coding	1	1	0	1	0	1	1
ENSG00000179526	SHARPIN	8	protein_coding	1	1	1	1	1	1	1
ENSG00000179632	MAF1	8	protein_coding	1	1	0	1	0	1	1
ENSG00000179698	WDR97	8	protein_coding	1	1	0	1	0	1	1
ENSG00000235173	HGH1	8	protein_coding	1	1	0	1	0	1	1
ENSG00000179832	MROH1	8	protein_coding	1	1	0	1	0	1	1
ENSG00000261236	BOP1	8	protein_coding	1	1	0	1	0	0	NA
ENSG00000260428	SCX	8	protein_coding	1	1	0	1	0	0	NA
ENSG00000185122	HSF1	8	protein_coding	1	1	0	1	0	1	1
ENSG00000185000	DGAT1	8	protein_coding	1	1	0	1	0	1	1
ENSG00000185803	SLC52A2	8	protein_coding	1	1	0	1	0	1	0
ENSG00000182325	FBXL6	8	protein_coding	1	1	0	1	0	1	1
ENSG00000173137	ADCK5	8	protein_coding	1	1	0	1	0	1	1
ENSG00000071894	CPSF1	8	protein_coding	1	1	0	1	0	1	1
ENSG00000147804	SLC39A4	8	protein_coding	1	1	0	1	0	1	1
ENSG00000160948	VPS28	8	protein_coding	1	1	0	1	0	1	1
ENSG00000160949	TONSL	8	protein_coding	1	1	0	1	0	1	1
ENSG00000232600	TONSL-AS1	8	lncRNA	1	1	0	1	0	1	0
ENSG00000187954	CYHR1	8	protein_coding	1	1	0	1	0	1	1
ENSG00000254578	AC084125.1	8	lncRNA	1	0	0	1	0	0	NA
ENSG00000167702	KIFC2	8	protein_coding	1	1	0	1	0	1	1
ENSG00000160973	FOXH1	8	protein_coding	1	0	0	1	0	0	NA
ENSG00000160972	PPP1R16A	8	protein_coding	1	1	0	1	0	1	1
ENSG00000255182	AC084125.2	8	lncRNA	1	1	0	1	0	1	1
ENSG00000167701	GPT	8	protein_coding	1	1	0	1	0	1	1
ENSG00000167700	MFSD3	8	protein_coding	1	1	0	1	0	1	1
ENSG00000160957	RECQL4	8	protein_coding	1	1	0	1	0	1	1
ENSG00000265393	AC084125.4	8	lncRNA	1	1	0	1	0	0	NA
ENSG00000160959	LRRC14	8	protein_coding	1	1	0	1	0	1	1
ENSG00000254402	LRRC24	8	protein_coding	1	1	0	1	0	0	NA
ENSG00000213563	C8orf82	8	protein_coding	1	1	0	1	0	1	1
ENSG00000147799	ARHGAP39	8	protein_coding	1	1	0	1	0	1	1
ENSG00000198169	ZNF251	8	protein_coding	1	1	0	1	0	1	1
ENSG00000196378	ZNF34	8	protein_coding	1	1	0	1	0	1	1
ENSG00000161016	RPL8	8	protein_coding	1	1	0	1	0	1	1
ENSG00000197363	ZNF517	8	protein_coding	1	1	0	1	0	1	1
ENSG00000147789	ZNF7	8	protein_coding	1	1	0	1	0	1	1
ENSG00000170619	COMMD5	8	protein_coding	1	1	0	1	0	1	1
ENSG00000286681	AF235103.3	8	lncRNA	1	0	0	1	0	0	NA
ENSG00000196150	ZNF250	8	protein_coding	1	1	0	1	0	1	0
ENSG00000170631	ZNF16	8	protein_coding	1	1	0	1	0	1	1
ENSG00000255559	ZNF252P-AS1	8	lncRNA	1	1	0	1	0	1	1
ENSG00000182307	C8orf33	8	protein_coding	1	1	0	1	0	1	1
ENSG00000181404	WASHC1	9	protein_coding	1	1	0	1	0	1	1
ENSG00000170122	FOXD4	9	protein_coding	1	1	0	1	1	0	NA
ENSG00000172785	CBWD1	9	protein_coding	1	1	0	1	1	1	1
ENSG00000287480	AL158832.2	9	lncRNA	1	1	0	1	0	0	NA
ENSG00000183784	DOCK8-AS1	9	lncRNA	1	1	0	1	0	1	1
ENSG00000107099	DOCK8	9	protein_coding	1	1	0	1	0	1	1
ENSG00000107104	KANK1	9	protein_coding	1	1	0	1	0	1	1
ENSG00000080503	SMARCA2	9	protein_coding	1	1	0	1	0	1	1
ENSG00000147852	VLDLR	9	protein_coding	1	1	0	1	0	1	1
ENSG00000080608	PUM3	9	protein_coding	1	1	0	1	0	1	1
ENSG00000080298	RFX3	9	protein_coding	1	1	0	1	0	1	1
ENSG00000232104	RFX3-AS1	9	lncRNA	1	1	0	1	0	1	1
ENSG00000237359	AL354977.2	9	lncRNA	1	1	0	1	0	0	NA
ENSG00000107249	GLIS3	9	protein_coding	1	1	0	1	0	1	1
ENSG00000106686	SPATA6L	9	protein_coding	1	1	0	1	0	1	1
ENSG00000205808	PLPP6	9	protein_coding	1	1	1	1	0	1	1
ENSG00000273061	CDC37L1-DT	9	lncRNA	1	1	0	1	0	0	NA
ENSG00000106993	CDC37L1	9	protein_coding	1	1	0	1	0	1	1
ENSG00000147853	AK3	9	protein_coding	1	1	0	1	0	1	1
ENSG00000120158	RCL1	9	protein_coding	1	1	1	1	0	1	1
ENSG00000096968	JAK2	9	protein_coding	1	1	0	1	0	1	1
ENSG00000107014	RLN2;RLN2	9	protein_coding	1	1	0	1	0	1	1
ENSG00000107018	RLN1	9	protein_coding	1	1	0	1	0	1	1
ENSG00000107020	PLGRKT	9	protein_coding	1	1	0	1	0	1	1
ENSG00000120217	CD274	9	protein_coding	1	1	0	1	0	1	1
ENSG00000286162	AL162253.2	9	lncRNA	1	1	0	1	0	0	NA
ENSG00000197646	PDCD1LG2	9	protein_coding	1	1	0	1	0	1	1
ENSG00000107036	RIC1	9	protein_coding	1	1	0	1	0	1	1
ENSG00000099219	ERMP1	9	protein_coding	1	1	0	1	0	1	1
ENSG00000183354	KIAA2026	9	protein_coding	1	1	0	1	0	1	1
ENSG00000263575	MIR4665	9	miRNA	1	0	0	1	0	0	NA
ENSG00000137040	RANBP6	9	protein_coding	1	1	0	1	0	1	1
ENSG00000147854	UHRF2	9	protein_coding	1	1	0	1	0	1	1
ENSG00000178445	GLDC	9	protein_coding	1	1	0	1	0	1	1
ENSG00000225489	AL354707.1	9	lncRNA	1	1	0	1	0	1	1
ENSG00000107077	KDM4C	9	protein_coding	1	1	0	1	0	1	1
ENSG00000137038	DMAC1	9	protein_coding	1	1	0	1	0	1	1
ENSG00000153714	LURAP1L	9	protein_coding	1	1	0	1	0	1	1
ENSG00000147862	NFIB	9	protein_coding	1	1	0	1	0	1	1
ENSG00000272871	AL159169.2	9	lncRNA	1	1	0	1	0	0	NA
ENSG00000175893	ZDHHC21	9	protein_coding	1	1	0	1	0	1	1
ENSG00000155158	TTC39B	9	protein_coding	1	1	0	1	0	1	1
ENSG00000164975	SNAPC3	9	protein_coding	1	1	0	1	0	1	1
ENSG00000164985	PSIP1	9	protein_coding	1	1	0	1	0	1	1
ENSG00000164989	CCDC171	9	protein_coding	1	1	0	1	0	1	1
ENSG00000173068	BNC2	9	protein_coding	1	1	0	1	0	1	1
ENSG00000044459	CNTLN	9	protein_coding	1	1	0	1	0	1	1
ENSG00000155876	RRAGA	9	protein_coding	1	1	0	1	0	1	1
ENSG00000147874	HAUS6	9	protein_coding	1	1	0	1	0	1	1
ENSG00000147872	PLIN2	9	protein_coding	1	1	0	1	0	1	1
ENSG00000137145	DENND4C	9	protein_coding	1	1	0	1	0	1	1
ENSG00000272842	AL391834.1	9	lncRNA	1	1	0	1	0	0	NA
ENSG00000273226	AL391834.2	9	lncRNA	1	1	0	1	0	0	NA
ENSG00000137154	RPS6	9	protein_coding	1	1	0	1	0	1	1
ENSG00000177076	ACER2	9	protein_coding	1	1	0	1	0	1	1
ENSG00000260912	AL158206.1	9	lncRNA	1	1	0	1	0	1	1
ENSG00000171843	MLLT3	9	protein_coding	1	1	0	1	0	1	1
ENSG00000188352	FOCAD	9	protein_coding	1	1	0	1	0	1	1
ENSG00000188921	HACD4	9	protein_coding	1	1	0	1	0	1	1
ENSG00000198642	KLHL9	9	protein_coding	1	1	0	1	0	1	1
ENSG00000099810	MTAP	9	protein_coding	1	1	0	1	0	1	1
ENSG00000279670	AL359922.3	9	TEC	1	1	0	1	0	0	NA
ENSG00000147889	CDKN2A	9	protein_coding	1	1	0	1	0	1	1
ENSG00000240498	CDKN2B-AS1	9	lncRNA	1	1	0	1	0	1	1
ENSG00000147883	CDKN2B	9	protein_coding	1	1	0	1	0	1	1
ENSG00000198680	TUSC1	9	protein_coding	1	1	0	1	0	1	1
ENSG00000120159	CAAP1	9	protein_coding	1	1	0	1	0	1	1
ENSG00000137055	PLAA	9	protein_coding	1	1	0	1	0	1	1
ENSG00000096872	IFT74	9	protein_coding	1	1	0	1	0	1	1
ENSG00000254396	AL355432.1	9	lncRNA	1	1	0	1	0	1	1
ENSG00000120156	TEK	9	protein_coding	1	1	0	1	0	1	1
ENSG00000120162	MOB3B	9	protein_coding	1	1	0	1	0	1	1
ENSG00000285103	AL451123.1	9	lncRNA	1	1	0	1	0	0	NA
ENSG00000147894	C9orf72	9	protein_coding	1	1	0	1	1	1	1
ENSG00000260412	AL353746.1	9	lncRNA	1	1	0	1	0	1	1
ENSG00000174482	LINGO2	9	protein_coding	1	1	0	1	0	1	1
ENSG00000122729	ACO1	9	protein_coding	1	1	0	1	0	1	1
ENSG00000107201	DDX58	9	protein_coding	1	1	0	1	0	1	1
ENSG00000197579	TOPORS	9	protein_coding	1	1	0	1	1	1	1
ENSG00000235453	SMIM27	9	protein_coding	1	1	0	1	0	1	1
ENSG00000165264	NDUFB6	9	protein_coding	1	1	0	1	0	1	1
ENSG00000137074	APTX	9	protein_coding	1	1	0	1	0	1	1
ENSG00000086061	DNAJA1	9	protein_coding	1	1	0	1	0	1	1
ENSG00000122692	SMU1	9	protein_coding	1	1	0	1	0	1	1
ENSG00000086062	B4GALT1	9	protein_coding	1	1	0	1	0	1	1
ENSG00000233554	B4GALT1-AS1	9	lncRNA	1	1	0	1	0	1	0
ENSG00000107262	BAG1	9	protein_coding	1	1	0	1	1	1	1
ENSG00000086065	CHMP5	9	protein_coding	1	1	0	1	0	1	0
ENSG00000086102	NFX1	9	protein_coding	1	1	0	1	0	1	1
ENSG00000165269	AQP7;AQP7	9	protein_coding	1	1	0	1	0	1	1
ENSG00000165272	AQP3	9	protein_coding	1	1	0	1	1	1	1
ENSG00000165271	NOL6	9	protein_coding	1	1	0	1	0	1	1
ENSG00000230453	ANKRD18B	9	protein_coding	1	1	0	1	0	0	NA
ENSG00000281128	PTENP1-AS	9	lncRNA	1	1	0	1	0	0	NA
ENSG00000260947	AL356489.2	9	lncRNA	1	1	0	1	0	1	1
ENSG00000287063	AL356489.3	9	lncRNA	1	1	0	1	0	0	NA
ENSG00000010438	PRSS3	9	protein_coding	1	1	0	1	0	1	1
ENSG00000107341	UBE2R2	9	protein_coding	1	1	0	1	0	1	1
ENSG00000200834	AL139113.1	9	misc_RNA	1	0	0	1	0	0	NA
ENSG00000137073	UBAP2	9	protein_coding	1	1	0	1	0	1	1
ENSG00000198876	DCAF12	9	protein_coding	1	1	0	1	1	1	1
ENSG00000165006	UBAP1	9	protein_coding	1	1	0	1	0	1	1
ENSG00000186638	KIF24	9	protein_coding	1	1	0	1	0	1	1
ENSG00000164978	NUDT2	9	protein_coding	1	1	0	1	0	1	1
ENSG00000164976	MYORG	9	protein_coding	1	0	0	1	0	1	0
ENSG00000164970	FAM219A	9	protein_coding	1	1	0	1	0	1	1
ENSG00000168913	ENHO	9	protein_coding	1	1	0	1	0	1	1
ENSG00000164967	RPP25L	9	protein_coding	1	1	0	1	0	1	1
ENSG00000137100	DCTN3	9	protein_coding	1	1	0	1	0	1	1
ENSG00000147955	SIGMAR1	9	protein_coding	1	1	0	1	0	1	1
ENSG00000213930	GALT	9	protein_coding	1	1	0	1	0	1	1
ENSG00000137070	IL11RA	9	protein_coding	1	1	0	1	0	1	1
ENSG00000230074	AL162231.2	9	lncRNA	1	1	0	1	0	1	1
ENSG00000122733	PHF24	9	protein_coding	1	1	0	1	1	1	1
ENSG00000137094	DNAJB5	9	protein_coding	1	1	0	1	1	1	1
ENSG00000286782	AL355377.3	9	lncRNA	1	1	0	1	0	0	NA
ENSG00000287868	AL355377.4	9	lncRNA	1	1	0	1	0	0	NA
ENSG00000279608	AL353795.3	9	TEC	1	1	0	1	0	0	NA
ENSG00000165280	VCP	9	protein_coding	1	1	0	1	0	1	1
ENSG00000221829	FANCG	9	protein_coding	1	1	0	1	0	1	1
ENSG00000165282	PIGO	9	protein_coding	1	1	0	1	0	1	1
ENSG00000165283	STOML2	9	protein_coding	1	1	0	1	0	1	1
ENSG00000005238	FAM214B	9	protein_coding	1	1	0	1	0	1	1
ENSG00000198722	UNC13B	9	protein_coding	1	1	0	1	0	1	1
ENSG00000198853	RUSC2	9	protein_coding	1	1	0	1	0	1	1
ENSG00000215187	FAM166B	9	protein_coding	1	1	0	1	0	1	1
ENSG00000107140	TESK1	9	protein_coding	1	1	0	1	0	1	1
ENSG00000137101	CD72	9	protein_coding	1	1	0	1	0	1	1
ENSG00000137078	SIT1	9	protein_coding	1	1	0	1	0	1	0
ENSG00000159884	CCDC107	9	protein_coding	1	1	0	1	0	1	1
ENSG00000137135	ARHGEF39	9	protein_coding	1	1	0	1	0	1	1
ENSG00000198467	TPM2	9	protein_coding	1	1	0	1	0	1	1
ENSG00000137076	TLN1	9	protein_coding	1	1	0	1	0	1	1
ENSG00000107175	CREB3	9	protein_coding	1	1	0	1	0	1	1
ENSG00000070610	GBA2	9	protein_coding	1	1	0	1	0	1	1
ENSG00000107185	RGP1	9	protein_coding	1	1	0	1	0	1	1
ENSG00000215183	MSMP	9	protein_coding	1	1	0	1	0	0	NA
ENSG00000228843	AL133410.2	9	lncRNA	1	1	0	1	0	0	NA
ENSG00000227388	AL133410.1	9	lncRNA	1	0	0	1	0	1	0
ENSG00000159899	NPR2	9	protein_coding	1	1	0	1	0	1	0
ENSG00000137098	SPAG8	9	protein_coding	1	0	0	1	0	1	1
ENSG00000137133	HINT2	9	protein_coding	1	0	0	1	0	1	1
ENSG00000137103	TMEM8B	9	protein_coding	1	1	0	1	0	1	1
ENSG00000204930	FAM221B	9	protein_coding	1	1	0	1	0	1	1
ENSG00000122707	RECK	9	protein_coding	1	1	0	1	0	1	1
ENSG00000122694	GLIPR2	9	protein_coding	1	1	0	1	1	1	1
ENSG00000122705	CLTA	9	protein_coding	1	1	0	1	0	1	1
ENSG00000159921	GNE	9	protein_coding	1	1	0	1	0	1	1
ENSG00000137075	RNF38	9	protein_coding	1	1	0	1	0	1	1
ENSG00000165304	MELK	9	protein_coding	1	0	0	1	0	1	0
ENSG00000287514	AL450267.2	9	lncRNA	1	0	0	1	1	0	NA
ENSG00000196092	PAX5	9	protein_coding	1	1	0	1	0	1	1
ENSG00000250850	AL161781.2	9	lncRNA	1	1	0	1	0	1	1
ENSG00000281649	EBLN3P	9	lncRNA	1	1	0	1	0	0	NA
ENSG00000147905	ZCCHC7	9	protein_coding	1	1	0	1	0	1	1
ENSG00000200502	AL512604.1	9	misc_RNA	1	1	0	1	0	0	NA
ENSG00000137106	GRHPR	9	protein_coding	1	1	0	1	0	1	1
ENSG00000168795	ZBTB5	9	protein_coding	1	1	0	1	0	1	1
ENSG00000137054	POLR1E	9	protein_coding	1	1	0	1	0	1	1
ENSG00000234160	AL513165.1	9	lncRNA	1	1	0	1	0	1	1
ENSG00000147912	FBXO10	9	protein_coding	1	1	0	1	0	1	1
ENSG00000175768	TOMM5	9	protein_coding	1	0	0	1	0	1	1
ENSG00000165275	TRMT10B	9	protein_coding	1	1	0	1	0	1	1
ENSG00000107371	EXOSC3	9	protein_coding	1	1	0	1	0	1	1
ENSG00000122741	DCAF10	9	protein_coding	1	1	0	1	0	1	1
ENSG00000122696	SLC25A51	9	protein_coding	1	1	0	1	0	1	1
ENSG00000107338	SHB	9	protein_coding	1	1	0	1	0	1	1
ENSG00000137124	ALDH1B1	9	protein_coding	1	1	0	1	0	1	1
ENSG00000283486	FAM95C	9	protein_coding	1	1	0	1	0	0	NA
ENSG00000180071	ANKRD18A	9	protein_coding	1	1	0	1	0	1	1
ENSG00000204860	FAM201A	9	lncRNA	1	1	0	1	0	1	1
ENSG00000106714	CNTNAP3	9	protein_coding	1	1	1	1	0	1	1
ENSG00000278175	GLIDR	9	lncRNA	1	1	1	1	0	0	NA
ENSG00000280077	AL353763.2	9	TEC	1	1	1	1	1	0	NA
ENSG00000279456	AL353763.1	9	TEC	1	1	1	1	1	0	NA
ENSG00000215126	CBWD6	9	protein_coding	1	1	1	1	1	0	NA
ENSG00000279561	AL845472.2	9	TEC	1	1	1	1	1	0	NA
ENSG00000154529	CNTNAP3B	9	protein_coding	1	0	0	1	0	0	NA
ENSG00000275649	AL445584.2	9	lncRNA	1	1	1	1	1	0	NA
ENSG00000276422	AL590491.2	9	lncRNA	1	1	1	1	0	0	NA
ENSG00000275676	BX005040.1	9	lncRNA	1	1	1	1	1	0	NA
ENSG00000283378	CNTNAP3C	9	protein_coding	1	1	1	1	1	0	NA
ENSG00000231527	FAM27C	9	lncRNA	1	1	1	1	0	0	NA
ENSG00000238113	LINC01410	9	lncRNA	1	1	1	1	1	1	0
ENSG00000287168	AL512625.3	9	lncRNA	1	0	0	1	1	0	NA
ENSG00000229422	AL512625.2	9	lncRNA	1	0	0	1	0	0	NA
ENSG00000234665	LERFS	9	lncRNA	1	1	1	1	1	1	0
ENSG00000170161	AL512625.1	9	lncRNA	1	1	1	1	1	1	0
ENSG00000225411	CR786580.1	9	lncRNA	1	1	1	1	1	1	1
ENSG00000266017	MIR4477B	9	miRNA	1	1	0	1	1	1	0
ENSG00000172014	ANKRD20A4	9	protein_coding	1	1	1	1	1	0	NA
ENSG00000147996	CBWD5	9	protein_coding	1	0	0	1	0	1	1
ENSG00000274349	ZNF658	9	protein_coding	1	1	0	1	1	0	NA
ENSG00000274026	FAM27E3	9	lncRNA	1	1	0	1	1	0	NA
ENSG00000260691	ANKRD20A1	9	protein_coding	1	1	1	1	0	0	NA
ENSG00000196873	CBWD3	9	protein_coding	1	1	0	1	0	1	0
ENSG00000154330	PGM5	9	protein_coding	1	1	1	1	0	1	1
ENSG00000181778	TMEM252	9	protein_coding	1	1	1	1	0	1	1
ENSG00000226337	TMEM252-DT	9	lncRNA	1	1	1	1	0	1	1
ENSG00000234506	LINC01506	9	lncRNA	1	1	0	1	0	1	1
ENSG00000107242	PIP5K1B	9	protein_coding	1	1	0	1	0	1	1
ENSG00000187866	FAM122A	9	protein_coding	1	1	0	1	0	1	1
ENSG00000165060	FXN	9	protein_coding	1	1	0	1	0	1	1
ENSG00000285130	AL358113.1	9	protein_coding	1	1	0	1	0	0	NA
ENSG00000119139	TJP2	9	protein_coding	1	1	0	1	0	1	1
ENSG00000107282	APBA1	9	protein_coding	1	1	0	1	1	1	1
ENSG00000188647	PTAR1	9	protein_coding	1	1	0	1	0	1	1
ENSG00000204711	C9orf135	9	protein_coding	1	1	0	1	0	1	1
ENSG00000198887	SMC5	9	protein_coding	1	1	0	1	0	1	1
ENSG00000274421	AL162390.2	9	lncRNA	1	0	0	1	0	0	NA
ENSG00000119138	KLF9	9	protein_coding	1	1	0	1	0	1	1
ENSG00000135048	CEMIP2	9	protein_coding	1	1	0	1	0	1	1
ENSG00000107362	ABHD17B	9	protein_coding	1	1	0	1	0	1	1
ENSG00000155621	C9orf85	9	protein_coding	1	1	0	1	0	1	1
ENSG00000225434	LINC01504	9	lncRNA	1	1	0	1	0	1	1
ENSG00000107372	ZFAND5	9	protein_coding	1	1	0	1	0	1	1
ENSG00000165091	TMC1	9	protein_coding	1	1	0	1	1	0	NA
ENSG00000165092	ALDH1A1	9	protein_coding	1	1	0	1	1	1	1
ENSG00000135046	ANXA1	9	protein_coding	1	1	0	1	0	1	1
ENSG00000198963	RORB	9	protein_coding	1	1	0	1	0	0	NA
ENSG00000119121	TRPM6	9	protein_coding	1	1	0	1	1	1	1
ENSG00000135045	C9orf40	9	protein_coding	1	1	0	1	0	1	1
ENSG00000156017	CARNMT1	9	protein_coding	1	1	0	1	0	1	1
ENSG00000229587	AL158825.2	9	lncRNA	1	0	0	1	0	0	NA
ENSG00000106733	NMRK1	9	protein_coding	1	1	0	1	0	1	1
ENSG00000134996	OSTF1	9	protein_coding	1	1	0	1	0	1	1
ENSG00000099139	PCSK5	9	protein_coding	1	1	0	1	0	1	1
ENSG00000135002	RFK	9	protein_coding	1	1	0	1	0	1	1
ENSG00000187210	GCNT1	9	protein_coding	1	1	0	1	0	1	1
ENSG00000106772	PRUNE2	9	protein_coding	1	1	0	1	0	1	1
ENSG00000225937	PCA3	9	lncRNA	1	1	0	1	0	0	NA
ENSG00000197969	VPS13A	9	protein_coding	1	1	0	1	0	1	1
ENSG00000156049	GNA14	9	protein_coding	1	0	0	1	0	1	0
ENSG00000156052	GNAQ	9	protein_coding	1	1	0	1	1	1	1
ENSG00000148019	CEP78	9	protein_coding	1	1	0	1	0	1	1
ENSG00000135069	PSAT1	9	protein_coding	1	1	0	1	0	1	1
ENSG00000106829	TLE4	9	protein_coding	1	1	0	1	0	1	1
ENSG00000196781	TLE1	9	protein_coding	1	1	0	1	0	1	1
ENSG00000172159	FRMD3	9	protein_coding	1	1	0	1	1	1	1
ENSG00000237529	AL137847.2	9	lncRNA	1	1	0	1	0	0	NA
ENSG00000148057	IDNK	9	protein_coding	1	1	0	1	0	1	1
ENSG00000135018	UBQLN1	9	protein_coding	1	1	0	1	0	1	1
ENSG00000254473	AL354920.1	9	lncRNA	1	1	0	1	0	1	1
ENSG00000165113	GKAP1	9	protein_coding	1	1	0	1	0	1	1
ENSG00000165115	KIF27	9	protein_coding	1	1	0	1	0	1	1
ENSG00000165118	C9orf64	9	protein_coding	1	1	0	1	0	1	1
ENSG00000165119	HNRNPK	9	protein_coding	1	1	0	1	0	1	1
ENSG00000235298	AL354733.3	9	lncRNA	1	0	0	1	0	0	NA
ENSG00000178966	RMI1	9	protein_coding	1	1	0	1	0	1	1
ENSG00000197506	SLC28A3	9	protein_coding	1	1	0	1	0	1	1
ENSG00000148053	NTRK2	9	protein_coding	1	1	0	1	0	0	NA
ENSG00000135049	AGTPBP1	9	protein_coding	1	1	0	1	0	1	1
ENSG00000230303	AL353743.2	9	lncRNA	1	1	0	1	0	0	NA
ENSG00000135040	NAA35	9	protein_coding	1	1	0	1	0	1	1
ENSG00000135052	GOLM1	9	protein_coding	1	1	0	1	0	1	1
ENSG00000187753	C9orf153	9	protein_coding	1	1	0	1	0	0	NA
ENSG00000135070	ISCA1	9	protein_coding	1	1	0	1	1	1	1
ENSG00000083223	TUT7	9	protein_coding	1	1	0	1	1	1	1
ENSG00000180447	GAS1	9	protein_coding	1	1	0	1	0	1	1
ENSG00000196730	DAPK1	9	protein_coding	1	1	0	1	0	1	1
ENSG00000135047	CTSL	9	protein_coding	1	1	0	1	0	1	1
ENSG00000156345	CDK20	9	protein_coding	1	1	0	1	0	1	1
ENSG00000287769	AL353748.3	9	lncRNA	1	0	0	1	0	0	NA
ENSG00000106723	SPIN1	9	protein_coding	1	1	0	1	0	1	1
ENSG00000130045	NXNL2	9	protein_coding	1	1	0	1	0	0	NA
ENSG00000213694	S1PR3;S1PR3	9	protein_coding	1	1	0	1	1	1	1
ENSG00000123975	CKS2	9	protein_coding	1	1	0	1	0	1	1
ENSG00000187742	SECISBP2	9	protein_coding	1	1	0	1	0	1	1
ENSG00000187764	SEMA4D	9	protein_coding	1	1	0	1	0	1	1
ENSG00000130222	GADD45G	9	protein_coding	1	1	0	1	0	1	1
ENSG00000237372	AL606807.1	9	lncRNA	1	1	0	1	1	0	NA
ENSG00000165025	SYK	9	protein_coding	1	1	1	1	1	1	1
ENSG00000237422	AL158071.4	9	lncRNA	1	1	1	1	0	0	NA
ENSG00000230537	AL158071.3	9	lncRNA	1	1	1	1	0	1	1
ENSG00000148090	AUH	9	protein_coding	1	1	1	1	0	1	1
ENSG00000165030	NFIL3	9	protein_coding	1	1	1	1	1	1	1
ENSG00000169071	ROR2	9	protein_coding	1	1	0	1	0	1	1
ENSG00000090054	SPTLC1	9	protein_coding	1	1	0	1	0	1	1
ENSG00000196305	IARS1	9	protein_coding	1	1	0	1	0	1	1
ENSG00000198000	NOL8	9	protein_coding	1	1	0	1	0	1	1
ENSG00000188312	CENPP	9	protein_coding	1	1	0	1	0	1	1
ENSG00000127080	IPPK	9	protein_coding	1	1	0	1	0	1	1
ENSG00000185963	BICD2	9	protein_coding	1	1	0	1	0	1	1
ENSG00000127081	ZNF484	9	protein_coding	1	1	0	1	0	1	1
ENSG00000127084	FGD3	9	protein_coding	1	1	0	1	0	1	1
ENSG00000157303	SUSD3	9	protein_coding	1	1	0	1	0	1	1
ENSG00000165233	CARD19	9	protein_coding	1	1	0	1	0	1	1
ENSG00000131669	NINJ1	9	protein_coding	1	1	0	1	0	1	1
ENSG00000165238	WNK2	9	protein_coding	1	1	0	1	1	1	1
ENSG00000188938	FAM120AOS	9	protein_coding	1	1	0	1	0	1	1
ENSG00000048828	FAM120A	9	protein_coding	1	1	0	1	0	1	1
ENSG00000197724	PHF2	9	protein_coding	1	1	0	1	0	1	1
ENSG00000158079	PTPDC1	9	protein_coding	1	1	0	1	0	1	1
ENSG00000269929	MIRLET7A1HG	9	lncRNA	1	1	0	1	0	1	0
ENSG00000175787	ZNF169	9	protein_coding	1	1	0	1	0	1	1
ENSG00000232063	AL691447.2	9	lncRNA	1	1	1	1	0	1	1
ENSG00000148110	MFSD14B	9	protein_coding	1	1	1	1	0	1	1
ENSG00000231806	PCAT7	9	lncRNA	1	1	0	1	1	0	NA
ENSG00000165140	FBP1	9	protein_coding	1	1	0	1	1	1	1
ENSG00000148120	AOPEP	9	protein_coding	1	1	0	1	0	1	1
ENSG00000236095	AL807757.2	9	lncRNA	1	1	0	1	0	0	NA
ENSG00000158169	FANCC	9	protein_coding	1	1	0	1	0	1	1
ENSG00000185920	PTCH1	9	protein_coding	1	1	0	1	0	1	1
ENSG00000271155	AL161729.1	9	lncRNA	1	1	0	1	0	0	NA
ENSG00000175611	LINC00476	9	lncRNA	1	1	0	1	0	1	1
ENSG00000182150	ERCC6L2	9	protein_coding	1	1	0	1	0	1	1
ENSG00000225194	LINC00092	9	lncRNA	1	1	0	1	0	1	1
ENSG00000130958	SLC35D2	9	protein_coding	1	1	1	1	0	1	1
ENSG00000165244	ZNF367	9	protein_coding	1	1	1	1	1	1	1
ENSG00000286835	AL133477.2	9	lncRNA	1	1	1	1	0	0	NA
ENSG00000130956	HABP4	9	protein_coding	1	1	1	1	0	1	1
ENSG00000081377	CDC14B	9	protein_coding	1	1	1	1	1	1	1
ENSG00000158122	PRXL2C	9	protein_coding	1	1	0	1	0	1	1
ENSG00000224848	AL589843.1	9	lncRNA	1	1	1	1	0	1	1
ENSG00000081386	ZNF510	9	protein_coding	1	0	0	1	0	1	1
ENSG00000196597	ZNF782	9	protein_coding	1	1	0	1	0	1	1
ENSG00000196312	MFSD14C	9	protein_coding	1	1	1	1	0	1	1
ENSG00000242375	AL590705.3	9	lncRNA	1	0	0	1	1	0	NA
ENSG00000203279	AL590705.1	9	lncRNA	1	1	1	1	0	0	NA
ENSG00000254876	SUGT1P4-STRA6LP	9	lncRNA	1	1	0	1	0	1	1
ENSG00000197816	CCDC180	9	protein_coding	1	1	1	1	0	1	1
ENSG00000196116	TDRD7	9	protein_coding	1	1	1	1	0	1	1
ENSG00000136842	TMOD1	9	protein_coding	1	1	0	1	0	1	1
ENSG00000136925	TSTD2	9	protein_coding	1	1	0	1	0	1	1
ENSG00000136937	NCBP1	9	protein_coding	1	1	0	1	0	1	1
ENSG00000136936	XPA	9	protein_coding	1	1	0	1	0	1	1
ENSG00000136932	TRMO	9	protein_coding	1	1	1	1	0	1	1
ENSG00000287070	AL499604.2	9	lncRNA	1	1	1	1	0	0	NA
ENSG00000136929	HEMGN	9	protein_coding	1	1	0	1	1	1	1
ENSG00000136938	ANP32B	9	protein_coding	1	1	0	1	0	1	1
ENSG00000095380	NANS	9	protein_coding	1	1	1	1	0	1	1
ENSG00000106785	TRIM14	9	protein_coding	1	1	1	1	0	1	1
ENSG00000106789	CORO2A	9	protein_coding	1	1	0	1	0	1	1
ENSG00000095383	TBC1D2	9	protein_coding	1	1	0	1	0	1	1
ENSG00000165138	ANKS6	9	protein_coding	1	1	0	1	0	1	1
ENSG00000119514	GALNT12	9	protein_coding	1	1	0	1	0	1	1
ENSG00000204291	COL15A1	9	protein_coding	1	1	0	1	0	1	1
ENSG00000106799	TGFBR1	9	protein_coding	1	1	0	1	0	1	1
ENSG00000119523	ALG2	9	protein_coding	1	0	0	1	1	1	0
ENSG00000106803	SEC61B	9	protein_coding	1	0	0	1	1	1	0
ENSG00000255145	STX17-AS1	9	lncRNA	1	1	0	1	0	1	1
ENSG00000119508	NR4A3	9	protein_coding	1	0	0	1	0	1	0
ENSG00000136874	STX17	9	protein_coding	1	1	0	1	0	1	1
ENSG00000023318	ERP44	9	protein_coding	1	1	0	1	0	1	1
ENSG00000119509	INVS	9	protein_coding	1	1	0	1	0	1	1
ENSG00000136891	TEX10	9	protein_coding	1	1	0	1	0	1	1
ENSG00000066697	MSANTD3	9	protein_coding	1	1	0	1	1	1	1
ENSG00000170681	CAVIN4	9	protein_coding	1	1	0	1	0	0	NA
ENSG00000136897	MRPL50	9	protein_coding	1	1	0	1	0	1	1
ENSG00000136870	ZNF189	9	protein_coding	1	1	0	1	0	1	1
ENSG00000165152	PGAP4	9	protein_coding	1	1	0	1	0	1	1
ENSG00000155827	RNF20	9	protein_coding	1	1	0	1	0	1	1
ENSG00000198785	GRIN3A	9	protein_coding	1	1	0	1	0	1	1
ENSG00000136824	SMC2	9	protein_coding	1	1	0	1	0	1	1
ENSG00000136783	NIPSNAP3A	9	protein_coding	1	1	0	1	0	1	1
ENSG00000165028	NIPSNAP3B	9	protein_coding	1	1	0	1	0	1	1
ENSG00000165029	ABCA1	9	protein_coding	1	1	0	1	1	1	1
ENSG00000226334	AL359182.1	9	lncRNA	1	1	0	1	0	1	1
ENSG00000286536	AL591506.1	9	lncRNA	1	1	0	1	0	0	NA
ENSG00000070214	SLC44A1	9	protein_coding	1	1	0	1	0	1	1
ENSG00000106701	FSD1L	9	protein_coding	1	1	0	1	0	1	1
ENSG00000106692	FKTN	9	protein_coding	1	1	0	1	0	1	1
ENSG00000095209	TMEM38B	9	protein_coding	1	1	0	1	0	1	1
ENSG00000234323	LINC01505	9	lncRNA	1	1	0	1	0	1	1
ENSG00000148143	ZNF462	9	protein_coding	1	0	0	1	0	1	1
ENSG00000119318	RAD23B	9	protein_coding	1	1	0	1	0	1	1
ENSG00000136826	KLF4	9	protein_coding	1	1	1	1	0	1	1
ENSG00000070061	ELP1	9	protein_coding	1	1	0	1	0	1	1
ENSG00000119328	ABITRAM	9	protein_coding	1	1	0	1	0	1	1
ENSG00000119326	CTNNAL1	9	protein_coding	1	1	0	1	0	1	1
ENSG00000106771	TMEM245	9	protein_coding	1	1	0	1	0	1	1
ENSG00000199331	AL354797.1	9	misc_RNA	1	1	0	1	0	0	NA
ENSG00000070159	PTPN3	9	protein_coding	1	0	0	1	0	1	0
ENSG00000157654	PALM2AKAP2	9	protein_coding	1	1	0	1	0	0	NA
ENSG00000136810	TXN	9	protein_coding	1	1	0	1	0	1	1
ENSG00000198121	LPAR1	9	protein_coding	1	1	1	1	0	1	1
ENSG00000136813	ECPAS	9	protein_coding	1	1	0	1	0	1	1
ENSG00000173258	ZNF483	9	protein_coding	1	1	1	1	1	1	1
ENSG00000106853	PTGR1	9	protein_coding	1	1	1	1	0	1	1
ENSG00000059769	DNAJC25	9	protein_coding	1	1	0	1	0	1	1
ENSG00000242616	GNG10	9	protein_coding	1	1	0	1	0	1	1
ENSG00000165181	SHOC1	9	protein_coding	1	1	0	1	0	1	1
ENSG00000148154	UGCG	9	protein_coding	1	1	0	1	0	1	1
ENSG00000259953	AL138756.1	9	lncRNA	1	1	0	1	0	1	1
ENSG00000106868	SUSD1	9	protein_coding	1	1	0	1	0	1	1
ENSG00000119314	PTBP3	9	protein_coding	1	1	0	1	0	1	1
ENSG00000243911	RN7SL430P	9	misc_RNA	1	0	0	1	0	0	NA
ENSG00000119471	HSDL2	9	protein_coding	1	1	0	1	1	1	1
ENSG00000165185	KIAA1958	9	protein_coding	1	1	0	1	0	1	1
ENSG00000148153	INIP	9	protein_coding	1	1	0	1	0	1	1
ENSG00000148158	SNX30	9	protein_coding	1	1	0	1	0	1	1
ENSG00000119457	SLC46A2	9	protein_coding	1	1	0	1	0	1	1
ENSG00000271631	AL139041.1	9	lncRNA	1	1	0	1	0	0	NA
ENSG00000136866	ZFP37	9	protein_coding	1	1	0	1	0	1	1
ENSG00000231528	FAM225A	9	lncRNA	1	1	0	1	0	1	1
ENSG00000136867	SLC31A2	9	protein_coding	1	1	0	1	1	1	1
ENSG00000119321	FKBP15	9	protein_coding	1	1	0	1	0	1	1
ENSG00000136868	SLC31A1	9	protein_coding	1	1	0	1	0	1	1
ENSG00000176386	CDC26	9	protein_coding	1	1	0	1	0	1	1
ENSG00000136875	PRPF4	9	protein_coding	1	1	0	1	0	1	1
ENSG00000148225	WDR31	9	protein_coding	1	1	0	1	0	1	1
ENSG00000119411	BSPRY	9	protein_coding	1	1	0	1	0	1	1
ENSG00000119431	HDHD3	9	protein_coding	1	1	0	1	0	1	1
ENSG00000148218	ALAD	9	protein_coding	1	1	0	1	0	1	1
ENSG00000148229	POLE3	9	protein_coding	1	1	0	1	0	1	1
ENSG00000157653	C9orf43	9	protein_coding	1	1	0	1	0	1	1
ENSG00000138835	RGS3	9	protein_coding	1	1	0	1	0	1	1
ENSG00000157657	ZNF618	9	protein_coding	1	1	0	1	0	1	1
ENSG00000196739	COL27A1	9	protein_coding	1	1	0	1	0	1	1
ENSG00000229314	ORM1	9	protein_coding	1	1	0	1	0	1	1
ENSG00000228278	ORM2	9	protein_coding	1	1	0	1	0	1	1
ENSG00000106948	AKNA	9	protein_coding	1	1	0	1	0	1	1
ENSG00000235119	AL138895.1	9	lncRNA	1	0	0	1	0	1	0
ENSG00000095397	WHRN	9	protein_coding	1	1	0	1	0	1	1
ENSG00000136888	ATP6V1G1	9	protein_coding	1	1	0	1	0	1	1
ENSG00000157693	TMEM268	9	protein_coding	1	1	0	1	0	1	1
ENSG00000181634	TNFSF15	9	protein_coding	1	1	0	1	0	0	NA
ENSG00000173077	2022-12-01	9	lncRNA	1	1	0	1	0	0	NA
ENSG00000106952	TNFSF8	9	protein_coding	1	1	0	1	0	1	1
ENSG00000182752	PAPPA	9	protein_coding	1	1	0	1	0	0	NA
ENSG00000148219	ASTN2	9	protein_coding	1	1	0	1	0	1	1
ENSG00000119401	TRIM32	9	protein_coding	1	1	0	1	0	1	1
ENSG00000136869	TLR4	9	protein_coding	1	1	0	1	0	1	1
ENSG00000284977	AL160272.1	9	lncRNA	1	1	0	1	0	0	NA
ENSG00000136861	CDK5RAP2	9	protein_coding	1	1	0	1	0	1	1
ENSG00000106780	MEGF9	9	protein_coding	1	1	0	1	1	1	1
ENSG00000119402	FBXW2	9	protein_coding	1	1	0	1	0	1	1
ENSG00000214654	B3GNT10	9	protein_coding	1	1	0	1	0	1	1
ENSG00000095261	PSMD5	9	protein_coding	1	1	0	1	0	1	1
ENSG00000119403	PHF19	9	protein_coding	1	1	0	1	0	1	1
ENSG00000056558	TRAF1	9	protein_coding	1	1	0	1	0	1	1
ENSG00000106804	C5	9	protein_coding	1	1	0	1	0	1	1
ENSG00000119397	CNTRL	9	protein_coding	1	1	0	1	0	1	1
ENSG00000119396	RAB14	9	protein_coding	1	1	0	1	0	1	1
ENSG00000148180	GSN	9	protein_coding	1	1	0	1	0	1	1
ENSG00000235865	GSN-AS1	9	lncRNA	1	1	0	1	0	1	1
ENSG00000148175	STOM	9	protein_coding	1	1	0	1	0	1	1
ENSG00000227355	AL359644.1	9	lncRNA	1	1	0	1	0	1	1
ENSG00000136848	DAB2IP	9	protein_coding	1	1	0	1	0	1	1
ENSG00000261534	AL596244.1	9	lncRNA	1	1	0	1	0	1	1
ENSG00000175764	TTLL11	9	protein_coding	1	1	0	1	0	1	1
ENSG00000119421	NDUFA8	9	protein_coding	1	1	0	1	0	1	1
ENSG00000119446	RBM18	9	protein_coding	1	1	0	1	0	1	1
ENSG00000148187	MRRF	9	protein_coding	1	0	0	1	0	1	1
ENSG00000095303	PTGS1	9	protein_coding	1	1	0	1	1	1	1
ENSG00000269970	AL162424.1	9	lncRNA	1	1	0	1	1	1	1
ENSG00000234156	AL359636.2	9	lncRNA	1	1	0	1	0	0	NA
ENSG00000136940	PDCL	9	protein_coding	1	1	0	1	0	1	0
ENSG00000056586	RC3H2	9	protein_coding	1	1	0	1	0	1	1
ENSG00000186130	ZBTB6	9	protein_coding	1	1	0	1	0	1	1
ENSG00000171448	ZBTB26	9	protein_coding	1	0	0	1	0	1	0
ENSG00000261094	AC007066.2	9	lncRNA	1	0	0	1	0	1	1
ENSG00000011454	RABGAP1;RABGAP1	9	protein_coding	1	1	0	1	0	1	1
ENSG00000236901	MIR600HG	9	lncRNA	1	1	0	1	0	1	1
ENSG00000165209	STRBP	9	protein_coding	1	1	0	1	0	1	1
ENSG00000148204	CRB2	9	protein_coding	1	1	0	1	0	1	1
ENSG00000119522	DENND1A	9	protein_coding	1	1	0	1	0	1	1
ENSG00000119408	NEK6	9	protein_coding	1	1	1	1	0	1	1
ENSG00000227200	AL162724.1	9	lncRNA	1	1	1	1	0	0	NA
ENSG00000136930	PSMB7	9	protein_coding	1	1	1	1	0	1	1
ENSG00000148200	NR6A1	9	protein_coding	1	1	0	1	0	1	1
ENSG00000224020	MIR181A2HG	9	lncRNA	1	1	0	1	0	1	1
ENSG00000185585	OLFML2A	9	protein_coding	1	1	0	1	0	1	1
ENSG00000136918	WDR38	9	protein_coding	1	0	0	1	0	0	NA
ENSG00000136942	RPL35	9	protein_coding	1	0	0	1	1	1	0
ENSG00000136950	ARPC5L	9	protein_coding	1	1	0	1	0	1	1
ENSG00000136935	GOLGA1	9	protein_coding	1	1	0	1	0	1	1
ENSG00000173611	SCAI	9	protein_coding	1	1	0	1	0	1	1
ENSG00000119414	PPP6C	9	protein_coding	1	1	0	1	0	1	1
ENSG00000136933	RABEPK	9	protein_coding	1	1	0	1	0	1	1
ENSG00000044574	HSPA5	9	protein_coding	1	1	0	1	1	1	1
ENSG00000165219	GAPVD1	9	protein_coding	1	1	0	1	1	1	1
ENSG00000287782	AL359632.1	9	lncRNA	1	1	0	1	0	0	NA
ENSG00000119487	MAPKAP1	9	protein_coding	1	1	0	1	0	1	1
ENSG00000167081	PBX3	9	protein_coding	1	1	0	1	0	1	1
ENSG00000196814	MVB12B	9	protein_coding	1	1	0	1	0	1	1
ENSG00000169155	ZBTB43	9	protein_coding	1	1	0	1	0	1	1
ENSG00000177125	ZBTB34	9	protein_coding	1	1	0	1	1	1	1
ENSG00000136828	RALGPS1	9	protein_coding	1	1	0	1	0	1	1
ENSG00000136895	GARNL3	9	protein_coding	1	1	0	1	0	1	1
ENSG00000136856	SLC2A8	9	protein_coding	1	1	0	1	0	1	1
ENSG00000196152	ZNF79	9	protein_coding	1	1	0	1	0	1	1
ENSG00000197958	RPL12	9	protein_coding	1	1	0	1	0	1	1
ENSG00000148356	LRSAM1	9	protein_coding	1	1	0	1	0	1	1
ENSG00000200788	AL445222.1	9	misc_RNA	1	1	0	1	0	0	NA
ENSG00000136830	NIBAN2	9	protein_coding	1	1	0	1	0	1	1
ENSG00000136854	STXBP1	9	protein_coding	1	1	0	1	1	1	1
ENSG00000187024	PTRH1	9	protein_coding	1	1	0	1	0	0	NA
ENSG00000160401	CFAP157	9	protein_coding	1	0	0	1	0	1	0
ENSG00000167094	TTC16	9	protein_coding	1	1	0	1	0	1	1
ENSG00000160404	TOR2A	9	protein_coding	1	1	0	1	0	1	1
ENSG00000095370	SH2D3C	9	protein_coding	1	1	0	1	1	1	1
ENSG00000286196	AL162586.2	9	lncRNA	1	0	0	1	0	0	NA
ENSG00000136807	CDK9	9	protein_coding	1	1	0	1	0	1	1
ENSG00000136877	FPGS	9	protein_coding	1	1	0	1	0	1	1
ENSG00000106991	ENG	9	protein_coding	1	1	0	1	0	1	1
ENSG00000225032	AL162586.1	9	lncRNA	1	1	0	1	0	1	1
ENSG00000222421	AL157935.1	9	misc_RNA	1	0	0	1	0	0	NA
ENSG00000106992	AK1	9	protein_coding	1	1	0	1	1	1	1
ENSG00000257524	AL157935.3	9	protein_coding	1	1	0	1	0	1	1
ENSG00000160408	ST6GALNAC6	9	protein_coding	1	1	0	1	0	1	1
ENSG00000136840	ST6GALNAC4	9	protein_coding	1	1	0	1	1	1	1
ENSG00000167103	PIP5KL1	9	protein_coding	1	1	0	1	0	1	1
ENSG00000227218	AL157935.2	9	lncRNA	1	1	0	1	0	1	1
ENSG00000136908	DPM2	9	protein_coding	1	1	0	1	1	1	1
ENSG00000167106	FAM102A	9	protein_coding	1	1	0	1	0	1	1
ENSG00000171169	NAIF1	9	protein_coding	1	0	0	1	0	1	1
ENSG00000148339	SLC25A25	9	protein_coding	1	1	0	1	0	1	1
ENSG00000234771	SLC25A25-AS1	9	lncRNA	1	1	0	1	0	1	1
ENSG00000148334	PTGES2	9	protein_coding	1	1	0	1	0	1	1
ENSG00000232850	AL590708.1	9	lncRNA	1	1	0	1	0	1	0
ENSG00000148346	LCN2	9	protein_coding	1	1	1	1	1	1	1
ENSG00000171159	C9orf16	9	protein_coding	1	1	0	1	0	1	1
ENSG00000148337	CIZ1	9	protein_coding	1	1	0	1	1	1	1
ENSG00000106976	DNM1	9	protein_coding	1	1	0	1	0	1	1
ENSG00000167110	GOLGA2	9	protein_coding	1	1	0	1	0	1	0
ENSG00000175854	SWI5	9	protein_coding	1	1	0	1	0	1	1
ENSG00000167112	TRUB2	9	protein_coding	1	1	0	1	0	1	0
ENSG00000272696	AL359091.3	9	lncRNA	1	1	0	1	0	0	NA
ENSG00000167113	COQ4	9	protein_coding	1	1	0	1	0	1	1
ENSG00000167114	SLC27A4	9	protein_coding	1	1	0	1	0	1	1
ENSG00000167118	URM1	9	protein_coding	1	1	0	1	0	1	1
ENSG00000167123	CERCAM	9	protein_coding	1	1	0	1	1	1	1
ENSG00000136811	ODF2	9	protein_coding	1	1	0	1	0	1	1
ENSG00000225951	ODF2-AS1	9	lncRNA	1	1	0	1	0	0	NA
ENSG00000119392	GLE1	9	protein_coding	1	1	0	1	0	1	1
ENSG00000228395	AL356481.1	9	lncRNA	1	1	0	1	0	1	1
ENSG00000197694	SPTAN1	9	protein_coding	1	1	0	1	0	1	1
ENSG00000280758	AL356481.3	9	lncRNA	1	0	0	1	0	0	NA
ENSG00000119333	WDR34	9	protein_coding	1	1	0	1	0	1	0
ENSG00000234705	HMGA1P4	9	lncRNA	1	0	0	1	0	1	0
ENSG00000119335	SET	9	protein_coding	1	1	0	1	0	1	1
ENSG00000160447	PKN3	9	protein_coding	1	1	1	1	0	1	1
ENSG00000160446	ZDHHC12	9	protein_coding	1	1	1	1	0	1	1
ENSG00000223478	AL441992.2	9	lncRNA	1	1	1	1	0	1	1
ENSG00000160445	ZER1	9	protein_coding	1	1	0	1	0	1	1
ENSG00000203286	AL441992.1	9	misc_RNA	1	0	0	1	0	0	NA
ENSG00000107021	TBC1D13	9	protein_coding	1	1	1	1	0	1	1
ENSG00000167136	ENDOG	9	protein_coding	1	1	1	1	0	1	1
ENSG00000198917	SPOUT1	9	protein_coding	1	0	0	1	0	1	1
ENSG00000286112	AL441992.3	9	protein_coding	1	0	0	1	0	0	NA
ENSG00000171097	KYAT1	9	protein_coding	1	1	1	1	0	1	1
ENSG00000136802	LRRC8A	9	protein_coding	1	1	1	1	0	1	1
ENSG00000175287	PHYHD1	9	protein_coding	1	1	0	1	0	1	1
ENSG00000175283	DOLK	9	protein_coding	1	0	0	1	0	1	0
ENSG00000095319	NUP188	9	protein_coding	1	1	0	1	0	1	0
ENSG00000148341	SH3GLB2	9	protein_coding	1	1	1	1	0	1	1
ENSG00000148343	MIGA2	9	protein_coding	1	1	0	1	0	1	1
ENSG00000167130	DOLPP1	9	protein_coding	1	1	0	1	0	1	1
ENSG00000095321	CRAT	9	protein_coding	1	1	1	1	0	1	1
ENSG00000119383	PTPA	9	protein_coding	1	1	1	1	0	1	1
ENSG00000188483	IER5L	9	protein_coding	1	1	0	1	0	1	1
ENSG00000268050	AL158151.3	9	lncRNA	1	0	0	1	0	0	NA
ENSG00000204055	AL158151.1	9	lncRNA	1	1	0	1	0	1	1
ENSG00000224307	AL161785.1	9	lncRNA	1	1	0	1	1	1	1
ENSG00000179082	C9orf106	9	lncRNA	1	1	0	1	0	1	1
ENSG00000268615	AL353803.5	9	lncRNA	1	0	0	1	0	1	0
ENSG00000233901	LINC01503	9	lncRNA	1	1	0	1	1	1	1
ENSG00000204054	LINC00963	9	lncRNA	1	1	0	1	0	1	1
ENSG00000286078	AL391056.2	9	lncRNA	1	1	0	1	0	0	NA
ENSG00000148335	NTMT1	9	protein_coding	1	1	0	1	0	1	1
ENSG00000148331	ASB6	9	protein_coding	1	1	0	1	0	1	1
ENSG00000148344	PTGES	9	protein_coding	1	1	1	1	0	1	1
ENSG00000136816	TOR1B	9	protein_coding	1	1	1	1	0	1	1
ENSG00000136827	TOR1A	9	protein_coding	1	1	1	1	0	1	1
ENSG00000136819	C9orf78	9	protein_coding	1	1	1	1	0	1	1
ENSG00000136878	USP20	9	protein_coding	1	1	1	1	0	1	1
ENSG00000187239	FNBP1	9	protein_coding	1	1	1	1	0	1	1
ENSG00000270755	AL136141.1	9	lncRNA	1	0	0	1	0	0	NA
ENSG00000148358	GPR107	9	protein_coding	1	1	0	1	0	1	1
ENSG00000107130	NCS1	9	protein_coding	1	1	0	1	0	1	0
ENSG00000107164	FUBP3	9	protein_coding	1	1	0	1	0	1	1
ENSG00000130713	EXOSC2	9	protein_coding	1	1	0	1	0	1	1
ENSG00000097007	ABL1	9	protein_coding	1	1	0	1	0	1	1
ENSG00000188710	QRFP	9	protein_coding	1	1	0	1	0	0	NA
ENSG00000130720	FIBCD1	9	protein_coding	1	1	0	1	1	1	1
ENSG00000050555	LAMC3	9	protein_coding	1	1	0	1	0	1	1
ENSG00000126878	AIF1L	9	protein_coding	1	1	0	1	0	1	1
ENSG00000126883	NUP214	9	protein_coding	1	1	0	1	1	1	1
ENSG00000126882	FAM78A	9	protein_coding	1	1	0	1	0	1	1
ENSG00000160539	PLPP7	9	protein_coding	1	1	0	1	0	1	1
ENSG00000130723	PRRC2B	9	protein_coding	1	1	0	1	0	1	1
ENSG00000231587	SNORD62B	9	snoRNA	1	0	0	1	0	0	NA
ENSG00000176868	AL358781.1	9	lncRNA	1	0	0	1	0	0	NA
ENSG00000130714	POMT1	9	protein_coding	1	1	0	1	0	1	1
ENSG00000230289	AL358781.2	9	lncRNA	1	1	0	1	0	1	1
ENSG00000130717	UCK1	9	protein_coding	1	1	0	1	0	1	1
ENSG00000107263	RAPGEF1	9	protein_coding	1	1	0	1	0	1	1
ENSG00000240853	RN7SL328P	9	misc_RNA	1	1	0	1	0	0	NA
ENSG00000160563	MED27	9	protein_coding	1	1	0	1	0	1	1
ENSG00000196358	NTNG2	9	protein_coding	1	1	0	1	0	1	1
ENSG00000107290	SETX	9	protein_coding	1	1	0	1	1	1	1
ENSG00000125482	TTF1	9	protein_coding	1	1	0	1	0	1	1
ENSG00000125485	DDX31	9	protein_coding	1	1	0	1	0	1	1
ENSG00000125484	GTF3C4	9	protein_coding	1	1	0	1	0	1	1
ENSG00000165695	AK8	9	protein_coding	1	1	0	1	0	1	1
ENSG00000165698	SPACA9	9	protein_coding	1	1	0	1	0	1	1
ENSG00000165699	TSC1	9	protein_coding	1	1	0	1	0	1	1
ENSG00000165702	GFI1B	9	protein_coding	1	1	0	1	0	1	1
ENSG00000148308	GTF3C5	9	protein_coding	1	1	0	1	0	1	1
ENSG00000170835	CEL	9	protein_coding	1	1	0	1	0	1	1
ENSG00000160271	RALGDS	9	protein_coding	1	1	1	1	0	1	1
ENSG00000148288	GBGT1	9	protein_coding	1	1	1	1	1	1	1
ENSG00000175164	ABO	9	protein_coding	1	1	1	1	0	1	1
ENSG00000148296	SURF6	9	protein_coding	1	1	0	1	0	1	1
ENSG00000201451	AL772161.1	9	misc_RNA	1	1	0	1	0	1	1
ENSG00000148297	MED22	9	protein_coding	1	1	0	1	0	1	1
ENSG00000148303	RPL7A	9	protein_coding	1	1	0	1	0	1	1
ENSG00000148290	SURF1	9	protein_coding	1	1	1	1	0	1	1
ENSG00000148291	SURF2	9	protein_coding	1	1	0	1	0	1	1
ENSG00000148248	SURF4	9	protein_coding	1	1	0	1	0	1	1
ENSG00000198870	STKLD1	9	protein_coding	1	1	0	1	0	1	1
ENSG00000148300	REXO4	9	protein_coding	1	1	0	1	0	1	0
ENSG00000160323	ADAMTS13	9	protein_coding	1	1	0	1	0	1	1
ENSG00000160325	CACFD1	9	protein_coding	1	1	0	1	0	1	1
ENSG00000160326	SLC2A6	9	protein_coding	1	1	0	1	0	1	1
ENSG00000197859	ADAMTSL2	9	protein_coding	1	1	0	1	1	1	1
ENSG00000225756	DBH-AS1	9	lncRNA	1	1	0	1	0	1	1
ENSG00000123453	SARDH	9	protein_coding	1	1	0	1	0	1	1
ENSG00000160293	VAV2	9	protein_coding	1	1	0	1	0	1	1
ENSG00000235106	BRD3OS	9	protein_coding	1	1	1	1	0	1	1
ENSG00000169925	BRD3	9	protein_coding	1	1	1	1	0	1	1
ENSG00000273249	BX649632.1	9	lncRNA	1	0	0	1	0	0	NA
ENSG00000196363	WDR5	9	protein_coding	1	1	0	1	0	1	1
ENSG00000186350	RXRA	9	protein_coding	1	1	0	1	1	1	1
ENSG00000130635	COL5A1	9	protein_coding	1	1	0	1	0	1	1
ENSG00000085265	FCN1	9	protein_coding	1	1	1	1	0	1	1
ENSG00000236403	AL353611.1	9	lncRNA	1	1	1	1	0	1	1
ENSG00000130558	OLFM1	9	protein_coding	1	1	1	1	0	1	1
ENSG00000225361	PPP1R26-AS1	9	lncRNA	1	1	0	1	0	0	NA
ENSG00000196422	PPP1R26	9	protein_coding	1	1	0	1	0	1	1
ENSG00000160345	C9orf116	9	protein_coding	1	1	0	1	0	1	1
ENSG00000122140	MRPS2	9	protein_coding	1	0	0	1	0	1	1
ENSG00000226706	AL161452.1	9	lncRNA	1	0	0	1	0	1	1
ENSG00000107147	KCNT1	9	protein_coding	1	1	0	1	0	1	1
ENSG00000130559	CAMSAP1	9	protein_coding	1	1	0	1	0	1	1
ENSG00000238058	AL355574.1	9	lncRNA	1	1	0	1	0	1	1
ENSG00000130560	UBAC1	9	protein_coding	1	1	0	1	0	1	1
ENSG00000148411	NACC2	9	protein_coding	1	1	0	1	0	1	1
ENSG00000260193	LINC02846	9	lncRNA	1	1	0	1	0	1	1
ENSG00000238227	TMEM250	9	protein_coding	1	1	0	1	0	1	1
ENSG00000275329	AL138781.1	9	lncRNA	1	1	0	1	0	0	NA
ENSG00000165661	QSOX2	9	protein_coding	1	1	0	1	0	1	1
ENSG00000260220	CCDC187	9	protein_coding	1	1	0	1	0	0	NA
ENSG00000160360	GPSM1	9	protein_coding	1	1	0	1	0	1	1
ENSG00000213221	DNLZ	9	protein_coding	1	1	0	1	0	1	1
ENSG00000187796	CARD9	9	protein_coding	1	1	0	1	0	1	1
ENSG00000165684	SNAPC4	9	protein_coding	1	1	0	1	0	1	1
ENSG00000165689	ENTR1	9	protein_coding	1	1	0	1	0	1	1
ENSG00000165688	PMPCA	9	protein_coding	1	1	0	1	0	1	1
ENSG00000148384	INPP5E	9	protein_coding	1	1	0	1	0	1	1
ENSG00000148396	SEC16A	9	protein_coding	1	1	0	1	0	1	1
ENSG00000196366	C9orf163	9	lncRNA	1	0	0	1	0	1	0
ENSG00000148400	NOTCH1	9	protein_coding	1	1	0	1	1	1	1
ENSG00000237886	NALT1	9	lncRNA	1	1	0	1	0	1	1
ENSG00000279141	AL590226.2	9	lncRNA	1	1	0	1	0	0	NA
ENSG00000172889	EGFL7	9	protein_coding	1	1	0	1	0	1	0
ENSG00000169692	AGPAT2	9	protein_coding	1	1	0	1	1	1	1
ENSG00000165716	DIPK1B	9	protein_coding	1	1	0	1	1	1	1
ENSG00000233016	SNHG7	9	lncRNA	1	1	0	1	0	1	1
ENSG00000187922	LCN10	9	protein_coding	1	1	0	1	0	1	1
ENSG00000204001	LCN8	9	protein_coding	1	1	0	1	0	1	1
ENSG00000244187	TMEM141	9	protein_coding	1	1	0	1	0	1	1
ENSG00000213213	CCDC183	9	protein_coding	1	1	0	1	0	1	1
ENSG00000273066	AL355987.4	9	lncRNA	1	1	0	1	0	0	NA
ENSG00000228544	CCDC183-AS1	9	lncRNA	1	1	0	1	0	1	1
ENSG00000196642	RABL6	9	protein_coding	1	1	0	1	0	1	0
ENSG00000265806	MIR4292	9	miRNA	1	0	0	1	0	1	0
ENSG00000232434	AJM1	9	protein_coding	1	1	0	1	0	1	1
ENSG00000054148	PHPT1	9	protein_coding	1	1	0	1	0	1	1
ENSG00000177943	MAMDC4	9	protein_coding	1	1	0	1	0	1	1
ENSG00000107223	EDF1	9	protein_coding	1	1	0	1	0	1	1
ENSG00000127191	TRAF2	9	protein_coding	1	1	0	1	0	1	1
ENSG00000260190	AL807752.5	9	lncRNA	1	1	0	1	0	1	1
ENSG00000159069	FBXW5	9	protein_coding	1	1	0	1	0	1	1
ENSG00000176919	C8G	9	protein_coding	1	1	0	1	0	1	1
ENSG00000184925	LCN12	9	protein_coding	1	1	0	1	0	1	1
ENSG00000107317	PTGDS	9	protein_coding	1	1	0	1	0	1	1
ENSG00000214402	LCNL1	9	protein_coding	1	1	0	1	0	1	1
ENSG00000148362	PAXX	9	protein_coding	1	1	0	1	0	1	1
ENSG00000169583	CLIC3	9	protein_coding	1	1	0	1	0	1	1
ENSG00000107331	ABCA2	9	protein_coding	1	1	0	1	1	1	1
ENSG00000180539	C9orf139	9	lncRNA	1	1	0	1	0	1	1
ENSG00000180549	FUT7	9	protein_coding	1	1	0	1	0	1	1
ENSG00000279073	AL807752.6	9	protein_coding	1	1	0	1	0	0	NA
ENSG00000107281	NPDC1	9	protein_coding	1	1	1	1	0	1	1
ENSG00000054179	ENTPD2	9	protein_coding	1	1	0	1	0	1	1
ENSG00000186193	SAPCD2	9	protein_coding	1	1	0	1	0	1	1
ENSG00000197355	UAP1L1	9	protein_coding	1	1	0	1	0	1	1
ENSG00000268996	MAN1B1-DT	9	lncRNA	1	1	1	1	0	1	1
ENSG00000177239	MAN1B1	9	protein_coding	1	1	0	1	0	1	1
ENSG00000176978	DPP7	9	protein_coding	1	1	0	1	0	1	1
ENSG00000184709	LRRC26	9	protein_coding	1	0	0	1	1	0	NA
ENSG00000176248	ANAPC2	9	protein_coding	1	1	0	1	0	1	1
ENSG00000176101	SSNA1	9	protein_coding	1	1	1	1	0	1	1
ENSG00000176058	TPRN	9	protein_coding	1	1	1	1	0	1	1
ENSG00000187713	TMEM203	9	protein_coding	1	0	0	1	0	1	0
ENSG00000188566	NDOR1	9	protein_coding	1	1	1	1	0	1	1
ENSG00000284976	BX255925.3	9	protein_coding	1	1	1	1	0	0	NA
ENSG00000212864	RNF208	9	protein_coding	1	1	0	1	1	1	1
ENSG00000188229	TUBB4B	9	protein_coding	1	1	0	1	0	1	0
ENSG00000188163	FAM166A	9	protein_coding	1	0	0	1	0	0	NA
ENSG00000275549	STPG3-AS1	9	lncRNA	1	1	0	1	0	0	NA
ENSG00000188986	NELFB	9	protein_coding	1	1	0	1	0	1	1
ENSG00000198113	TOR4A	9	protein_coding	1	1	0	1	0	1	1
ENSG00000198435	NRARP	9	protein_coding	1	1	0	1	0	1	1
ENSG00000187609	EXD3	9	protein_coding	1	1	0	1	0	1	1
ENSG00000188747	NOXA1	9	protein_coding	1	1	1	1	0	1	1
ENSG00000165802	NSMF	9	protein_coding	1	1	0	1	0	1	1
ENSG00000130653	PNPLA7	9	protein_coding	1	1	0	1	0	1	1
ENSG00000182154	MRPL41	9	protein_coding	1	1	0	1	0	1	1
ENSG00000148399	DPH7	9	protein_coding	1	1	0	1	0	1	1
ENSG00000165724	ZMYND19	9	protein_coding	1	0	0	1	0	1	1
ENSG00000197070	ARRDC1	9	protein_coding	1	1	1	1	0	1	1
ENSG00000203993	ARRDC1-AS1	9	lncRNA	1	1	0	1	0	1	1
ENSG00000181090	EHMT1	9	protein_coding	1	1	0	1	0	1	1
ENSG00000237419	AL954642.1	9	lncRNA	1	1	1	1	1	1	1
ENSG00000261456	TUBB8	10	protein_coding	1	0	0	1	1	0	NA
ENSG00000015171	ZMYND11	10	protein_coding	1	1	0	1	0	1	1
ENSG00000151240	DIP2C	10	protein_coding	1	1	0	1	0	1	1
ENSG00000107929	LARP4B	10	protein_coding	1	1	1	1	0	1	1
ENSG00000205740	AL359878.1	10	lncRNA	1	1	0	1	0	0	NA
ENSG00000107937	GTPBP4	10	protein_coding	1	1	1	1	0	1	1
ENSG00000232656	IDI2-AS1	10	lncRNA	1	1	0	1	0	0	NA
ENSG00000067064	IDI1	10	protein_coding	1	1	0	1	1	1	1
ENSG00000047056	WDR37	10	protein_coding	1	1	0	1	0	1	1
ENSG00000229205	LINC00200	10	lncRNA	1	1	0	1	0	1	1
ENSG00000185736	ADARB2	10	protein_coding	1	1	0	1	0	1	1
ENSG00000287043	AL392083.2	10	lncRNA	1	1	0	1	0	0	NA
ENSG00000067057	PFKP	10	protein_coding	1	1	0	1	0	1	1
ENSG00000107959	PITRM1	10	protein_coding	1	1	0	1	0	1	1
ENSG00000237399	PITRM1-AS1	10	lncRNA	1	1	0	1	0	1	1
ENSG00000236968	AL451164.1	10	lncRNA	1	1	0	1	0	0	NA
ENSG00000067082	KLF6	10	protein_coding	1	1	0	1	0	1	1
ENSG00000165568	AKR1E2	10	protein_coding	1	1	0	1	0	1	1
ENSG00000187134	AKR1C1	10	protein_coding	1	1	0	1	0	1	1
ENSG00000151632	AKR1C2	10	protein_coding	1	1	0	1	0	1	1
ENSG00000196139	AKR1C3	10	protein_coding	1	1	0	1	0	1	1
ENSG00000224034	LINC02561	10	lncRNA	1	1	0	1	0	1	1
ENSG00000173848	NET1	10	protein_coding	1	1	0	1	0	1	1
ENSG00000196372	ASB13	10	protein_coding	1	1	1	1	0	1	1
ENSG00000108021	TASOR2	10	protein_coding	1	1	1	1	0	1	1
ENSG00000057608	GDI2	10	protein_coding	1	1	1	1	0	1	1
ENSG00000272764	AL596094.1	10	lncRNA	1	1	0	1	0	0	NA
ENSG00000134461	ANKRD16	10	protein_coding	1	1	1	1	0	1	1
ENSG00000134452	FBH1	10	protein_coding	1	1	1	1	0	1	1
ENSG00000232807	AL137186.2	10	lncRNA	1	1	0	1	0	1	1
ENSG00000134470	IL15RA	10	protein_coding	1	1	0	1	0	1	1
ENSG00000134460	IL2RA	10	protein_coding	1	1	0	1	0	1	1
ENSG00000251922	AL137186.3	10	snoRNA	1	1	0	1	0	0	NA
ENSG00000134453	RBM17	10	protein_coding	1	1	0	1	0	1	1
ENSG00000170525	PFKFB3	10	protein_coding	1	1	0	1	0	1	1
ENSG00000201581	RN7SKP78	10	misc_RNA	1	1	0	1	0	0	NA
ENSG00000263628	MIR3155A	10	miRNA	1	1	0	1	0	0	NA
ENSG00000215244	LINC02649	10	lncRNA	1	1	0	1	0	1	1
ENSG00000212743	LINC02656	10	lncRNA	1	1	0	1	0	1	1
ENSG00000065675	PRKCQ	10	protein_coding	1	1	0	1	0	1	1
ENSG00000237943	PRKCQ-AS1	10	lncRNA	1	1	0	1	0	1	1
ENSG00000225948	LINC02648	10	lncRNA	1	1	0	1	0	1	1
ENSG00000287277	AL392086.3	10	lncRNA	1	1	0	1	0	0	NA
ENSG00000198879	SFMBT2	10	protein_coding	1	1	0	1	0	1	1
ENSG00000151657	KIN	10	protein_coding	1	1	0	1	0	1	1
ENSG00000165629	ATP5F1C	10	protein_coding	1	1	0	1	0	1	1
ENSG00000165632	TAF3	10	protein_coding	1	0	0	1	0	1	0
ENSG00000107485	GATA3	10	protein_coding	1	1	0	1	0	1	1
ENSG00000197308	GATA3-AS1	10	lncRNA	1	1	0	1	0	0	NA
ENSG00000048740	CELF2	10	protein_coding	1	1	0	1	0	1	1
ENSG00000148429	USP6NL	10	protein_coding	1	1	0	1	0	1	1
ENSG00000271046	AL512631.1	10	lncRNA	1	1	0	1	0	0	NA
ENSG00000134463	ECHDC3	10	protein_coding	1	1	0	1	0	1	1
ENSG00000148426	PROSER2	10	protein_coding	1	1	0	1	0	1	1
ENSG00000151461	UPF2	10	protein_coding	1	1	0	1	0	1	1
ENSG00000181192	DHTKD1	10	protein_coding	1	1	0	1	0	1	1
ENSG00000065665	SEC61A2	10	protein_coding	1	1	0	1	0	1	1
ENSG00000165609	NUDT5	10	protein_coding	1	1	0	1	0	1	1
ENSG00000151465	CDC123	10	protein_coding	1	1	0	1	0	1	1
ENSG00000228302	AL512770.1	10	lncRNA	1	1	0	1	0	1	1
ENSG00000183049	CAMK1D	10	protein_coding	1	1	0	1	0	1	1
ENSG00000252438	AL391314.1	10	snoRNA	1	1	0	1	0	0	NA
ENSG00000252118	RNU6ATAC39P	10	snRNA	1	1	0	1	0	1	1
ENSG00000285994	AL731559.1	10	lncRNA	1	1	0	1	0	0	NA
ENSG00000263584	MIR4480	10	miRNA	1	1	0	1	0	0	NA
ENSG00000151468	CCDC3	10	protein_coding	1	1	0	1	0	1	1
ENSG00000123240	OPTN	10	protein_coding	1	1	0	1	1	1	1
ENSG00000065328	MCM10	10	protein_coding	1	0	0	1	0	1	1
ENSG00000107537	PHYH	10	protein_coding	1	1	0	1	0	1	1
ENSG00000086475	SEPHS1	10	protein_coding	1	1	0	1	0	1	1
ENSG00000165626	BEND7	10	protein_coding	1	1	0	1	0	1	1
ENSG00000165630	PRPF18	10	protein_coding	1	1	0	1	0	1	1
ENSG00000239665	AL157392.3	10	lncRNA	1	1	0	1	0	1	1
ENSG00000151474	FRMD4A	10	protein_coding	1	1	0	1	0	1	1
ENSG00000273474	AL157392.4	10	lncRNA	1	1	0	1	0	0	NA
ENSG00000065809	FAM107B	10	protein_coding	1	1	0	1	0	1	1
ENSG00000185267	CDNF	10	protein_coding	1	0	0	1	0	1	1
ENSG00000284024	HSPA14	10	protein_coding	1	1	0	1	0	0	NA
ENSG00000187522	HSPA14	10	protein_coding	1	1	0	1	0	1	1
ENSG00000272853	AC069544.1	10	lncRNA	1	0	0	1	0	0	NA
ENSG00000152455	SUV39H2	10	protein_coding	1	1	0	1	0	1	1
ENSG00000152457	DCLRE1C	10	protein_coding	1	1	0	1	0	1	1
ENSG00000152463	OLAH	10	protein_coding	1	1	0	1	1	1	1
ENSG00000176244	ACBD7	10	protein_coding	1	1	0	1	0	0	NA
ENSG00000152464	RPP38	10	protein_coding	1	1	0	1	0	1	1
ENSG00000152465	NMT2	10	protein_coding	1	1	0	1	0	1	1
ENSG00000148468	FAM171A1	10	protein_coding	1	1	0	1	0	1	1
ENSG00000148481	MINDY3	10	protein_coding	1	1	0	1	0	1	1
ENSG00000165983	PTER	10	protein_coding	1	1	0	1	0	1	1
ENSG00000148484	RSU1	10	protein_coding	1	1	0	1	0	1	1
ENSG00000225213	AC073367.1	10	lncRNA	1	1	0	1	0	1	1
ENSG00000107611	CUBN	10	protein_coding	1	1	0	1	0	1	1
ENSG00000107614	TRDMT1	10	protein_coding	1	1	0	1	0	1	1
ENSG00000229124	VIM-AS1	10	lncRNA	1	1	0	1	1	1	1
ENSG00000026025	VIM	10	protein_coding	1	1	0	1	0	1	1
ENSG00000234961	AL133415.1	10	lncRNA	1	1	0	1	0	0	NA
ENSG00000148488	ST8SIA6	10	protein_coding	1	1	0	1	0	1	1
ENSG00000204832	ST8SIA6-AS1	10	lncRNA	1	1	0	1	0	1	1
ENSG00000165996	HACD1	10	protein_coding	1	1	0	1	0	1	1
ENSG00000260589	STAM-AS1	10	lncRNA	1	1	0	1	0	1	1
ENSG00000136738	STAM	10	protein_coding	1	1	0	1	0	1	1
ENSG00000148483	TMEM236	10	protein_coding	1	1	0	1	0	0	NA
ENSG00000260314	MRC1	10	protein_coding	1	1	0	1	0	0	NA
ENSG00000240291	AL450384.2	10	lncRNA	1	1	0	1	0	1	1
ENSG00000241058	NSUN6	10	protein_coding	1	1	0	1	0	1	1
ENSG00000165997	ARL5B	10	protein_coding	1	1	0	1	0	1	1
ENSG00000233968	AL157895.2	10	lncRNA	1	1	0	1	1	1	1
ENSG00000285852	AL353147.1	10	lncRNA	1	0	0	1	0	0	NA
ENSG00000120594	PLXDC2	10	protein_coding	1	1	0	1	0	1	1
ENSG00000078114	NEBL	10	protein_coding	1	1	0	1	0	1	1
ENSG00000078403	MLLT10	10	protein_coding	1	1	0	1	0	1	1
ENSG00000136770	DNAJC1	10	protein_coding	1	1	0	1	0	1	1
ENSG00000279631	AL158211.5	10	TEC	1	1	0	1	0	0	NA
ENSG00000261671	AL158211.1	10	lncRNA	1	1	0	1	0	1	0
ENSG00000148444	COMMD3	10	protein_coding	1	0	0	1	0	1	1
ENSG00000168283	BMI1	10	protein_coding	1	1	0	1	1	1	0
ENSG00000077327	SPAG6	10	protein_coding	1	1	0	1	0	1	1
ENSG00000150867	PIP4K2A	10	protein_coding	1	1	0	1	0	1	1
ENSG00000165309	ARMC3	10	protein_coding	1	1	0	1	0	1	1
ENSG00000148450	MSRB2	10	protein_coding	1	1	0	1	0	1	1
ENSG00000165312	OTUD1	10	protein_coding	1	1	0	1	0	1	1
ENSG00000120549	KIAA1217	10	protein_coding	1	1	0	1	0	1	0
ENSG00000107863	ARHGAP21	10	protein_coding	1	1	0	1	1	1	1
ENSG00000099256	PRTFDC1	10	protein_coding	1	1	0	1	0	1	1
ENSG00000151023	ENKUR	10	protein_coding	1	1	0	1	1	1	1
ENSG00000185875	THNSL1	10	protein_coding	1	1	0	1	0	1	1
ENSG00000077420	APBB1IP	10	protein_coding	1	1	0	1	1	1	1
ENSG00000148459	PDSS1	10	protein_coding	1	1	0	1	0	1	1
ENSG00000136754	ABI1	10	protein_coding	1	1	0	1	0	1	1
ENSG00000107890	ANKRD26	10	protein_coding	1	1	0	1	0	1	1
ENSG00000136758	YME1L1	10	protein_coding	1	1	0	1	0	1	1
ENSG00000120539	MASTL	10	protein_coding	1	1	0	1	0	1	1
ENSG00000107897	ACBD5	10	protein_coding	1	1	0	1	0	1	1
ENSG00000099246	RAB18	10	protein_coding	1	1	0	1	1	1	1
ENSG00000285737	LINC02680	10	lncRNA	1	1	0	1	0	0	NA
ENSG00000150054	MPP7	10	protein_coding	1	1	0	1	0	1	1
ENSG00000254635	WAC-AS1	10	lncRNA	1	1	0	1	0	1	1
ENSG00000095787	WAC	10	protein_coding	1	1	0	1	0	1	1
ENSG00000095739	BAMBI	10	protein_coding	1	1	0	1	1	1	1
ENSG00000197321	SVIL	10	protein_coding	1	1	0	1	1	1	1
ENSG00000216035	MIR938	10	miRNA	1	0	0	1	0	0	NA
ENSG00000165757	JCAD	10	protein_coding	1	1	0	1	0	1	0
ENSG00000259994	AL353796.1	10	lncRNA	1	1	1	1	0	1	1
ENSG00000107951	MTPAP	10	protein_coding	1	1	1	1	0	1	1
ENSG00000107968	MAP3K8	10	protein_coding	1	1	0	1	0	1	1
ENSG00000287420	AL590068.4	10	lncRNA	1	1	0	1	0	0	NA
ENSG00000183621	ZNF438	10	protein_coding	1	1	1	1	0	1	1
ENSG00000272914	AL359532.1	10	lncRNA	1	1	1	1	0	0	NA
ENSG00000237036	ZEB1-AS1	10	lncRNA	1	1	0	1	0	1	1
ENSG00000148516	ZEB1	10	protein_coding	1	1	0	1	0	1	1
ENSG00000223834	AL161935.1	10	lncRNA	1	1	0	1	0	1	1
ENSG00000165322	ARHGAP12	10	protein_coding	1	1	0	1	0	1	1
ENSG00000170759	KIF5B	10	protein_coding	1	1	0	1	0	1	1
ENSG00000227253	AL158834.2	10	lncRNA	1	0	0	1	0	1	0
ENSG00000120616	EPC1	10	protein_coding	1	1	0	1	0	1	1
ENSG00000216937	CCDC7	10	protein_coding	1	1	0	1	0	1	1
ENSG00000273038	AL365203.2	10	lncRNA	1	1	0	1	0	0	NA
ENSG00000150093	ITGB1	10	protein_coding	1	1	0	1	0	1	1
ENSG00000265319	RN7SL847P	10	misc_RNA	1	1	0	1	0	0	NA
ENSG00000233387	IATPR	10	lncRNA	1	1	0	1	0	1	1
ENSG00000099250	NRP1	10	protein_coding	1	1	0	1	0	1	1
ENSG00000148498	PARD3	10	protein_coding	1	1	0	1	1	1	1
ENSG00000108094	CUL2	10	protein_coding	1	1	0	1	0	1	1
ENSG00000095794	CREM	10	protein_coding	1	1	0	1	0	1	1
ENSG00000269952	AL117336.1	10	lncRNA	1	1	0	1	0	0	NA
ENSG00000108100	CCNY	10	protein_coding	1	1	0	1	1	1	1
ENSG00000271335	AL117336.2	10	lncRNA	1	1	0	1	0	0	NA
ENSG00000177283	FZD8	10	protein_coding	1	1	0	1	0	1	1
ENSG00000198105	ZNF248	10	protein_coding	1	1	1	1	0	1	1
ENSG00000236514	AL135791.1	10	lncRNA	1	1	0	1	0	1	1
ENSG00000175395	ZNF25	10	protein_coding	1	1	1	1	0	1	1
ENSG00000189180	ZNF33A	10	protein_coding	1	1	1	1	0	1	1
ENSG00000075407	ZNF37A	10	protein_coding	1	1	1	1	0	1	1
ENSG00000283930	AL117339.5	10	protein_coding	1	1	1	1	0	0	NA
ENSG00000196693	ZNF33B	10	protein_coding	1	1	0	1	0	1	1
ENSG00000285884	AL022345.4	10	lncRNA	1	1	0	1	1	0	NA
ENSG00000259869	AL022344.1	10	lncRNA	1	1	0	1	1	1	1
ENSG00000165733	BMS1	10	protein_coding	1	1	0	1	0	1	1
ENSG00000165731	RET	10	protein_coding	1	1	0	1	0	1	1
ENSG00000273008	AC010864.1	10	lncRNA	1	0	0	1	0	0	NA
ENSG00000169826	CSGALNACT2	10	protein_coding	1	1	0	1	1	1	1
ENSG00000198915	RASGEF1A	10	protein_coding	1	1	0	1	0	1	1
ENSG00000169813	HNRNPF	10	protein_coding	1	1	0	1	0	1	1
ENSG00000230555	AL450326.1	10	lncRNA	1	1	0	1	0	1	1
ENSG00000243660	ZNF487	10	protein_coding	1	1	0	1	1	1	1
ENSG00000252532	RNU7-193P	10	snRNA	1	1	0	1	0	0	NA
ENSG00000196793	ZNF239	10	protein_coding	1	1	0	1	0	1	1
ENSG00000198298	ZNF485	10	protein_coding	1	1	0	1	0	1	1
ENSG00000169740	ZNF32	10	protein_coding	1	1	0	1	0	1	1
ENSG00000224812	TMEM72-AS1	10	lncRNA	1	1	0	1	0	0	NA
ENSG00000273363	AL353801.3	10	lncRNA	1	0	0	1	0	0	NA
ENSG00000107551	RASSF4	10	protein_coding	1	1	0	1	0	1	1
ENSG00000165507	DEPP1	10	protein_coding	1	1	0	1	0	1	1
ENSG00000165511	C10orf25	10	lncRNA	1	1	0	1	0	1	1
ENSG00000165512	ZNF22	10	protein_coding	1	1	0	1	0	1	1
ENSG00000256574	OR13A1	10	protein_coding	1	1	0	1	0	1	1
ENSG00000012779	ALOX5	10	protein_coding	1	1	0	1	0	1	1
ENSG00000231964	AL731567.1	10	lncRNA	1	1	0	1	0	1	1
ENSG00000165406	MARCHF8	10	protein_coding	1	1	0	1	0	1	1
ENSG00000172671	ZFAND4	10	protein_coding	1	1	0	1	0	1	1
ENSG00000172661	WASHC2C	10	protein_coding	1	1	0	1	0	1	1
ENSG00000188234	AGAP4	10	protein_coding	1	1	0	1	0	1	1
ENSG00000265354	TIMM23	10	protein_coding	1	1	0	1	0	0	NA
ENSG00000266412	NCOA4	10	protein_coding	1	1	0	1	1	0	NA
ENSG00000231187	AL356056.2	10	lncRNA	1	1	0	1	0	1	1
ENSG00000204179	PTPN20	10	protein_coding	1	1	0	1	1	0	NA
ENSG00000266524	GDF10	10	protein_coding	1	1	0	1	0	0	NA
ENSG00000204172	AGAP9	10	protein_coding	1	1	0	1	0	0	NA
ENSG00000107643	MAPK8	10	protein_coding	1	1	0	1	0	1	1
ENSG00000128805	ARHGAP22	10	protein_coding	1	1	0	1	0	1	1
ENSG00000128815	WDFY4	10	protein_coding	1	1	0	1	1	1	1
ENSG00000233665	AC060234.2	10	lncRNA	1	1	0	1	0	1	1
ENSG00000165633	VSTM4	10	protein_coding	1	1	0	1	0	1	1
ENSG00000204161	TMEM273	10	protein_coding	1	1	0	1	0	1	1
ENSG00000225830	ERCC6;ERCC6	10	protein_coding	1	1	0	1	0	1	1
ENSG00000187714	SLC18A3	10	protein_coding	1	1	0	1	1	0	NA
ENSG00000227345	PARG	10	protein_coding	1	1	0	1	0	1	1
ENSG00000204152	TIMM23B	10	protein_coding	1	1	0	1	0	0	NA
ENSG00000178440	TIMM23B-AGAP6	10	lncRNA	1	1	0	1	0	1	1
ENSG00000204149	AGAP6	10	protein_coding	1	1	0	1	0	1	1
ENSG00000099290	WASHC2A	10	protein_coding	1	1	0	1	0	1	1
ENSG00000188611	ASAH2	10	protein_coding	1	1	0	1	0	0	NA
ENSG00000198964	SGMS1	10	protein_coding	1	1	0	1	0	1	1
ENSG00000286401	AC069547.2	10	lncRNA	1	1	0	1	0	0	NA
ENSG00000226200	SGMS1-AS1	10	lncRNA	1	1	0	1	0	0	NA
ENSG00000204147	ASAH2B	10	protein_coding	1	1	0	1	0	1	1
ENSG00000185532	PRKG1	10	protein_coding	1	1	0	1	0	1	1
ENSG00000177613	CSTF2T	10	protein_coding	1	1	0	1	0	1	1
ENSG00000231131	LNCAROD	10	lncRNA	1	1	0	1	0	0	NA
ENSG00000122952	ZWINT	10	protein_coding	1	1	0	1	0	1	1
ENSG00000151151	IPMK	10	protein_coding	1	1	0	1	0	1	1
ENSG00000122873	CISD1	10	protein_coding	1	1	0	1	0	1	1
ENSG00000072401	UBE2D1	10	protein_coding	1	1	0	1	0	1	1
ENSG00000108064	TFAM	10	protein_coding	1	1	0	1	0	1	1
ENSG00000122870	BICC1	10	protein_coding	1	1	0	1	0	1	1
ENSG00000108091	CCDC6	10	protein_coding	1	1	0	1	0	1	1
ENSG00000151150	ANK3	10	protein_coding	1	1	0	1	0	1	1
ENSG00000170312	CDK1	10	protein_coding	1	1	0	1	0	1	0
ENSG00000072422	RHOBTB1	10	protein_coding	1	1	0	1	1	1	1
ENSG00000150347	ARID5B	10	protein_coding	1	1	0	1	0	1	1
ENSG00000182010	RTKN2	10	protein_coding	1	1	0	1	0	1	1
ENSG00000138311	ZNF365	10	protein_coding	1	1	0	1	0	1	1
ENSG00000181915	ADO	10	protein_coding	1	1	0	1	0	1	1
ENSG00000122877	EGR2	10	protein_coding	1	1	0	1	1	1	1
ENSG00000148572	NRBF2	10	protein_coding	1	1	1	1	0	1	1
ENSG00000171988	JMJD1C	10	protein_coding	1	1	1	1	1	1	1
ENSG00000272767	JMJD1C-AS1	10	lncRNA	1	1	1	1	0	0	NA
ENSG00000165476	REEP3	10	protein_coding	1	1	1	1	0	1	1
ENSG00000183230	CTNNA3	10	protein_coding	1	1	0	1	0	0	NA
ENSG00000096717	SIRT1	10	protein_coding	1	1	0	1	0	1	1
ENSG00000148634	HERC4	10	protein_coding	1	1	0	1	0	1	1
ENSG00000266467	RN7SL220P	10	misc_RNA	1	1	0	1	0	0	NA
ENSG00000108187	PBLD	10	protein_coding	1	1	0	1	0	1	1
ENSG00000096746	HNRNPH3	10	protein_coding	1	1	0	1	0	1	1
ENSG00000204130	RUFY2	10	protein_coding	1	1	0	1	0	1	1
ENSG00000138346	DNA2	10	protein_coding	1	1	0	1	0	1	1
ENSG00000122912	SLC25A16	10	protein_coding	1	1	0	1	0	1	1
ENSG00000138336	TET1	10	protein_coding	1	1	0	1	0	1	1
ENSG00000260400	AL513534.3	10	lncRNA	1	1	0	1	0	1	1
ENSG00000060339	CCAR1	10	protein_coding	1	1	0	1	0	1	1
ENSG00000221184	AL513534.2	10	miRNA	1	0	0	1	0	1	0
ENSG00000165730	STOX1	10	protein_coding	1	1	0	1	0	1	1
ENSG00000107625	DDX50	10	protein_coding	1	1	0	1	0	1	1
ENSG00000165732	DDX21	10	protein_coding	1	1	0	1	0	1	1
ENSG00000198954	KIFBP	10	protein_coding	1	1	0	1	0	1	1
ENSG00000122862	SRGN	10	protein_coding	1	1	0	1	0	1	1
ENSG00000274008	AL442635.1	10	misc_RNA	1	1	0	1	0	0	NA
ENSG00000122958	VPS26A	10	protein_coding	1	1	0	1	0	1	1
ENSG00000156502	SUPV3L1	10	protein_coding	1	1	0	1	0	1	1
ENSG00000156510	HKDC1	10	protein_coding	1	1	0	1	0	1	1
ENSG00000156515	HK1	10	protein_coding	1	1	0	1	0	1	1
ENSG00000075073	TACR2	10	protein_coding	1	1	0	1	0	1	1
ENSG00000099282	TSPAN15	10	protein_coding	1	1	0	1	0	1	1
ENSG00000171224	FAM241B	10	protein_coding	1	1	0	1	0	1	1
ENSG00000197467	COL13A1	10	protein_coding	1	1	0	1	1	1	1
ENSG00000099284	MACROH2A2	10	protein_coding	1	1	0	1	1	1	1
ENSG00000042286	AIFM2	10	protein_coding	1	1	0	1	0	1	1
ENSG00000156521	TYSND1	10	protein_coding	1	1	0	1	0	1	1
ENSG00000079332	SAR1A	10	protein_coding	1	1	0	1	0	1	1
ENSG00000180817	PPA1	10	protein_coding	1	1	0	1	0	1	1
ENSG00000172731	LRRC20	10	protein_coding	1	1	0	1	0	1	1
ENSG00000148730	EIF4EBP2	10	protein_coding	1	1	0	1	0	1	1
ENSG00000280401	AC022532.1	10	TEC	1	1	0	1	0	0	NA
ENSG00000107719	PALD1	10	protein_coding	1	1	0	1	0	1	1
ENSG00000180644	PRF1	10	protein_coding	1	1	0	1	0	1	1
ENSG00000138316	ADAMTS14	10	protein_coding	1	1	0	1	0	1	1
ENSG00000166224	SGPL1	10	protein_coding	1	1	0	1	0	1	1
ENSG00000166228	PCBD1	10	protein_coding	1	1	0	1	0	1	1
ENSG00000107731	UNC5B	10	protein_coding	1	1	0	1	0	1	1
ENSG00000198246	SLC29A3	10	protein_coding	1	1	0	1	0	1	1
ENSG00000279406	AL359183.1	10	TEC	1	1	0	1	0	0	NA
ENSG00000107736	CDH23	10	protein_coding	1	1	0	1	0	1	1
ENSG00000214688	C10orf105	10	protein_coding	1	1	0	1	0	1	1
ENSG00000107738	VSIR	10	protein_coding	1	1	0	1	1	1	1
ENSG00000197746	PSAP	10	protein_coding	1	1	0	1	0	1	1
ENSG00000107742	SPOCK2	10	protein_coding	1	1	0	1	0	1	1
ENSG00000138303	ASCC1	10	protein_coding	1	1	0	1	0	1	1
ENSG00000166295	ANAPC16	10	protein_coding	1	1	0	1	0	1	1
ENSG00000200170	AL607035.1	10	misc_RNA	1	1	0	1	0	1	1
ENSG00000168209	DDIT4	10	protein_coding	1	1	0	1	0	1	1
ENSG00000269926	DDIT4-AS1	10	lncRNA	1	0	0	1	0	0	NA
ENSG00000148719	DNAJB12	10	protein_coding	1	1	0	1	1	1	1
ENSG00000107745	MICU1	10	protein_coding	1	1	0	1	1	1	1
ENSG00000282915	AC091769.2	10	lncRNA	1	0	0	1	0	0	NA
ENSG00000156026	MCU	10	protein_coding	1	1	0	1	1	1	1
ENSG00000279502	AC016542.2	10	TEC	1	1	0	1	0	0	NA
ENSG00000122884	P4HA1	10	protein_coding	1	1	0	1	0	1	1
ENSG00000272630	AL731563.4	10	lncRNA	1	1	0	1	0	0	NA
ENSG00000166321	NUDT13	10	protein_coding	1	1	0	1	0	1	1
ENSG00000272599	AC016394.3	10	lncRNA	1	0	0	1	0	0	NA
ENSG00000221164	SNORA11F	10	snoRNA	1	0	0	1	0	1	1
ENSG00000122882	ECD	10	protein_coding	1	1	0	1	0	1	1
ENSG00000138286	FAM149B1	10	protein_coding	1	1	0	1	0	1	1
ENSG00000213551	DNAJC9	10	protein_coding	1	1	0	1	0	1	1
ENSG00000288559	AC016394.4	10	lncRNA	1	1	0	1	0	0	NA
ENSG00000236756	DNAJC9-AS1	10	lncRNA	1	0	0	1	0	1	1
ENSG00000182180	MRPS16	10	protein_coding	1	1	0	1	0	1	1
ENSG00000227540	AC016394.2	10	lncRNA	1	1	0	1	0	1	0
ENSG00000156042	CFAP70	10	protein_coding	1	1	0	1	0	1	1
ENSG00000138279	ANXA7	10	protein_coding	1	1	0	1	0	1	0
ENSG00000233144	AL512656.2	10	lncRNA	1	0	0	1	0	0	NA
ENSG00000166343	MSS51	10	protein_coding	1	0	0	1	0	1	0
ENSG00000107758	PPP3CB	10	protein_coding	1	1	0	1	0	1	1
ENSG00000221817	PPP3CB-AS1	10	lncRNA	1	1	0	1	0	1	1
ENSG00000166348	USP54	10	protein_coding	1	1	0	1	0	1	0
ENSG00000268584	AC073389.1	10	lncRNA	1	1	0	1	0	1	1
ENSG00000272791	AC073389.3	10	lncRNA	1	0	0	1	0	0	NA
ENSG00000172650	AGAP5	10	protein_coding	1	1	0	1	0	0	NA
ENSG00000271816	AC022400.5	10	lncRNA	1	1	0	1	0	0	NA
ENSG00000272140	AC022400.6	10	lncRNA	1	1	0	1	0	0	NA
ENSG00000279088	AC022400.8	10	TEC	1	1	0	1	0	0	NA
ENSG00000176986	SEC24C	10	protein_coding	1	1	0	1	1	1	1
ENSG00000279689	AC022400.9	10	TEC	1	0	0	1	0	0	NA
ENSG00000196968	FUT11	10	protein_coding	1	1	0	1	0	1	1
ENSG00000172586	CHCHD1	10	protein_coding	1	1	0	1	0	1	1
ENSG00000214655	ZSWIM8	10	protein_coding	1	1	0	1	0	1	0
ENSG00000272916	AC022400.7	10	protein_coding	1	0	0	1	0	0	NA
ENSG00000166507	NDST2	10	protein_coding	1	1	0	1	0	1	1
ENSG00000148660	CAMK2G	10	protein_coding	1	1	0	1	0	1	1
ENSG00000224195	AC022400.1	10	lncRNA	1	0	0	1	0	1	1
ENSG00000122861	PLAU	10	protein_coding	1	1	0	1	0	1	1
ENSG00000035403	VCL	10	protein_coding	1	1	0	1	0	1	1
ENSG00000225761	AL596247.1	10	lncRNA	1	1	0	1	0	0	NA
ENSG00000185009	AP3M1	10	protein_coding	1	1	0	1	0	1	1
ENSG00000156110	ADK	10	protein_coding	1	1	0	1	0	1	1
ENSG00000156650	KAT6B	10	protein_coding	1	1	0	1	0	1	1
ENSG00000234149	AC018511.2	10	lncRNA	1	0	0	1	0	0	NA
ENSG00000079393	DUSP13	10	protein_coding	1	1	0	1	1	1	1
ENSG00000156671	SAMD8	10	protein_coding	1	0	0	1	0	1	1
ENSG00000165637	VDAC2	10	protein_coding	1	1	0	1	0	1	1
ENSG00000165644	COMTD1	10	protein_coding	1	1	0	1	0	1	1
ENSG00000165655	ZNF503	10	protein_coding	1	1	0	1	0	1	1
ENSG00000237149	ZNF503-AS2	10	lncRNA	1	1	0	1	0	1	1
ENSG00000148655	LRMDA	10	protein_coding	1	1	0	1	0	1	1
ENSG00000156113	KCNMA1	10	protein_coding	1	1	0	1	0	1	1
ENSG00000151208	DLG5	10	protein_coding	1	1	0	1	0	1	1
ENSG00000148606	POLR3A	10	protein_coding	1	0	0	1	0	1	1
ENSG00000138326	RPS24	10	protein_coding	1	1	0	1	0	1	1
ENSG00000282863	AC012560.2	10	lncRNA	1	1	0	1	0	0	NA
ENSG00000230417	LINC00595;LINC00595	10	lncRNA	1	1	0	1	0	0	NA
ENSG00000224596	ZMIZ1-AS1	10	lncRNA	1	1	0	1	0	1	1
ENSG00000108175	ZMIZ1	10	protein_coding	1	1	0	1	1	1	1
ENSG00000108179	PPIF	10	protein_coding	1	1	0	1	0	1	1
ENSG00000165424	ZCCHC24	10	protein_coding	1	1	0	1	0	1	1
ENSG00000253626	EIF5AL1	10	protein_coding	1	0	0	1	1	1	0
ENSG00000225484	NUTM2B-AS1	10	lncRNA	1	1	0	1	0	1	1
ENSG00000272489	AL132656.3	10	lncRNA	1	1	0	1	0	0	NA
ENSG00000280355	AL132656.4	10	TEC	1	1	0	1	0	0	NA
ENSG00000188199	NUTM2B	10	protein_coding	1	1	0	1	0	1	1
ENSG00000272447	AL135925.1	10	lncRNA	1	1	0	1	0	0	NA
ENSG00000228570	NUTM2E	10	protein_coding	1	1	0	1	0	1	1
ENSG00000133661	SFTPD	10	protein_coding	1	1	0	1	0	1	1
ENSG00000230091	TMEM254-AS1	10	lncRNA	1	1	0	1	0	1	1
ENSG00000133678	TMEM254	10	protein_coding	1	1	0	1	0	1	1
ENSG00000122359	ANXA11	10	protein_coding	1	1	0	1	0	1	1
ENSG00000122378	PRXL2A	10	protein_coding	1	1	0	1	0	1	1
ENSG00000108219	TSPAN14	10	protein_coding	1	1	0	1	0	1	1
ENSG00000226659	AC021028.1	10	lncRNA	1	1	0	1	0	1	1
ENSG00000178217	SH2D4B	10	protein_coding	1	1	0	1	0	1	0
ENSG00000271933	AL603756.1	10	lncRNA	1	0	0	1	0	0	NA
ENSG00000165678	GHITM	10	protein_coding	1	1	0	1	0	1	1
ENSG00000148600	CDHR1	10	protein_coding	1	1	0	1	0	1	1
ENSG00000107771	CCSER2	10	protein_coding	1	1	0	1	0	1	1
ENSG00000182771	GRID1	10	protein_coding	1	1	0	1	0	0	NA
ENSG00000062650	WAPL	10	protein_coding	1	1	0	1	0	1	1
ENSG00000227896	AL731569.1	10	lncRNA	1	0	0	1	0	0	NA
ENSG00000122367	LDB3	10	protein_coding	1	0	0	1	0	1	0
ENSG00000107779	BMPR1A	10	protein_coding	1	1	0	1	0	1	1
ENSG00000272734	ADIRF-AS1	10	lncRNA	1	1	0	1	0	0	NA
ENSG00000200253	RNU6-529P	10	snRNA	1	0	0	1	0	0	NA
ENSG00000148672	GLUD1	10	protein_coding	1	1	0	1	0	1	1
ENSG00000122376	SHLD2	10	protein_coding	1	1	0	1	0	1	1
ENSG00000237280	AL136982.3	10	lncRNA	1	1	0	1	0	0	NA
ENSG00000223482	NUTM2A-AS1	10	lncRNA	1	1	0	1	0	1	1
ENSG00000287077	AL157893.2	10	lncRNA	1	1	0	1	0	0	NA
ENSG00000184923	NUTM2A	10	protein_coding	1	1	0	1	0	1	1
ENSG00000224914	LINC00863	10	lncRNA	1	1	0	1	0	1	1
ENSG00000214562	NUTM2D	10	protein_coding	1	1	0	1	0	1	1
ENSG00000107789	MINPP1	10	protein_coding	1	1	0	1	0	1	1
ENSG00000198682	PAPSS2	10	protein_coding	1	1	0	1	0	1	1
ENSG00000138138	ATAD1	10	protein_coding	1	1	0	1	0	1	1
ENSG00000227268	KLLN	10	protein_coding	1	1	0	1	0	1	1
ENSG00000171862	PTEN	10	protein_coding	1	1	0	1	1	1	1
ENSG00000224745	AC063965.2	10	lncRNA	1	1	0	1	0	1	1
ENSG00000184719	RNLS	10	protein_coding	1	1	0	1	0	1	1
ENSG00000204020	LIPN	10	protein_coding	1	1	0	1	0	1	1
ENSG00000152766	ANKRD22	10	protein_coding	1	1	0	1	0	1	1
ENSG00000138134	STAMBPL1	10	protein_coding	1	1	0	1	0	1	1
ENSG00000180139	ACTA2-AS1	10	lncRNA	1	1	0	1	0	1	1
ENSG00000107796	ACTA2	10	protein_coding	1	1	0	1	0	1	1
ENSG00000286116	AL157394.3	10	lncRNA	1	1	0	1	0	0	NA
ENSG00000026103	FAS	10	protein_coding	1	1	0	1	0	1	1
ENSG00000107798	LIPA	10	protein_coding	1	1	0	1	0	1	1
ENSG00000119922	IFIT2	10	protein_coding	1	1	0	1	0	1	1
ENSG00000119917	IFIT3	10	protein_coding	1	1	0	1	0	1	1
ENSG00000204010	IFIT1B	10	protein_coding	1	1	0	1	1	1	1
ENSG00000185745	IFIT1	10	protein_coding	1	1	0	1	1	1	1
ENSG00000152778	IFIT5	10	protein_coding	1	1	0	1	0	1	1
ENSG00000152782	PANK1	10	protein_coding	1	1	0	1	0	1	1
ENSG00000235100	AL157400.3	10	lncRNA	1	1	0	1	0	0	NA
ENSG00000138182	KIF20B	10	protein_coding	1	0	0	1	1	1	1
ENSG00000232229	LINC00865	10	lncRNA	1	1	0	1	0	1	1
ENSG00000148680	HTR7	10	protein_coding	1	0	0	1	0	1	0
ENSG00000148688	RPP30	10	protein_coding	1	0	0	1	0	1	1
ENSG00000180628	PCGF5	10	protein_coding	1	1	0	1	1	1	1
ENSG00000165338	HECTD2	10	protein_coding	1	1	0	1	0	1	1
ENSG00000228701	TNKS2-AS1	10	lncRNA	1	1	1	1	0	1	1
ENSG00000107854	TNKS2	10	protein_coding	1	1	1	1	0	1	1
ENSG00000174721	FGFBP3	10	protein_coding	1	1	0	1	0	1	1
ENSG00000272817	AL359198.1	10	lncRNA	1	1	0	1	0	0	NA
ENSG00000095564	BTAF1	10	protein_coding	1	1	0	1	0	1	1
ENSG00000107864	CPEB3	10	protein_coding	1	1	0	1	0	1	1
ENSG00000221042	AL158040.2	10	ribozyme	1	0	0	1	0	0	NA
ENSG00000198060	MARCHF5	10	protein_coding	1	1	0	1	0	1	1
ENSG00000119912	IDE	10	protein_coding	1	1	0	1	0	1	1
ENSG00000138160	KIF11	10	protein_coding	1	1	1	1	0	1	1
ENSG00000152804	HHEX	10	protein_coding	1	1	1	1	0	1	1
ENSG00000138190	EXOC6	10	protein_coding	1	1	0	1	0	1	1
ENSG00000138119	MYOF	10	protein_coding	1	1	0	1	0	1	1
ENSG00000138180	CEP55	10	protein_coding	1	1	0	1	0	1	1
ENSG00000186188	FFAR4	10	protein_coding	1	1	0	1	0	1	1
ENSG00000148690	FRA10AC1	10	protein_coding	1	1	0	1	0	1	1
ENSG00000176273	SLC35G1	10	protein_coding	1	1	0	1	0	1	1
ENSG00000173145	NOC3L	10	protein_coding	1	1	0	1	0	1	1
ENSG00000108239	TBC1D12	10	protein_coding	1	1	0	1	1	1	1
ENSG00000119969	HELLS	10	protein_coding	1	1	0	1	0	1	1
ENSG00000231829	AL157834.1	10	lncRNA	1	1	0	1	0	0	NA
ENSG00000107438	PDLIM1	10	protein_coding	1	1	0	1	0	1	1
ENSG00000095637	SORBS1	10	protein_coding	1	1	0	1	0	1	1
ENSG00000059573	ALDH18A1	10	protein_coding	1	1	0	1	0	1	1
ENSG00000119977	TCTN3	10	protein_coding	1	1	0	1	0	1	1
ENSG00000138185	ENTPD1	10	protein_coding	1	1	0	1	1	1	1
ENSG00000226688	ENTPD1-AS1	10	lncRNA	1	1	0	1	0	1	1
ENSG00000188649	CC2D2B	10	protein_coding	1	1	0	1	0	1	1
ENSG00000107443	CCNJ	10	protein_coding	1	1	0	1	0	1	1
ENSG00000177853	ZNF518A	10	protein_coding	1	0	0	1	0	1	1
ENSG00000095585	BLNK	10	protein_coding	1	1	0	1	0	1	1
ENSG00000107447	DNTT	10	protein_coding	1	1	0	1	0	1	1
ENSG00000077147	TM9SF3	10	protein_coding	1	1	0	1	0	1	1
ENSG00000155629	PIK3AP1	10	protein_coding	1	1	0	1	0	1	1
ENSG00000196233	LCOR	10	protein_coding	1	1	0	1	0	1	1
ENSG00000187122	SLIT1	10	protein_coding	1	1	1	1	0	0	NA
ENSG00000213390	ARHGAP19	10	protein_coding	1	1	1	1	0	1	1
ENSG00000165879	FRAT1	10	protein_coding	1	1	1	1	0	1	1
ENSG00000181274	FRAT2	10	protein_coding	1	1	1	1	1	1	1
ENSG00000225850	AL355490.2	10	lncRNA	1	1	1	1	0	1	1
ENSG00000052749	RRP12	10	protein_coding	1	1	1	1	0	1	1
ENSG00000231970	AL355490.3	10	lncRNA	1	1	1	1	0	1	1
ENSG00000200737	AL355490.1	10	misc_RNA	1	1	0	1	0	1	1
ENSG00000171314	PGAM1	10	protein_coding	1	1	1	1	0	1	1
ENSG00000171311	EXOSC1	10	protein_coding	1	1	1	1	0	1	1
ENSG00000171307	ZDHHC16	10	protein_coding	1	1	0	1	0	1	1
ENSG00000155229	MMS19	10	protein_coding	1	1	0	1	0	1	1
ENSG00000165886	UBTD1	10	protein_coding	1	1	0	1	0	1	1
ENSG00000171160	MORN4	10	protein_coding	1	1	0	1	0	1	1
ENSG00000155252	PI4K2A	10	protein_coding	1	1	0	1	0	1	1
ENSG00000119986	AVPI1	10	protein_coding	1	1	0	1	0	1	1
ENSG00000155254	MARVELD1	10	protein_coding	1	1	0	1	0	1	1
ENSG00000155256	ZFYVE27	10	protein_coding	1	1	0	1	0	1	1
ENSG00000120057	SFRP5	10	protein_coding	1	1	0	1	1	1	1
ENSG00000155265	GOLGA7B	10	protein_coding	1	1	0	1	0	1	1
ENSG00000166024	R3HCC1L	10	protein_coding	1	1	0	1	0	1	1
ENSG00000138131	LOXL4	10	protein_coding	1	1	0	1	0	1	1
ENSG00000119943	PYROXD2	10	protein_coding	1	1	0	1	0	1	1
ENSG00000107521	HPS1	10	protein_coding	1	1	0	1	0	1	1
ENSG00000287261	AL139243.1	10	lncRNA	1	1	0	1	0	0	NA
ENSG00000172987	HPSE2	10	protein_coding	1	1	0	1	0	0	NA
ENSG00000119946	CNNM1	10	protein_coding	1	1	0	1	0	1	1
ENSG00000120053	GOT1	10	protein_coding	1	1	0	1	1	1	1
ENSG00000224934	AL391684.1	10	lncRNA	1	1	1	1	0	1	1
ENSG00000155287	SLC25A28	10	protein_coding	1	1	0	1	0	1	1
ENSG00000198018	ENTPD7	10	protein_coding	1	1	0	1	0	1	1
ENSG00000119929	CUTC	10	protein_coding	1	1	0	1	0	1	1
ENSG00000014919	COX15	10	protein_coding	1	1	0	1	0	1	1
ENSG00000023839	ABCC2	10	protein_coding	1	1	0	1	0	1	1
ENSG00000107554	DNMBP	10	protein_coding	1	1	0	1	0	1	1
ENSG00000107566	ERLIN1	10	protein_coding	1	1	0	1	0	1	1
ENSG00000213341	CHUK	10	protein_coding	1	1	0	1	0	1	1
ENSG00000095485	CWF19L1	10	protein_coding	1	1	0	1	0	1	1
ENSG00000196072	BLOC1S2	10	protein_coding	1	1	0	1	0	1	1
ENSG00000107593	PKD2L1	10	protein_coding	1	1	0	1	0	1	1
ENSG00000099194	SCD	10	protein_coding	1	1	0	1	1	1	1
ENSG00000235823	OLMALINC	10	lncRNA	1	1	0	1	0	1	1
ENSG00000075826	SEC31B	10	protein_coding	1	1	0	1	0	1	1
ENSG00000255339	AL133352.1	10	protein_coding	1	1	0	1	0	0	NA
ENSG00000166136	NDUFB8	10	protein_coding	1	0	0	1	0	1	1
ENSG00000166135	HIF1AN	10	protein_coding	1	1	0	1	0	1	1
ENSG00000075891	PAX2	10	protein_coding	1	1	0	1	0	0	NA
ENSG00000272572	AL138762.2	10	lncRNA	1	1	0	1	0	0	NA
ENSG00000119906	SLF2	10	protein_coding	1	1	0	1	0	1	1
ENSG00000055950	MRPL43	10	protein_coding	1	1	0	1	0	1	1
ENSG00000095539	SEMA4G	10	protein_coding	1	1	0	1	0	1	1
ENSG00000236662	AL133215.1	10	lncRNA	1	1	0	1	0	0	NA
ENSG00000107815	TWNK	10	protein_coding	1	1	0	1	0	1	1
ENSG00000107816	LZTS2	10	protein_coding	1	1	0	1	0	1	1
ENSG00000186862	PDZD7	10	protein_coding	1	1	0	1	0	1	1
ENSG00000107819	SFXN3	10	protein_coding	1	1	0	1	0	1	1
ENSG00000107821	KAZALD1	10	protein_coding	1	0	0	1	0	1	0
ENSG00000166167	BTRC	10	protein_coding	1	1	0	1	0	1	1
ENSG00000166171	DPCD	10	protein_coding	1	1	0	1	1	1	1
ENSG00000166169	POLL	10	protein_coding	1	1	0	1	1	1	1
ENSG00000107829	FBXW4	10	protein_coding	1	1	0	1	0	1	1
ENSG00000286489	AC010789.2	10	lncRNA	1	0	0	1	0	0	NA
ENSG00000107833	NPM3	10	protein_coding	1	1	0	1	1	1	1
ENSG00000198408	OGA	10	protein_coding	1	1	0	1	0	1	1
ENSG00000226009	KCNIP2-AS1	10	lncRNA	1	1	0	1	0	0	NA
ENSG00000120049	KCNIP2	10	protein_coding	1	1	0	1	0	1	1
ENSG00000120029	ARMH3	10	protein_coding	1	1	0	1	0	1	1
ENSG00000274742	AL391827.2	10	misc_RNA	1	0	0	1	0	0	NA
ENSG00000166189	HPS6	10	protein_coding	1	1	1	1	0	1	1
ENSG00000198728	LDB1	10	protein_coding	1	1	0	1	1	1	1
ENSG00000148840	PPRC1	10	protein_coding	1	1	0	1	0	1	1
ENSG00000166197	NOLC1	10	protein_coding	1	1	0	1	0	1	1
ENSG00000119915	ELOVL3	10	protein_coding	1	0	0	1	0	1	0
ENSG00000107862	GBF1	10	protein_coding	1	1	0	1	0	1	1
ENSG00000077150	NFKB2	10	protein_coding	1	0	0	1	1	1	0
ENSG00000059915	PSD	10	protein_coding	1	1	1	1	0	1	1
ENSG00000107872	FBXL15	10	protein_coding	1	1	0	1	0	1	1
ENSG00000107874	CUEDC2	10	protein_coding	1	1	0	1	0	1	1
ENSG00000269609	RPARP-AS1	10	lncRNA	1	1	1	1	0	1	1
ENSG00000120055	C10orf95	10	protein_coding	1	1	0	1	0	1	1
ENSG00000138111	MFSD13A	10	protein_coding	1	1	1	1	0	1	1
ENSG00000138107	ACTR1A	10	protein_coding	1	1	1	1	0	1	1
ENSG00000273262	AL121928.1	10	lncRNA	1	1	1	1	0	0	NA
ENSG00000107882	SUFU	10	protein_coding	1	1	1	1	0	1	1
ENSG00000171206	TRIM8	10	protein_coding	1	1	1	1	1	1	1
ENSG00000272933	AL391121.1	10	lncRNA	1	1	1	1	0	0	NA
ENSG00000138175	ARL3	10	protein_coding	1	1	1	1	0	1	1
ENSG00000156398	SFXN2	10	protein_coding	1	1	1	1	0	1	1
ENSG00000166272	WBP1L;WBP1L	10	protein_coding	1	1	1	1	0	1	1
ENSG00000252994	RNU6-1231P	10	snRNA	1	1	0	1	0	0	NA
ENSG00000282772	AL358790.1	10	lncRNA	1	0	0	1	0	0	NA
ENSG00000166275	BORCS7	10	protein_coding	1	1	1	1	0	1	1
ENSG00000283337	AL358790.2	10	snRNA	1	1	1	1	0	0	NA
ENSG00000214435	AS3MT	10	protein_coding	1	1	1	1	0	1	1
ENSG00000148842	CNNM2	10	protein_coding	1	1	0	1	0	1	1
ENSG00000076685	NT5C2	10	protein_coding	1	1	1	1	1	1	1
ENSG00000156374	PCGF6	10	protein_coding	1	1	0	1	0	1	1
ENSG00000148835	TAF5	10	protein_coding	1	0	0	1	0	1	0
ENSG00000173915	ATP5MD	10	protein_coding	1	0	0	1	0	1	1
ENSG00000148843	PDCD11	10	protein_coding	1	1	0	1	0	1	1
ENSG00000138172	CALHM2	10	protein_coding	1	1	1	1	0	1	1
ENSG00000273485	AL139339.2	10	lncRNA	1	1	0	1	0	0	NA
ENSG00000234699	AL139339.1	10	lncRNA	1	1	0	1	0	1	1
ENSG00000185933	CALHM1	10	protein_coding	1	1	0	1	0	1	1
ENSG00000107954	NEURL1	10	protein_coding	1	1	0	1	1	1	1
ENSG00000107957	SH3PXD2A	10	protein_coding	1	1	0	1	0	1	1
ENSG00000273108	AL121929.3	10	lncRNA	1	1	0	1	0	0	NA
ENSG00000260461	AL133355.1	10	lncRNA	1	1	0	1	0	1	1
ENSG00000107960	STN1	10	protein_coding	1	1	0	1	0	1	1
ENSG00000065613	SLK	10	protein_coding	1	1	0	1	0	1	1
ENSG00000065618	COL17A1	10	protein_coding	1	1	0	1	1	1	1
ENSG00000156384	SFR1	10	protein_coding	1	1	0	1	0	1	1
ENSG00000148834	GSTO1	10	protein_coding	1	1	0	1	0	1	1
ENSG00000065621	GSTO2	10	protein_coding	1	1	0	1	0	1	1
ENSG00000148841	ITPRIP	10	protein_coding	1	1	0	1	0	1	1
ENSG00000270075	AL162742.1	10	lncRNA	1	0	0	1	0	0	NA
ENSG00000231233	CFAP58-DT	10	lncRNA	1	1	0	1	1	1	1
ENSG00000120051	CFAP58	10	protein_coding	1	1	0	1	0	1	1
ENSG00000156395	SORCS3	10	protein_coding	1	1	0	1	1	1	1
ENSG00000108039	XPNPEP1	10	protein_coding	1	1	0	1	1	1	1
ENSG00000203876	ADD3-AS1	10	lncRNA	1	0	0	1	0	1	0
ENSG00000148700	ADD3	10	protein_coding	1	1	0	1	0	1	1
ENSG00000119950	MXI1	10	protein_coding	1	1	0	1	0	1	1
ENSG00000228417	AL360182.2	10	lncRNA	1	1	0	1	0	0	NA
ENSG00000119953	SMNDC1	10	protein_coding	1	1	0	1	0	1	1
ENSG00000273143	AL355512.1	10	lncRNA	1	1	0	1	0	0	NA
ENSG00000138166	DUSP5	10	protein_coding	1	1	0	1	1	1	1
ENSG00000108055	SMC3	10	protein_coding	1	1	0	1	0	1	1
ENSG00000203867	RBM20	10	protein_coding	1	1	0	1	0	1	1
ENSG00000203497	PDCD4-AS1	10	lncRNA	1	1	0	1	1	1	1
ENSG00000150593	PDCD4	10	protein_coding	1	1	0	1	0	1	1
ENSG00000214413	BBIP1	10	protein_coding	1	1	0	1	0	1	1
ENSG00000278601	AL158163.2	10	lncRNA	1	1	0	1	0	0	NA
ENSG00000270589	AL158163.1	10	lncRNA	1	1	0	1	0	0	NA
ENSG00000108061	SHOC2	10	protein_coding	1	1	0	1	0	1	1
ENSG00000150594	ADRA2A	10	protein_coding	1	1	0	1	1	1	1
ENSG00000119927	GPAM	10	protein_coding	1	1	0	1	0	1	1
ENSG00000197142	ACSL5	10	protein_coding	1	1	0	1	0	1	1
ENSG00000232934	AL157786.1	10	lncRNA	1	1	0	1	0	1	1
ENSG00000023041	ZDHHC6	10	protein_coding	1	1	0	1	0	1	1
ENSG00000151532	VTI1A	10	protein_coding	1	1	0	1	0	1	1
ENSG00000285676	AL158212.5	10	lncRNA	1	1	0	1	0	0	NA
ENSG00000260917	AL158212.3	10	lncRNA	1	1	0	1	0	1	1
ENSG00000279315	AL158212.4	10	TEC	1	1	0	1	0	0	NA
ENSG00000148737	TCF7L2	10	protein_coding	1	1	0	1	1	1	1
ENSG00000233547	AL158212.2	10	lncRNA	1	1	0	1	0	1	1
ENSG00000165806	CASP7	10	protein_coding	1	1	0	1	0	1	1
ENSG00000198924	DCLRE1A	10	protein_coding	1	1	0	1	1	1	1
ENSG00000196865	NHLRC2	10	protein_coding	1	1	0	1	0	1	1
ENSG00000043591	ADRB1	10	protein_coding	1	1	0	1	0	1	1
ENSG00000165813	CCDC186	10	protein_coding	1	1	0	1	0	1	1
ENSG00000095627	TDRD1	10	protein_coding	1	0	0	1	0	1	1
ENSG00000169129	AFAP1L2	10	protein_coding	1	1	0	1	1	1	1
ENSG00000099204	ABLIM1	10	protein_coding	1	1	0	1	0	1	1
ENSG00000151553	FAM160B1	10	protein_coding	1	1	0	1	0	1	1
ENSG00000165832	TRUB1	10	protein_coding	1	1	0	1	0	1	1
ENSG00000165863	C10orf82	10	protein_coding	1	1	0	1	0	1	1
ENSG00000165868	HSPA12A	10	protein_coding	1	1	0	1	0	0	NA
ENSG00000187164	SHTN1	10	protein_coding	1	1	0	1	0	1	1
ENSG00000287655	AC023283.1	10	lncRNA	1	1	0	1	0	0	NA
ENSG00000225936	AL731557.1	10	lncRNA	1	1	0	1	1	1	1
ENSG00000165646	SLC18A2	10	protein_coding	1	1	0	1	0	1	1
ENSG00000277879	AL391988.1	10	lncRNA	1	1	0	1	0	0	NA
ENSG00000165650	PDZD8	10	protein_coding	1	1	0	1	0	1	1
ENSG00000107560	RAB11FIP2	10	protein_coding	1	1	0	1	0	1	1
ENSG00000165669	FAM204A	10	protein_coding	1	1	0	1	1	1	1
ENSG00000151893	CACUL1	10	protein_coding	1	1	0	1	0	1	1
ENSG00000277687	AL139407.1	10	lncRNA	1	1	0	1	0	0	NA
ENSG00000107581	EIF3A	10	protein_coding	1	1	0	1	0	1	1
ENSG00000119979	DENND10	10	protein_coding	1	1	0	1	1	1	1
ENSG00000183605	SFXN4	10	protein_coding	1	1	0	1	0	1	1
ENSG00000165672	PRDX3	10	protein_coding	1	1	0	1	0	1	1
ENSG00000198873	GRK5	10	protein_coding	1	1	0	1	0	1	1
ENSG00000242853	RN7SL749P	10	misc_RNA	1	1	0	1	0	0	NA
ENSG00000148908	RGS10	10	protein_coding	1	1	0	1	1	1	1
ENSG00000151923	TIAL1	10	protein_coding	1	1	0	1	0	1	1
ENSG00000151929	BAG3	10	protein_coding	1	1	0	1	0	1	1
ENSG00000198825	INPP5F	10	protein_coding	1	1	0	1	0	1	1
ENSG00000197771	MCMBP	10	protein_coding	1	1	0	1	0	1	1
ENSG00000107651	SEC23IP	10	protein_coding	1	1	0	1	0	1	1
ENSG00000227165	WDR11-AS1	10	lncRNA	1	1	0	1	1	1	1
ENSG00000120008	WDR11	10	protein_coding	1	1	0	1	0	1	1
ENSG00000066468	FGFR2	10	protein_coding	1	1	0	1	0	1	1
ENSG00000107669	ATE1	10	protein_coding	1	1	0	1	0	1	1
ENSG00000107672	NSMCE4A	10	protein_coding	1	1	0	1	0	1	1
ENSG00000107679	PLEKHA1	10	protein_coding	1	1	0	1	0	1	1
ENSG00000166033	HTRA1	10	protein_coding	1	1	0	1	0	1	1
ENSG00000213185	FAM24B	10	protein_coding	1	0	0	1	0	1	1
ENSG00000119965	C10orf88	10	protein_coding	1	1	0	1	0	1	1
ENSG00000179988	PSTK	10	protein_coding	1	1	0	1	0	1	1
ENSG00000095574	IKZF5	10	protein_coding	1	1	0	1	0	1	1
ENSG00000196177	ACADSB	10	protein_coding	1	1	0	1	0	1	1
ENSG00000154473	BUB3	10	protein_coding	1	1	0	1	0	1	1
ENSG00000121898	CPXM2	10	protein_coding	1	1	0	1	0	0	NA
ENSG00000182022	CHST15	10	protein_coding	1	1	0	1	0	1	1
ENSG00000065154	OAT	10	protein_coding	1	1	0	1	0	1	1
ENSG00000107902	LHPP	10	protein_coding	1	1	0	1	0	1	1
ENSG00000258539	AC068896.3	10	protein_coding	1	1	0	1	0	1	1
ENSG00000189319	FAM53B	10	protein_coding	1	1	0	1	0	1	1
ENSG00000278831	AL513190.1	10	lncRNA	1	1	0	1	0	0	NA
ENSG00000203791	EEF1AKMT2	10	protein_coding	1	1	0	1	0	1	1
ENSG00000165660	ABRAXAS2	10	protein_coding	1	0	0	1	0	1	1
ENSG00000249456	AL731577.2	10	lncRNA	1	0	0	1	0	0	NA
ENSG00000019995	ZRANB1	10	protein_coding	1	1	0	1	0	1	1
ENSG00000175029	CTBP2	10	protein_coding	1	1	0	1	0	1	1
ENSG00000273599	AL731571.1	10	lncRNA	1	1	0	1	0	0	NA
ENSG00000224023	EDRF1-DT	10	lncRNA	1	0	0	1	0	0	NA
ENSG00000107938	EDRF1	10	protein_coding	1	0	0	1	0	1	1
ENSG00000154485	MMP21	10	protein_coding	1	0	0	1	0	0	NA
ENSG00000188690	UROS	10	protein_coding	1	1	0	1	0	1	1
ENSG00000107949	BCCIP	10	protein_coding	1	1	0	1	0	1	1
ENSG00000089876	DHX32	10	protein_coding	1	1	0	1	1	1	1
ENSG00000203780	FANK1	10	protein_coding	1	1	0	1	0	1	1
ENSG00000148848	ADAM12	10	protein_coding	1	1	0	1	0	1	1
ENSG00000150760	DOCK1	10	protein_coding	1	1	0	1	0	1	1
ENSG00000188916	INSYN2A	10	protein_coding	1	1	0	1	0	0	NA
ENSG00000132334	PTPRE	10	protein_coding	1	1	0	1	0	1	1
ENSG00000227076	AL158166.1	10	lncRNA	1	1	0	1	0	1	1
ENSG00000148773	MKI67	10	protein_coding	1	1	0	1	0	1	1
ENSG00000280953	LINC01163	10	lncRNA	1	1	0	1	0	0	NA
ENSG00000170430	MGMT	10	protein_coding	1	1	0	1	0	1	1
ENSG00000283141	LINC02666	10	lncRNA	1	1	0	1	0	0	NA
ENSG00000237489	C10orf143	10	protein_coding	1	1	0	1	0	1	1
ENSG00000277218	AL139123.1	10	lncRNA	1	0	0	1	0	0	NA
ENSG00000108010	GLRX3	10	protein_coding	1	1	0	1	0	1	1
ENSG00000175470	PPP2R2D	10	protein_coding	1	1	0	1	0	1	1
ENSG00000176171	BNIP3	10	protein_coding	1	1	0	1	0	1	1
ENSG00000277959	AL162274.2	10	lncRNA	1	1	0	1	0	0	NA
ENSG00000273521	AL162274.1	10	lncRNA	1	1	0	1	0	0	NA
ENSG00000279982	AL162274.3	10	TEC	1	1	0	1	0	0	NA
ENSG00000188385	JAKMIP3	10	protein_coding	1	1	0	1	0	1	1
ENSG00000235010	AL512622.1	10	lncRNA	1	1	0	1	0	1	1
ENSG00000151640	DPYSL4	10	protein_coding	1	1	0	1	0	1	1
ENSG00000165752	STK32C	10	protein_coding	1	1	0	1	0	1	1
ENSG00000148814	LRRC27	10	protein_coding	1	1	0	1	0	1	1
ENSG00000171813	PWWP2B	10	protein_coding	1	1	0	1	0	1	1
ENSG00000180066	C10orf91	10	lncRNA	1	1	0	1	0	1	1
ENSG00000226900	AL451069.1	10	lncRNA	1	0	0	1	0	0	NA
ENSG00000068383	INPP5A	10	protein_coding	1	1	0	1	0	1	1
ENSG00000171811	CFAP46	10	protein_coding	1	1	0	1	0	1	1
ENSG00000171798	KNDC1	10	protein_coding	1	1	0	1	1	1	1
ENSG00000171794	UTF1	10	protein_coding	1	1	0	1	0	1	1
ENSG00000151650	VENTX	10	protein_coding	1	1	0	1	1	1	1
ENSG00000273980	AL592071.1	10	lncRNA	1	1	0	1	0	0	NA
ENSG00000151651	ADAM8	10	protein_coding	1	1	0	1	0	1	1
ENSG00000130640	TUBGCP2	10	protein_coding	1	1	0	1	0	1	1
ENSG00000235245	AL360181.2	10	lncRNA	1	1	0	1	0	1	1
ENSG00000198546	ZNF511	10	protein_coding	1	1	0	1	0	1	1
ENSG00000130643	CALY	10	protein_coding	1	1	0	1	0	1	1
ENSG00000226699	AL360181.1	10	lncRNA	1	1	0	1	0	1	0
ENSG00000148803	FUOM	10	protein_coding	1	1	0	1	0	1	1
ENSG00000127884	ECHS1	10	protein_coding	1	1	0	1	0	1	1
ENSG00000148832	PAOX	10	protein_coding	1	1	0	1	0	1	1
ENSG00000254536	AL360181.3	10	protein_coding	1	1	0	1	0	0	NA
ENSG00000148824	MTG1	10	protein_coding	1	1	0	1	0	1	1
ENSG00000214279	SCART1	10	protein_coding	1	1	0	1	0	1	1
ENSG00000130649	CYP2E1	10	protein_coding	1	1	0	1	0	1	1
ENSG00000171772	SYCE1	10	protein_coding	1	1	0	1	0	0	NA
ENSG00000288107	AL731769.2	10	lncRNA	1	1	0	1	0	0	NA
ENSG00000230724	LINC01001	11	lncRNA	1	0	0	1	1	1	0
ENSG00000177951	BET1L	11	protein_coding	1	1	1	1	0	1	1
ENSG00000188076	SCGB1C1	11	protein_coding	1	1	1	1	1	1	1
ENSG00000177947	ODF3	11	protein_coding	1	1	1	1	0	1	1
ENSG00000254559	AC069287.2	11	lncRNA	1	1	1	1	0	0	NA
ENSG00000177963	RIC8A	11	protein_coding	1	1	1	1	0	1	1
ENSG00000142082	SIRT3	11	protein_coding	1	1	1	1	0	1	1
ENSG00000185627	PSMD13	11	protein_coding	1	1	1	1	0	1	1
ENSG00000174885	NLRP6	11	protein_coding	1	1	1	1	0	1	1
ENSG00000255026	AC136475.3	11	lncRNA	1	1	1	1	1	1	1
ENSG00000142102	PGGHG	11	protein_coding	1	1	1	1	0	1	1
ENSG00000185201	IFITM2	11	protein_coding	1	1	1	1	1	1	1
ENSG00000254910	AC136475.2	11	lncRNA	1	1	1	1	0	1	1
ENSG00000185885	IFITM1	11	protein_coding	1	1	1	1	1	1	1
ENSG00000251661	AC136475.1	11	lncRNA	1	1	1	1	0	1	1
ENSG00000142089	IFITM3	11	protein_coding	1	1	1	1	1	1	1
ENSG00000270030	AC136475.7	11	lncRNA	1	1	1	1	0	1	1
ENSG00000255328	AC136475.5	11	lncRNA	1	1	1	1	1	1	1
ENSG00000270972	AC136475.9	11	lncRNA	1	1	1	1	1	0	NA
ENSG00000182272	B4GALNT4	11	protein_coding	1	1	0	1	0	1	1
ENSG00000184363	PKP3	11	protein_coding	1	1	0	1	0	1	1
ENSG00000185187	SIGIRR	11	protein_coding	1	1	0	1	0	1	1
ENSG00000185101	ANO9	11	protein_coding	1	1	0	1	0	1	1
ENSG00000174915	PTDSS2	11	protein_coding	1	1	1	1	0	1	1
ENSG00000023191	RNH1	11	protein_coding	1	1	1	1	0	1	1
ENSG00000288033	AC137894.3	11	lncRNA	1	0	0	1	0	0	NA
ENSG00000254739	AC137894.1	11	lncRNA	1	1	0	1	0	1	1
ENSG00000174775	HRAS	11	protein_coding	1	1	1	1	0	1	1
ENSG00000161328	LRRC56	11	protein_coding	1	1	0	1	0	1	1
ENSG00000185522	LMNTD2	11	protein_coding	1	1	0	1	0	1	1
ENSG00000254815	LMNTD2-AS1	11	lncRNA	1	1	0	1	0	1	1
ENSG00000099849	RASSF7	11	protein_coding	1	1	0	1	0	1	1
ENSG00000247095	MIR210HG	11	lncRNA	1	1	0	1	0	1	1
ENSG00000070047	PHRF1	11	protein_coding	1	1	0	1	0	1	1
ENSG00000185507	IRF7	11	protein_coding	1	1	1	1	0	1	1
ENSG00000099834	CDHR5	11	protein_coding	1	1	0	1	0	1	1
ENSG00000070031	SCT	11	protein_coding	1	0	0	1	0	1	1
ENSG00000069696	DRD4	11	protein_coding	1	1	1	1	0	1	1
ENSG00000177030	DEAF1	11	protein_coding	1	1	1	1	0	1	1
ENSG00000177106	EPS8L2	11	protein_coding	1	1	1	1	0	1	1
ENSG00000177042	TMEM80	11	protein_coding	1	1	1	1	0	1	1
ENSG00000177156	TALDO1	11	protein_coding	1	1	0	1	0	1	1
ENSG00000177225	GATD1	11	protein_coding	1	1	0	1	0	1	1
ENSG00000255284	AP006621.3	11	lncRNA	1	1	1	1	0	1	1
ENSG00000279672	AP006621.5	11	TEC	1	1	1	1	0	0	NA
ENSG00000255142	AP006621.2	11	lncRNA	1	1	1	1	0	1	1
ENSG00000184524	CEND1	11	protein_coding	1	1	0	1	0	1	1
ENSG00000177542	SLC25A22	11	protein_coding	1	1	0	1	0	1	1
ENSG00000274897	PANO1	11	protein_coding	1	1	0	1	0	0	NA
ENSG00000177595	PIDD1	11	protein_coding	1	1	1	1	0	1	1
ENSG00000177600	RPLP2	11	protein_coding	1	1	0	1	0	1	1
ENSG00000177666	PNPLA2	11	protein_coding	1	1	0	1	0	1	1
ENSG00000255108	AP006621.1	11	lncRNA	1	1	0	1	0	0	NA
ENSG00000177685	CRACR2B	11	protein_coding	1	1	1	1	0	1	1
ENSG00000177697	CD151	11	protein_coding	1	1	0	1	0	1	1
ENSG00000177700	POLR2L	11	protein_coding	1	1	0	1	0	1	1
ENSG00000214063	TSPAN4	11	protein_coding	1	1	1	1	0	1	1
ENSG00000250397	AP006623.1	11	lncRNA	1	1	0	1	0	1	1
ENSG00000177830	CHID1	11	protein_coding	1	1	0	1	0	1	1
ENSG00000183020	AP2A2	11	protein_coding	1	1	0	1	0	1	1
ENSG00000078902	TOLLIP	11	protein_coding	1	1	0	1	0	1	1
ENSG00000255153	TOLLIP-AS1	11	lncRNA	1	1	0	1	0	1	1
ENSG00000287935	AC136297.1	11	lncRNA	1	1	0	1	0	0	NA
ENSG00000174672	BRSK2	11	protein_coding	1	0	0	1	0	1	1
ENSG00000285581	AC091196.1	11	lncRNA	1	1	0	1	0	0	NA
ENSG00000182208	MOB2	11	protein_coding	1	1	0	1	0	1	1
ENSG00000184545	DUSP8	11	protein_coding	1	1	0	1	1	1	1
ENSG00000233930	KRTAP5-AS1	11	lncRNA	1	1	0	1	0	1	1
ENSG00000244242	IFITM10	11	protein_coding	1	1	0	1	0	1	1
ENSG00000250644	AC068580.4	11	protein_coding	1	1	0	1	0	0	NA
ENSG00000117984	CTSD	11	protein_coding	1	1	0	1	1	1	1
ENSG00000235027	AC068580.3	11	lncRNA	1	1	0	1	0	1	1
ENSG00000229512	AC068580.1	11	lncRNA	1	0	0	1	0	1	0
ENSG00000130598	TNNI2	11	protein_coding	1	1	0	1	0	1	1
ENSG00000130592	LSP1	11	protein_coding	1	1	0	1	0	1	1
ENSG00000283787	PRR33	11	protein_coding	1	1	0	1	0	0	NA
ENSG00000229671	LINC01150	11	lncRNA	1	1	0	1	0	1	1
ENSG00000130595	TNNT3	11	protein_coding	1	1	0	1	0	1	1
ENSG00000214026	MRPL23;MRPL23	11	protein_coding	1	1	0	1	0	1	1
ENSG00000130600	H19	11	lncRNA	1	1	0	1	1	1	1
ENSG00000167244	IGF2	11	protein_coding	1	1	0	1	0	1	1
ENSG00000183734	ASCL2	11	protein_coding	1	1	0	1	0	1	1
ENSG00000110665	C11orf21	11	protein_coding	1	1	0	1	0	1	1
ENSG00000064201	TSPAN32	11	protein_coding	1	1	0	1	0	1	1
ENSG00000207308	RNU6-878P	11	snRNA	1	1	0	1	0	0	NA
ENSG00000238184	CD81-AS1	11	lncRNA	1	1	0	1	0	1	1
ENSG00000110651	CD81	11	protein_coding	1	1	0	1	0	1	1
ENSG00000184281	TSSC4	11	protein_coding	1	1	0	1	0	1	1
ENSG00000070985	TRPM5	11	protein_coding	1	1	0	1	0	1	1
ENSG00000053918	KCNQ1	11	protein_coding	1	1	0	1	0	1	1
ENSG00000269821	KCNQ1OT1	11	lncRNA	1	1	0	1	0	1	0
ENSG00000276105	AC021424.3	11	misc_RNA	1	0	0	1	0	0	NA
ENSG00000276494	AC021424.4	11	misc_RNA	1	1	0	1	0	0	NA
ENSG00000129757	CDKN1C	11	protein_coding	1	1	0	1	1	1	1
ENSG00000254827	SLC22A18AS	11	protein_coding	1	1	0	1	0	1	1
ENSG00000110628	SLC22A18	11	protein_coding	1	1	0	1	0	1	1
ENSG00000181649	PHLDA2	11	protein_coding	1	1	0	1	0	1	1
ENSG00000205531	NAP1L4	11	protein_coding	1	1	0	1	0	1	1
ENSG00000110619	CARS1	11	protein_coding	1	1	0	1	0	1	1
ENSG00000247473	CARS-AS1	11	lncRNA	1	0	0	1	0	1	1
ENSG00000201616	RNU1-91P	11	snRNA	1	0	0	1	0	0	NA
ENSG00000021762	OSBPL5	11	protein_coding	1	1	0	1	0	1	1
ENSG00000184350	MRGPRE	11	protein_coding	1	1	0	1	0	1	1
ENSG00000224513	AC109309.1	11	lncRNA	1	1	0	1	0	1	1
ENSG00000005801	ZNF195	11	protein_coding	1	1	0	1	0	1	1
ENSG00000287312	AC127526.4	11	lncRNA	1	1	0	1	0	0	NA
ENSG00000129749	CHRNA10	11	protein_coding	1	1	0	1	0	1	1
ENSG00000110713	NUP98	11	protein_coding	1	1	0	1	0	1	1
ENSG00000251934	RNU6-1143P	11	snRNA	1	0	0	1	0	0	NA
ENSG00000148985	PGAP2	11	protein_coding	1	1	0	1	0	1	1
ENSG00000177105	RHOG	11	protein_coding	1	1	0	1	0	1	1
ENSG00000228661	AC090587.1	11	lncRNA	1	0	0	1	0	0	NA
ENSG00000167323	STIM1	11	protein_coding	1	1	0	1	0	1	1
ENSG00000229368	AC090587.2	11	lncRNA	1	1	0	1	0	1	0
ENSG00000206976	AC087441.1	11	snoRNA	1	0	0	1	0	0	NA
ENSG00000167325	RRM1	11	protein_coding	1	1	0	1	0	1	1
ENSG00000132109	TRIM21	11	protein_coding	1	1	0	1	0	1	1
ENSG00000181963	OR52K2	11	protein_coding	1	1	0	1	0	1	1
ENSG00000196778	OR52K1	11	protein_coding	1	1	0	1	0	1	1
ENSG00000167333	TRIM68	11	protein_coding	1	1	0	1	0	1	1
ENSG00000224091	AC104389.2	11	lncRNA	1	1	0	1	0	0	NA
ENSG00000285498	AC104389.7	11	TEC	1	1	0	1	0	0	NA
ENSG00000239920	AC104389.5	11	protein_coding	1	1	0	1	0	0	NA
ENSG00000175518	UBQLNL	11	protein_coding	1	1	0	1	0	1	1
ENSG00000121236	TRIM6	11	protein_coding	1	1	0	1	0	1	1
ENSG00000258659	TRIM34	11	protein_coding	1	1	0	1	0	1	1
ENSG00000132256	TRIM5	11	protein_coding	1	1	1	1	0	1	1
ENSG00000132274	TRIM22	11	protein_coding	1	1	1	1	1	1	1
ENSG00000181074	OR52N4	11	protein_coding	1	1	0	1	0	1	1
ENSG00000267940	AC022762.2	11	lncRNA	1	1	0	1	0	1	1
ENSG00000051009	FAM160A2	11	protein_coding	1	1	0	1	0	1	1
ENSG00000132259	CNGA4	11	protein_coding	1	1	0	1	0	1	1
ENSG00000170955	CAVIN3	11	protein_coding	1	1	0	1	0	1	1
ENSG00000166311	SMPD1	11	protein_coding	1	1	0	1	1	1	1
ENSG00000166313	APBB1	11	protein_coding	1	1	0	1	0	1	0
ENSG00000110169	HPX	11	protein_coding	1	1	0	1	0	1	1
ENSG00000110171	TRIM3	11	protein_coding	1	1	0	1	0	1	1
ENSG00000132254	ARFIP2	11	protein_coding	1	1	0	1	0	1	0
ENSG00000132286	TIMM10B	11	protein_coding	1	1	0	1	0	1	1
ENSG00000179532	DNHD1	11	protein_coding	1	1	0	1	0	1	1
ENSG00000132275	RRP8	11	protein_coding	1	1	0	1	0	1	1
ENSG00000254400	AC091564.2	11	lncRNA	1	1	0	1	0	0	NA
ENSG00000166333	ILK	11	protein_coding	1	1	0	1	0	1	1
ENSG00000166337	TAF10	11	protein_coding	1	0	0	1	0	1	1
ENSG00000166340	TPP1	11	protein_coding	1	1	0	1	0	1	1
ENSG00000255680	AC091564.6	11	lncRNA	1	1	0	1	0	0	NA
ENSG00000166341	DCHS1	11	protein_coding	1	1	0	1	0	1	1
ENSG00000158042	MRPL17	11	protein_coding	1	1	0	1	0	1	1
ENSG00000149054	ZNF215	11	protein_coding	1	1	0	1	0	1	1
ENSG00000251364	AC107884.1	11	lncRNA	1	1	0	1	0	1	1
ENSG00000166387	PPFIBP2	11	protein_coding	1	1	0	1	0	1	1
ENSG00000166394	CYB5R2	11	protein_coding	1	1	0	1	0	1	1
ENSG00000175390	EIF3F	11	protein_coding	1	1	0	1	0	1	1
ENSG00000166402	TUB	11	protein_coding	1	1	0	1	0	1	1
ENSG00000166405	RIC3	11	protein_coding	1	1	0	1	1	1	1
ENSG00000130413	STK33	11	protein_coding	1	1	0	1	0	1	1
ENSG00000166436	TRIM66	11	protein_coding	1	1	0	1	0	1	1
ENSG00000166441	RPL27A	11	protein_coding	1	1	0	1	0	1	1
ENSG00000166444	DENND2B	11	protein_coding	1	1	0	1	1	1	1
ENSG00000166452	AKIP1	11	protein_coding	1	1	0	1	0	1	1
ENSG00000175348	TMEM9B	11	protein_coding	1	1	0	1	0	1	1
ENSG00000254860	TMEM9B-AS1	11	lncRNA	1	1	0	1	0	1	1
ENSG00000175352	NRIP3	11	protein_coding	1	1	0	1	0	1	1
ENSG00000175356	SCUBE2	11	protein_coding	1	1	0	1	0	1	1
ENSG00000184014	DENND5A	11	protein_coding	1	1	0	1	0	1	1
ENSG00000255097	AP006259.1	11	lncRNA	1	0	0	1	0	0	NA
ENSG00000166471	TMEM41B	11	protein_coding	1	1	0	1	0	1	1
ENSG00000205339	IPO7	11	protein_coding	1	1	0	1	0	1	1
ENSG00000268403	AC132192.2	11	lncRNA	1	0	0	1	0	1	0
ENSG00000166478	ZNF143	11	protein_coding	1	1	0	1	0	1	1
ENSG00000166483	WEE1	11	protein_coding	1	1	0	1	0	1	1
ENSG00000133789	SWAP70	11	protein_coding	1	1	0	1	0	1	1
ENSG00000246273	SBF2-AS1	11	lncRNA	1	1	0	1	0	1	1
ENSG00000133812	SBF2	11	protein_coding	1	1	0	1	1	1	1
ENSG00000254554	AC080023.1	11	lncRNA	1	1	0	1	0	1	1
ENSG00000148926	ADM	11	protein_coding	1	1	0	1	0	1	1
ENSG00000133805	AMPD3	11	protein_coding	1	1	0	1	0	1	1
ENSG00000255823	MTRNR2L8	11	protein_coding	1	0	0	1	0	1	0
ENSG00000110315	RNF141	11	protein_coding	1	1	0	1	0	1	1
ENSG00000177112	MRVI1-AS1	11	lncRNA	1	1	0	1	0	1	1
ENSG00000133800	LYVE1	11	protein_coding	1	1	0	1	0	1	1
ENSG00000072952	MRVI1	11	protein_coding	1	1	0	1	1	1	1
ENSG00000198730	CTR9	11	protein_coding	1	1	0	1	0	1	1
ENSG00000110321	EIF4G2	11	protein_coding	1	1	0	1	0	1	1
ENSG00000246308	AC116535.2	11	lncRNA	1	1	0	1	0	1	1
ENSG00000236287	ZBED5	11	protein_coding	1	1	0	1	0	1	1
ENSG00000247271	ZBED5-AS1	11	lncRNA	1	1	0	1	0	1	1
ENSG00000170242	USP47	11	protein_coding	1	1	0	1	0	1	1
ENSG00000050165	DKK3	11	protein_coding	1	1	0	1	0	1	1
ENSG00000133816	MICAL2;MICAL2	11	protein_coding	1	1	0	1	1	1	1
ENSG00000275373	MIR6124	11	miRNA	1	0	0	1	0	0	NA
ENSG00000254680	AC079329.1	11	lncRNA	1	1	0	1	0	0	NA
ENSG00000197702	PARVA	11	protein_coding	1	1	0	1	0	1	1
ENSG00000251381	LINC00958	11	lncRNA	1	1	0	1	0	1	1
ENSG00000133794	ARNTL	11	protein_coding	1	1	0	1	0	1	1
ENSG00000222162	RN7SKP151	11	misc_RNA	1	1	0	1	0	0	NA
ENSG00000148925	BTBD10	11	protein_coding	1	1	0	1	0	1	1
ENSG00000197601	FAR1	11	protein_coding	1	1	0	1	0	1	1
ENSG00000254791	FAR1-IT1	11	lncRNA	1	1	0	1	0	0	NA
ENSG00000262655	SPON1	11	protein_coding	1	1	0	1	0	0	NA
ENSG00000133818	RRAS2	11	protein_coding	1	1	0	1	0	1	1
ENSG00000129083	COPB1	11	protein_coding	1	1	0	1	0	1	1
ENSG00000129084	PSMA1	11	protein_coding	1	0	0	1	0	1	1
ENSG00000152270	PDE3B	11	protein_coding	1	1	0	1	0	1	1
ENSG00000186104	CYP2R1	11	protein_coding	1	1	0	1	0	1	1
ENSG00000188487	INSC	11	protein_coding	1	1	0	1	0	1	1
ENSG00000254789	AC073172.1	11	lncRNA	1	1	0	1	0	1	1
ENSG00000110693	SOX6	11	protein_coding	1	1	1	1	1	1	1
ENSG00000110696	C11orf58	11	protein_coding	1	1	1	1	0	1	1
ENSG00000166689	PLEKHA7	11	protein_coding	1	1	0	1	0	1	1
ENSG00000110700	RPS13	11	protein_coding	1	1	0	1	0	1	1
ENSG00000272034	SNORD14A	11	snoRNA	1	1	0	1	0	0	NA
ENSG00000011405	PIK3C2A	11	protein_coding	1	1	0	1	0	1	1
ENSG00000070081	NUCB2	11	protein_coding	1	1	0	1	0	1	1
ENSG00000188211	NCR3LG1	11	protein_coding	1	1	0	1	0	1	1
ENSG00000260196	AC124798.1	11	lncRNA	1	1	0	1	0	1	1
ENSG00000187486	KCNJ11	11	protein_coding	1	1	0	1	0	1	1
ENSG00000129158	SERGEF	11	protein_coding	1	1	0	1	0	1	1
ENSG00000129167	TPH1	11	protein_coding	1	1	0	1	0	1	1
ENSG00000166788	SAAL1	11	protein_coding	1	1	0	1	0	1	1
ENSG00000110756	HPS5	11	protein_coding	1	1	0	1	0	1	1
ENSG00000110768	GTF2H1	11	protein_coding	1	1	0	1	0	1	1
ENSG00000134333	LDHA	11	protein_coding	1	1	0	1	0	1	1
ENSG00000256006	AC084117.1	11	lncRNA	1	1	0	1	0	0	NA
ENSG00000166796	LDHC	11	protein_coding	1	1	0	1	0	1	1
ENSG00000074319	TSG101	11	protein_coding	1	1	0	1	0	1	1
ENSG00000256588	AC027544.2	11	lncRNA	1	0	0	1	0	0	NA
ENSG00000151116	UEVLD	11	protein_coding	1	1	0	1	0	1	1
ENSG00000247595	SPTY2D1OS	11	protein_coding	1	0	0	1	0	1	0
ENSG00000179119	SPTY2D1	11	protein_coding	1	1	0	1	0	1	1
ENSG00000151117	TMEM86A	11	protein_coding	1	1	0	1	0	1	1
ENSG00000179057	IGSF22	11	protein_coding	1	1	0	1	0	1	1
ENSG00000177054	ZDHHC13	11	protein_coding	1	1	0	1	0	1	1
ENSG00000129173	E2F8	11	protein_coding	1	0	0	1	0	1	0
ENSG00000166833	NAV2	11	protein_coding	1	1	0	1	0	1	1
ENSG00000109854	HTATIP2	11	protein_coding	1	1	0	1	0	1	1
ENSG00000185238	PRMT3	11	protein_coding	1	1	0	1	0	1	1
ENSG00000171714	ANO5	11	protein_coding	1	1	0	1	0	1	1
ENSG00000183161	FANCF	11	protein_coding	1	1	0	1	0	1	1
ENSG00000148935	GAS2	11	protein_coding	1	1	0	1	0	1	1
ENSG00000198168	SVIP	11	protein_coding	1	1	0	1	0	1	1
ENSG00000246225	AC006299.1	11	lncRNA	1	1	0	1	0	0	NA
ENSG00000109881	CCDC34	11	protein_coding	1	1	0	1	0	1	1
ENSG00000205213	LGR4	11	protein_coding	1	1	0	1	0	1	1
ENSG00000148943	LIN7C	11	protein_coding	1	1	0	1	0	1	1
ENSG00000245573	BDNF-AS	11	lncRNA	1	1	0	1	0	1	1
ENSG00000176697	BDNF	11	protein_coding	1	0	0	1	0	0	NA
ENSG00000121621	KIF18A	11	protein_coding	1	0	0	1	0	1	0
ENSG00000169519	METTL15	11	protein_coding	1	1	0	1	0	1	1
ENSG00000152219	ARL14EP	11	protein_coding	1	1	0	1	0	1	1
ENSG00000066382	MPPED2	11	protein_coding	1	1	0	1	0	1	1
ENSG00000170946	DNAJC24	11	protein_coding	1	1	0	1	0	1	1
ENSG00000148950	IMMP1L	11	protein_coding	1	1	0	1	0	1	1
ENSG00000109911	ELP4	11	protein_coding	1	0	0	1	0	1	0
ENSG00000049449	RCN1	11	protein_coding	1	1	0	1	0	1	1
ENSG00000149100	EIF3M	11	protein_coding	1	1	0	1	0	1	1
ENSG00000186714	CCDC73	11	protein_coding	1	1	0	1	0	0	NA
ENSG00000135378	PRRG4	11	protein_coding	1	1	0	1	1	1	1
ENSG00000060749	QSER1	11	protein_coding	1	1	0	1	0	1	1
ENSG00000121690	DEPDC7	11	protein_coding	1	1	0	1	0	1	1
ENSG00000176148	TCP11L1	11	protein_coding	1	1	0	1	0	1	1
ENSG00000280798	LINC00294	11	lncRNA	1	1	0	1	0	0	NA
ENSG00000176102	CSTF3	11	protein_coding	1	1	0	1	0	1	1
ENSG00000247151	CSTF3-DT	11	lncRNA	1	1	0	1	0	0	NA
ENSG00000110422	HIPK3	11	protein_coding	1	1	0	1	0	1	1
ENSG00000085063	CD59	11	protein_coding	1	1	0	1	0	1	1
ENSG00000110429	FBXO3	11	protein_coding	1	1	0	1	0	1	1
ENSG00000135363	LMO2	11	protein_coding	1	1	0	1	0	1	1
ENSG00000135387	CAPRIN1	11	protein_coding	1	1	0	1	0	1	1
ENSG00000135372	NAT10	11	protein_coding	1	1	0	1	0	1	1
ENSG00000166016	ABTB2	11	protein_coding	1	1	0	1	0	1	1
ENSG00000121691	CAT	11	protein_coding	1	1	0	1	0	1	1
ENSG00000135373	EHF	11	protein_coding	1	1	0	1	0	0	NA
ENSG00000149089	APIP	11	protein_coding	1	1	0	1	0	1	1
ENSG00000110435	PDHX	11	protein_coding	1	1	0	1	0	1	1
ENSG00000255521	AL356215.1	11	lncRNA	1	1	0	1	0	1	1
ENSG00000026508	CD44	11	protein_coding	1	1	0	1	0	1	1
ENSG00000255443	CD44-AS1	11	lncRNA	1	1	0	1	0	1	1
ENSG00000251194	AL133330.1	11	lncRNA	1	1	0	1	0	1	1
ENSG00000166326	TRIM44	11	protein_coding	1	1	0	1	0	1	1
ENSG00000179241	LDLRAD3	11	protein_coding	1	1	0	1	0	1	1
ENSG00000110442	COMMD9	11	protein_coding	1	1	0	1	0	1	1
ENSG00000135362	PRR5L	11	protein_coding	1	1	0	1	0	1	1
ENSG00000255186	AC087277.2	11	lncRNA	1	1	0	1	0	1	1
ENSG00000175104	TRAF6	11	protein_coding	1	1	0	1	0	1	1
ENSG00000166349	RAG1	11	protein_coding	1	1	0	1	0	1	0
ENSG00000166352	C11orf74	11	protein_coding	1	1	0	1	0	1	1
ENSG00000255477	AC021713.1	11	lncRNA	1	1	0	1	0	1	1
ENSG00000166181	API5	11	protein_coding	1	1	0	1	0	1	1
ENSG00000254907	AC087276.3	11	lncRNA	1	0	0	1	0	0	NA
ENSG00000052841	TTC17	11	protein_coding	1	1	0	1	0	1	1
ENSG00000254577	AC087276.2	11	lncRNA	1	0	0	1	0	1	0
ENSG00000283341	AC068205.2	11	lncRNA	1	0	0	1	0	0	NA
ENSG00000149084	HSD17B12	11	protein_coding	1	1	0	1	0	1	1
ENSG00000283375	AC087521.4	11	lncRNA	1	1	0	1	0	0	NA
ENSG00000166199	ALKBH3	11	protein_coding	1	1	0	1	0	1	1
ENSG00000254409	AC087521.3	11	lncRNA	1	1	0	1	0	1	1
ENSG00000205126	ACCSL	11	protein_coding	1	1	0	1	0	0	NA
ENSG00000110455	ACCS	11	protein_coding	1	1	0	1	0	1	1
ENSG00000151348	EXT2	11	protein_coding	1	1	0	1	0	1	1
ENSG00000085117	CD82	11	protein_coding	1	1	0	1	1	1	1
ENSG00000254693	AC010768.1	11	lncRNA	1	1	0	1	0	0	NA
ENSG00000255079	LINC02704	11	lncRNA	1	1	0	1	0	0	NA
ENSG00000157570	TSPAN18	11	protein_coding	1	1	0	1	0	1	1
ENSG00000175274	TP53I11	11	protein_coding	1	1	0	1	1	1	1
ENSG00000019485	PRDM11	11	protein_coding	1	1	0	1	0	1	1
ENSG00000254427	LINC02696	11	lncRNA	1	1	0	1	0	1	1
ENSG00000175264	CHST1	11	protein_coding	1	1	0	1	0	0	NA
ENSG00000205106	LINC02716	11	lncRNA	1	1	0	1	0	0	NA
ENSG00000181830	SLC35C1	11	protein_coding	1	1	0	1	0	1	1
ENSG00000121671	CRY2	11	protein_coding	1	1	0	1	0	1	1
ENSG00000121653	MAPK8IP1	11	protein_coding	1	1	0	1	1	1	1
ENSG00000121680	PEX16	11	protein_coding	1	1	0	1	0	1	1
ENSG00000165905	LARGE2	11	protein_coding	1	1	0	1	0	1	1
ENSG00000135365	PHF21A	11	protein_coding	1	1	0	1	0	1	1
ENSG00000149091	DGKZ	11	protein_coding	1	1	0	1	0	1	1
ENSG00000110492	MDK	11	protein_coding	1	0	0	1	0	1	0
ENSG00000180720	CHRM4	11	protein_coding	1	1	0	1	0	0	NA
ENSG00000110497	AMBRA1	11	protein_coding	1	1	0	1	0	1	0
ENSG00000180423	HARBI1	11	protein_coding	1	1	0	1	0	1	1
ENSG00000175224	ATG13	11	protein_coding	1	1	0	1	0	1	1
ENSG00000175220	ARHGAP1	11	protein_coding	1	1	0	1	1	1	1
ENSG00000175213	ZNF408	11	protein_coding	1	1	0	1	0	1	0
ENSG00000175216	CKAP5	11	protein_coding	1	1	0	1	1	1	1
ENSG00000149179	C11orf49	11	protein_coding	1	1	0	1	0	1	1
ENSG00000149182	ARFGAP2	11	protein_coding	1	1	1	1	0	1	1
ENSG00000270060	AC090589.3	11	lncRNA	1	0	0	1	0	1	0
ENSG00000165912	PACSIN3	11	protein_coding	1	1	0	1	0	1	0
ENSG00000134574	DDB2	11	protein_coding	1	1	0	1	0	1	1
ENSG00000025434	NR1H3	11	protein_coding	1	1	1	1	1	1	1
ENSG00000110514	MADD	11	protein_coding	1	1	0	1	0	1	1
ENSG00000134571	MYBPC3	11	protein_coding	1	1	0	1	0	1	1
ENSG00000066336	SPI1	11	protein_coding	1	1	0	1	0	1	1
ENSG00000255197	AC090559.1	11	lncRNA	1	1	1	1	1	1	1
ENSG00000165915	SLC39A13	11	protein_coding	1	1	0	1	0	1	1
ENSG00000165916	PSMC3	11	protein_coding	1	1	0	1	0	1	1
ENSG00000165917	RAPSN	11	protein_coding	1	1	0	1	0	1	1
ENSG00000149187	CELF1	11	protein_coding	1	1	0	1	0	1	1
ENSG00000270072	AC090559.2	11	lncRNA	1	0	0	1	0	0	NA
ENSG00000213619	NDUFS3	11	protein_coding	1	0	0	1	0	1	0
ENSG00000110536	PTPMT1	11	protein_coding	1	1	0	1	0	1	1
ENSG00000123444	KBTBD4	11	protein_coding	1	0	0	1	0	1	1
ENSG00000172247	C1QTNF4	11	protein_coding	1	1	1	1	0	1	1
ENSG00000109919	MTCH2	11	protein_coding	1	1	0	1	0	1	1
ENSG00000165923	AGBL2	11	protein_coding	1	1	0	1	0	1	1
ENSG00000109920	FNBP4	11	protein_coding	1	1	0	1	0	1	1
ENSG00000200090	AC021443.1	11	misc_RNA	1	1	0	1	0	1	0
ENSG00000030066	NUP160	11	protein_coding	1	1	0	1	0	1	1
ENSG00000252874	AC021443.2	11	misc_RNA	1	0	0	1	0	0	NA
ENSG00000149177	PTPRJ	11	protein_coding	1	1	1	1	1	1	1
ENSG00000263693	MIR3161	11	miRNA	1	1	0	1	0	0	NA
ENSG00000149115	TNKS1BP1	11	protein_coding	1	1	1	1	1	1	1
ENSG00000254662	AP000781.1	11	lncRNA	1	0	0	1	0	0	NA
ENSG00000149136	SSRP1	11	protein_coding	1	1	1	1	0	1	1
ENSG00000134802	SLC43A3	11	protein_coding	1	1	0	1	0	1	1
ENSG00000186907	RTN4RL2	11	protein_coding	1	0	0	1	1	1	0
ENSG00000149150	SLC43A1	11	protein_coding	1	1	0	1	0	1	1
ENSG00000134809	TIMM10	11	protein_coding	1	1	1	1	0	1	1
ENSG00000156587	UBE2L6	11	protein_coding	1	1	0	1	1	1	1
ENSG00000149131	SERPING1	11	protein_coding	1	1	1	1	1	1	1
ENSG00000166793	YPEL4	11	protein_coding	1	1	0	1	1	1	1
ENSG00000172409	CLP1	11	protein_coding	1	1	0	1	0	1	1
ENSG00000156599	ZDHHC5	11	protein_coding	1	1	0	1	0	1	1
ENSG00000156603	MED19	11	protein_coding	1	1	1	1	0	1	1
ENSG00000213593	TMX2	11	protein_coding	1	1	0	1	0	1	1
ENSG00000211450	SELENOH	11	protein_coding	1	1	0	1	0	1	1
ENSG00000198561	CTNND1	11	protein_coding	1	1	1	1	1	1	1
ENSG00000285895	AP003557.2	11	lncRNA	1	1	0	1	0	0	NA
ENSG00000255299	AP003557.1	11	lncRNA	1	1	0	1	0	1	0
ENSG00000110031	LPXN	11	protein_coding	1	1	1	1	0	1	1
ENSG00000186660	ZFP91	11	protein_coding	1	1	0	1	0	1	1
ENSG00000269570	AP001350.1	11	lncRNA	1	0	0	1	0	0	NA
ENSG00000242689	CNTF	11	protein_coding	1	1	0	1	0	1	1
ENSG00000280010	AP001350.2	11	TEC	1	1	0	1	0	0	NA
ENSG00000156689	GLYATL2	11	protein_coding	1	1	0	1	0	1	1
ENSG00000255240	AP001636.3	11	lncRNA	1	1	1	1	0	1	1
ENSG00000189057	FAM111B	11	protein_coding	1	1	0	1	0	1	1
ENSG00000245571	FAM111A-DT	11	lncRNA	1	1	0	1	0	1	1
ENSG00000166801	FAM111A	11	protein_coding	1	1	0	1	0	1	1
ENSG00000110042	DTX4	11	protein_coding	1	1	0	1	0	1	1
ENSG00000197629	MPEG1	11	protein_coding	1	1	0	1	1	1	1
ENSG00000214797	AP002358.1	11	lncRNA	1	1	0	1	0	1	1
ENSG00000176495	OR5AN1	11	protein_coding	1	1	0	1	0	0	NA
ENSG00000255139	AP000442.1	11	lncRNA	1	1	0	1	0	1	1
ENSG00000110048	OSBP	11	protein_coding	1	1	0	1	0	1	1
ENSG00000166889	PATL1	11	protein_coding	1	1	0	1	0	1	1
ENSG00000166900	STX3	11	protein_coding	1	1	0	1	0	1	1
ENSG00000254477	AP000640.1	11	lncRNA	1	1	0	1	0	1	1
ENSG00000166902	MRPL16	11	protein_coding	1	1	0	1	0	1	1
ENSG00000134827	TCN1	11	protein_coding	1	1	0	1	1	1	1
ENSG00000285231	OOSP3	11	protein_coding	1	1	0	1	0	0	NA
ENSG00000149516	MS4A3	11	protein_coding	1	1	0	1	1	1	1
ENSG00000149534	MS4A2	11	protein_coding	1	1	0	1	1	1	1
ENSG00000254952	LINC02705	11	lncRNA	1	1	0	1	0	1	1
ENSG00000110077	MS4A6A	11	protein_coding	1	1	0	1	1	1	1
ENSG00000110079	MS4A4A	11	protein_coding	1	1	0	1	1	1	1
ENSG00000214787	MS4A4E	11	protein_coding	1	1	0	1	0	1	1
ENSG00000166927	MS4A7	11	protein_coding	1	1	0	1	1	1	1
ENSG00000166928	MS4A14	11	protein_coding	1	1	0	1	0	1	1
ENSG00000156738	MS4A1	11	protein_coding	1	1	0	1	0	1	1
ENSG00000255959	AP000777.2	11	lncRNA	1	0	0	1	0	0	NA
ENSG00000110104	CCDC86	11	protein_coding	1	1	0	1	0	1	1
ENSG00000183134	PTGDR2	11	protein_coding	1	1	0	1	0	1	1
ENSG00000110107	PRPF19	11	protein_coding	1	1	0	1	0	1	1
ENSG00000257052	AP003721.4	11	lncRNA	1	1	0	1	0	1	1
ENSG00000110108	TMEM109	11	protein_coding	1	1	0	1	0	1	1
ENSG00000006118	TMEM132A	11	protein_coding	1	1	0	1	0	1	0
ENSG00000110446	SLC15A3	11	protein_coding	1	1	0	1	0	1	1
ENSG00000013725	CD6	11	protein_coding	1	1	0	1	0	1	1
ENSG00000110448	CD5	11	protein_coding	1	1	0	1	0	1	1
ENSG00000167987	VPS37C	11	protein_coding	1	1	0	1	0	1	1
ENSG00000279549	AP000437.1	11	TEC	1	1	0	1	0	0	NA
ENSG00000167992	VWCE	11	protein_coding	1	1	0	1	1	1	1
ENSG00000167986	DDB1	11	protein_coding	1	0	0	1	0	1	0
ENSG00000149476	TKFC	11	protein_coding	1	1	0	1	0	1	0
ENSG00000162144	CYB561A3	11	protein_coding	1	1	0	1	0	1	1
ENSG00000279246	AP003108.3	11	TEC	1	0	0	1	0	0	NA
ENSG00000149483	TMEM138	11	protein_coding	1	0	0	1	0	1	1
ENSG00000187049	TMEM216	11	protein_coding	1	1	0	1	0	1	1
ENSG00000149532	CPSF7	11	protein_coding	1	1	0	1	0	1	1
ENSG00000279632	AP003108.4	11	TEC	1	0	0	1	0	0	NA
ENSG00000256591	AP003108.2	11	protein_coding	1	1	0	1	0	1	1
ENSG00000167985	SDHAF2	11	protein_coding	1	1	0	1	0	1	1
ENSG00000162148	PPP1R32	11	protein_coding	1	1	0	1	0	1	1
ENSG00000134780	DAGLA	11	protein_coding	1	1	0	1	0	1	1
ENSG00000124920	MYRF	11	protein_coding	1	1	0	1	1	1	1
ENSG00000134825	TMEM258	11	protein_coding	1	1	0	1	0	1	1
ENSG00000168496	FEN1	11	protein_coding	1	1	0	1	0	1	1
ENSG00000134824	FADS2	11	protein_coding	1	1	0	1	0	1	1
ENSG00000149485	FADS1	11	protein_coding	1	1	0	1	1	1	1
ENSG00000221968	FADS3	11	protein_coding	1	1	0	1	0	1	1
ENSG00000167994	RAB3IL1	11	protein_coding	1	1	0	1	0	1	1
ENSG00000167995	BEST1	11	protein_coding	1	1	0	1	0	1	1
ENSG00000167996	FTH1	11	protein_coding	1	1	0	1	0	1	1
ENSG00000279491	AP003733.3	11	TEC	1	1	0	1	0	0	NA
ENSG00000149503	INCENP	11	protein_coding	1	1	0	1	0	1	1
ENSG00000162174	ASRGL1	11	protein_coding	1	1	0	1	1	1	1
ENSG00000255126	AP003064.1	11	lncRNA	1	1	0	1	0	0	NA
ENSG00000255446	AP003064.2	11	lncRNA	1	1	0	1	0	1	1
ENSG00000124942	AHNAK	11	protein_coding	1	1	0	1	0	1	1
ENSG00000255508	AP002990.1	11	protein_coding	1	0	0	1	0	1	0
ENSG00000149016	TUT1	11	protein_coding	1	1	0	1	0	1	1
ENSG00000149480	MTA2	11	protein_coding	1	1	0	1	0	1	1
ENSG00000149499	EML3	11	protein_coding	1	1	0	1	0	1	1
ENSG00000254964	AP001458.1	11	lncRNA	1	0	0	1	0	1	0
ENSG00000149489	ROM1	11	protein_coding	1	1	0	1	0	1	1
ENSG00000149541	B3GAT3	11	protein_coding	1	1	0	1	0	1	1
ENSG00000089597	GANAB	11	protein_coding	1	1	0	1	0	1	1
ENSG00000185085	INTS5	11	protein_coding	1	1	0	1	0	1	1
ENSG00000278615	C11orf98	11	protein_coding	1	0	0	1	0	0	NA
ENSG00000162194	LBHD1	11	protein_coding	1	1	0	1	0	1	1
ENSG00000214756	CSKMT	11	protein_coding	1	0	0	1	0	1	1
ENSG00000204922	UQCC3	11	protein_coding	1	0	0	1	0	1	1
ENSG00000162191	UBXN1	11	protein_coding	1	0	0	1	0	1	1
ENSG00000168000	BSCL2	11	protein_coding	1	1	0	1	0	1	1
ENSG00000162188	GNG3	11	protein_coding	1	0	0	1	0	0	NA
ENSG00000214753	HNRNPUL2	11	protein_coding	1	1	0	1	0	1	1
ENSG00000162222	TTC9C	11	protein_coding	1	1	0	1	0	1	1
ENSG00000185670	ZBTB3	11	protein_coding	1	1	0	1	0	1	1
ENSG00000168002	POLR2G	11	protein_coding	1	1	0	1	0	1	1
ENSG00000162227	TAF6L	11	protein_coding	1	0	0	1	0	1	1
ENSG00000168569	TMEM223	11	protein_coding	1	1	0	1	0	1	1
ENSG00000269176	AP001160.3	11	lncRNA	1	1	0	1	0	1	1
ENSG00000185475	TMEM179B	11	protein_coding	1	1	0	1	0	1	1
ENSG00000162231	NXF1	11	protein_coding	1	1	0	1	0	1	1
ENSG00000162236	STX5	11	protein_coding	1	1	0	1	1	1	1
ENSG00000269463	AP001160.4	11	lncRNA	1	0	0	1	0	1	0
ENSG00000252361	RNU6-118P	11	snRNA	1	0	0	1	0	1	0
ENSG00000256690	AP001160.1	11	lncRNA	1	1	0	1	0	1	0
ENSG00000133316	WDR74	11	protein_coding	1	1	0	1	0	1	0
ENSG00000255717	SNHG1	11	lncRNA	1	1	0	1	0	1	1
ENSG00000168003	SLC3A2	11	protein_coding	1	1	0	1	1	1	1
ENSG00000168004	PLAAT5	11	protein_coding	1	1	0	1	0	1	1
ENSG00000133317	LGALS12	11	protein_coding	1	1	0	1	0	1	1
ENSG00000133321	PLAAT4	11	protein_coding	1	1	0	1	1	1	1
ENSG00000133328	PLAAT2	11	protein_coding	1	1	0	1	0	1	1
ENSG00000176485	PLAAT3	11	protein_coding	1	1	0	1	0	1	1
ENSG00000184743	ATL3	11	protein_coding	1	1	0	1	0	1	1
ENSG00000133318	RTN3	11	protein_coding	1	1	0	1	0	1	1
ENSG00000188070	C11orf95	11	protein_coding	1	0	0	1	0	1	0
ENSG00000168005	SPINDOC	11	protein_coding	1	1	0	1	0	1	1
ENSG00000072518	MARK2	11	protein_coding	1	1	0	1	1	1	1
ENSG00000110583	NAA40	11	protein_coding	1	1	0	1	0	1	1
ENSG00000176340	COX8A	11	protein_coding	1	1	0	1	0	1	1
ENSG00000167770	OTUB1	11	protein_coding	1	1	0	1	0	1	1
ENSG00000133315	MACROD1	11	protein_coding	1	1	0	1	0	1	1
ENSG00000168439	STIP1	11	protein_coding	1	1	0	1	1	1	1
ENSG00000149781	FERMT3	11	protein_coding	1	1	0	1	1	1	1
ENSG00000149743	TRPT1	11	protein_coding	1	1	0	1	0	1	1
ENSG00000149761	NUDT22	11	protein_coding	1	1	0	1	0	1	1
ENSG00000256116	AP001453.2	11	lncRNA	1	0	0	1	0	0	NA
ENSG00000110011	DNAJC4	11	protein_coding	1	1	0	1	1	1	1
ENSG00000173511	VEGFB	11	protein_coding	1	1	0	1	0	1	1
ENSG00000173486	FKBP2	11	protein_coding	1	0	0	1	0	1	1
ENSG00000173457	PPP1R14B	11	protein_coding	1	1	0	1	0	1	1
ENSG00000257086	AP001453.4	11	lncRNA	1	0	0	1	0	0	NA
ENSG00000149782	PLCB3	11	protein_coding	1	1	0	1	0	1	1
ENSG00000002330	BAD	11	protein_coding	1	1	0	1	1	1	1
ENSG00000173264	GPR137	11	protein_coding	1	1	0	1	0	1	1
ENSG00000173153	ESRRA	11	protein_coding	1	0	0	1	0	1	1
ENSG00000173113	TRMT112	11	protein_coding	1	1	0	1	0	1	1
ENSG00000126432	PRDX5	11	protein_coding	1	1	0	1	1	1	1
ENSG00000236935	AP003774.2	11	lncRNA	1	1	0	1	0	1	1
ENSG00000168071	CCDC88B	11	protein_coding	1	1	0	1	0	1	1
ENSG00000162302	RPS6KA4	11	protein_coding	1	1	0	1	0	1	1
ENSG00000231680	LINC02723	11	lncRNA	1	1	0	1	0	1	1
ENSG00000181908	LINC02724	11	lncRNA	1	1	0	1	0	1	1
ENSG00000110076	NRXN2	11	protein_coding	1	1	0	1	1	1	1
ENSG00000068831	RASGRP2	11	protein_coding	1	0	0	1	0	1	1
ENSG00000068976	PYGM	11	protein_coding	1	0	0	1	0	1	1
ENSG00000168066	SF1	11	protein_coding	1	1	0	1	0	1	0
ENSG00000269038	AP001462.1	11	lncRNA	1	1	0	1	0	1	1
ENSG00000168067	MAP4K2	11	protein_coding	1	1	0	1	1	1	1
ENSG00000133895	MEN1	11	protein_coding	1	1	0	1	0	1	1
ENSG00000171219	CDC42BPG	11	protein_coding	1	1	0	1	0	1	1
ENSG00000110047	EHD1	11	protein_coding	1	1	0	1	1	1	1
ENSG00000229719	MIR194-2HG	11	lncRNA	1	0	0	1	0	0	NA
ENSG00000110046	ATG2A	11	protein_coding	1	0	0	1	1	1	1
ENSG00000068971	PPP2R5B	11	protein_coding	1	1	0	1	1	1	1
ENSG00000168070	MAJIN	11	protein_coding	1	1	0	1	0	1	1
ENSG00000168062	BATF2	11	protein_coding	1	1	0	1	0	1	1
ENSG00000213465	ARL2	11	protein_coding	1	1	0	1	0	1	1
ENSG00000110025	SNX15	11	protein_coding	1	0	0	1	0	1	1
ENSG00000168061	SAC3D1	11	protein_coding	1	1	0	1	0	1	1
ENSG00000168060	NAALADL1	11	protein_coding	1	1	0	1	0	1	1
ENSG00000146670	CDCA5	11	protein_coding	1	1	0	1	0	1	1
ENSG00000162300	ZFPL1	11	protein_coding	1	0	0	1	0	1	1
ENSG00000187066	TMEM262	11	protein_coding	1	0	0	1	0	1	0
ENSG00000149823	VPS51	11	protein_coding	1	0	0	1	1	1	0
ENSG00000254501	AP003068.1	11	lncRNA	1	0	0	1	0	0	NA
ENSG00000149809	TM7SF2	11	protein_coding	1	1	0	1	0	1	1
ENSG00000174276	ZNHIT2	11	protein_coding	1	1	0	1	0	1	0
ENSG00000255173	AP003068.3	11	lncRNA	1	0	0	1	0	0	NA
ENSG00000149806	FAU	11	protein_coding	1	1	0	1	0	1	1
ENSG00000162298	SYVN1	11	protein_coding	1	1	0	1	0	1	1
ENSG00000149792	MRPL49	11	protein_coding	1	1	0	1	0	1	1
ENSG00000204710	SPDYC	11	protein_coding	1	1	0	1	1	1	1
ENSG00000254614	AP003068.2	11	lncRNA	1	1	0	1	0	1	1
ENSG00000014216	CAPN1	11	protein_coding	1	1	0	1	0	1	1
ENSG00000014138	POLA2	11	protein_coding	1	1	0	1	0	1	1
ENSG00000285816	AP000944.5	11	protein_coding	1	1	0	1	0	0	NA
ENSG00000287917	AP000944.7	11	lncRNA	1	1	0	1	0	0	NA
ENSG00000149798	CDC42EP2	11	protein_coding	1	1	0	1	0	1	1
ENSG00000133884	DPF2	11	protein_coding	1	1	0	1	0	1	1
ENSG00000173825	TIGD3	11	protein_coding	1	1	0	1	1	1	1
ENSG00000255478	AP000944.1	11	lncRNA	1	0	0	1	0	1	1
ENSG00000162241	SLC25A45	11	protein_coding	1	1	0	1	0	1	1
ENSG00000126391	FRMD8	11	protein_coding	1	1	0	1	0	1	1
ENSG00000245532	NEAT1	11	lncRNA	1	1	0	1	0	1	1
ENSG00000251562	MALAT1	11	lncRNA	1	1	0	1	0	1	0
ENSG00000142186	SCYL1	11	protein_coding	1	1	0	1	1	1	1
ENSG00000168056	LTBP3	11	protein_coding	1	1	0	1	0	1	1
ENSG00000260233	ZNRD2-AS1	11	lncRNA	1	1	0	1	0	1	1
ENSG00000173465	ZNRD2	11	protein_coding	1	0	0	1	0	1	0
ENSG00000176973	FAM89B	11	protein_coding	1	1	0	1	0	1	1
ENSG00000173442	EHBP1L1	11	protein_coding	1	1	0	1	1	1	1
ENSG00000173338	KCNK7	11	protein_coding	1	1	0	1	1	1	1
ENSG00000173327	MAP3K11	11	protein_coding	1	1	0	1	1	1	1
ENSG00000197136	PCNX3	11	protein_coding	1	1	0	1	0	1	1
ENSG00000213445	SIPA1	11	protein_coding	1	1	0	1	0	1	1
ENSG00000265874	MIR4489	11	miRNA	1	0	0	1	0	1	0
ENSG00000173039	RELA	11	protein_coding	1	1	0	1	0	1	1
ENSG00000285533	RELA-DT	11	lncRNA	1	1	0	1	0	0	NA
ENSG00000172977	KAT5	11	protein_coding	1	1	0	1	0	1	1
ENSG00000172922	RNASEH2C	11	protein_coding	1	1	0	1	0	1	1
ENSG00000254470	AP5B1	11	protein_coding	1	1	0	1	1	1	1
ENSG00000172757	CFL1	11	protein_coding	1	1	0	1	0	1	1
ENSG00000172803	SNX32	11	protein_coding	1	1	0	1	0	1	1
ENSG00000172732	MUS81	11	protein_coding	1	1	0	1	0	1	1
ENSG00000172638	EFEMP2	11	protein_coding	1	1	0	1	0	1	1
ENSG00000172543	CTSW	11	protein_coding	1	1	0	1	0	1	1
ENSG00000172500	FIBP	11	protein_coding	1	1	0	1	0	1	1
ENSG00000175602	CCDC85B	11	protein_coding	1	1	0	1	0	1	1
ENSG00000175592	FOSL1	11	protein_coding	1	1	0	1	0	1	0
ENSG00000175573	C11orf68	11	protein_coding	1	1	0	1	0	1	1
ENSG00000175550	DRAP1	11	protein_coding	1	1	0	1	0	1	1
ENSG00000175513	TSGA10IP	11	protein_coding	1	1	0	1	0	1	1
ENSG00000175467	SART1	11	protein_coding	1	1	0	1	0	1	1
ENSG00000175376	EIF1AD	11	protein_coding	1	1	0	1	0	1	1
ENSG00000175334	BANF1	11	protein_coding	1	1	0	1	0	1	1
ENSG00000175294	CATSPER1	11	protein_coding	1	1	0	1	0	1	1
ENSG00000087365	SF3B2	11	protein_coding	1	1	0	1	0	1	1
ENSG00000175115	PACS1	11	protein_coding	1	1	0	1	0	1	1
ENSG00000255320	AP000759.1	11	lncRNA	1	1	0	1	0	1	1
ENSG00000174996	KLC2	11	protein_coding	1	1	0	1	0	1	1
ENSG00000174903	RAB1B	11	protein_coding	1	1	0	1	0	1	1
ENSG00000245156	AP001107.1	11	lncRNA	1	0	0	1	0	1	1
ENSG00000254452	AP001107.2	11	lncRNA	1	0	0	1	0	0	NA
ENSG00000174871	CNIH2	11	protein_coding	1	1	0	1	0	1	1
ENSG00000174851	YIF1A	11	protein_coding	1	1	0	1	0	1	1
ENSG00000174807	CD248	11	protein_coding	1	1	0	1	1	1	1
ENSG00000174791	RIN1	11	protein_coding	1	1	0	1	0	1	1
ENSG00000254756	AP001107.6	11	lncRNA	1	1	0	1	0	1	0
ENSG00000174744	BRMS1	11	protein_coding	1	1	0	1	1	1	1
ENSG00000174684	B4GAT1	11	protein_coding	1	1	0	1	0	1	1
ENSG00000255468	AP001107.9	11	lncRNA	1	1	0	1	0	1	1
ENSG00000174669	SLC29A2	11	protein_coding	1	1	0	1	0	1	1
ENSG00000174547	MRPL11	11	protein_coding	1	0	0	1	0	1	1
ENSG00000174516	PELI3	11	protein_coding	1	1	0	1	1	1	1
ENSG00000255517	AP002748.4	11	lncRNA	1	1	0	1	0	1	1
ENSG00000254986	DPP3	11	protein_coding	1	1	0	1	0	1	1
ENSG00000174483	BBS1	11	protein_coding	1	1	0	1	0	1	1
ENSG00000286688	AP002748.6	11	lncRNA	1	1	0	1	0	0	NA
ENSG00000174165	ZDHHC24	11	protein_coding	1	1	0	1	0	1	1
ENSG00000248746	ACTN3	11	protein_coding	1	1	0	1	0	1	1
ENSG00000174080	CTSF	11	protein_coding	1	1	0	1	0	1	1
ENSG00000173992	CCS	11	protein_coding	1	1	0	1	0	1	1
ENSG00000239306	RBM14	11	protein_coding	1	1	0	1	0	1	1
ENSG00000248643	RBM14-RBM4	11	protein_coding	1	1	0	1	0	1	0
ENSG00000173933	RBM4	11	protein_coding	1	1	0	1	0	1	0
ENSG00000173914	RBM4B	11	protein_coding	1	0	0	1	0	1	0
ENSG00000173898	SPTBN2	11	protein_coding	1	0	0	1	0	1	0
ENSG00000173715	C11orf80	11	protein_coding	1	1	0	1	0	1	1
ENSG00000173653	RCE1	11	protein_coding	1	1	0	1	0	1	1
ENSG00000173599	PC	11	protein_coding	1	1	0	1	1	1	0
ENSG00000173621	LRFN4	11	protein_coding	1	1	0	1	0	1	1
ENSG00000173156	RHOD	11	protein_coding	1	1	0	1	0	1	1
ENSG00000173120	KDM2A	11	protein_coding	1	0	0	1	0	1	1
ENSG00000287934	AP001885.3	11	lncRNA	1	0	0	1	0	0	NA
ENSG00000173020	GRK2	11	protein_coding	1	1	0	1	0	1	1
ENSG00000172932	ANKRD13D	11	protein_coding	1	1	0	1	0	1	1
ENSG00000172830	SSH3	11	protein_coding	1	1	0	1	0	1	1
ENSG00000287851	AP001885.2	11	lncRNA	1	1	0	1	0	0	NA
ENSG00000172613	RAD9A	11	protein_coding	1	1	0	1	0	1	1
ENSG00000175482	POLD4	11	protein_coding	1	1	0	1	0	1	1
ENSG00000274251	AP003419.2	11	lncRNA	1	0	0	1	0	0	NA
ENSG00000201684	RN7SKP239	11	misc_RNA	1	1	0	1	0	0	NA
ENSG00000175505	CLCF1	11	protein_coding	1	1	0	1	0	1	1
ENSG00000275484	AP003419.3	11	lncRNA	1	1	0	1	0	0	NA
ENSG00000172531	PPP1CA	11	protein_coding	1	1	0	1	0	1	1
ENSG00000175463	TBC1D10C	11	protein_coding	1	1	0	1	1	1	1
ENSG00000172508	CARNS1	11	protein_coding	1	1	0	1	1	1	1
ENSG00000175634	RPS6KB2	11	protein_coding	1	1	0	1	0	1	1
ENSG00000255949	RPS6KB2-AS1	11	lncRNA	1	1	0	1	0	0	NA
ENSG00000172725	CORO1B	11	protein_coding	1	1	0	1	1	1	1
ENSG00000175544	CABP4	11	protein_coding	1	1	0	1	1	1	0
ENSG00000172663	TMEM134	11	protein_coding	1	1	0	1	0	1	1
ENSG00000110711	AIP	11	protein_coding	1	1	0	1	1	1	1
ENSG00000110697	PITPNM1	11	protein_coding	1	0	0	1	1	1	1
ENSG00000167797	CDK2AP2	11	protein_coding	1	0	0	1	1	1	1
ENSG00000084207	GSTP1	11	protein_coding	1	1	0	1	0	1	1
ENSG00000167792	NDUFV1	11	protein_coding	1	1	0	1	0	1	1
ENSG00000167799	NUDT8	11	protein_coding	1	1	0	1	0	1	1
ENSG00000132744	ACY3	11	protein_coding	1	1	0	1	0	1	1
ENSG00000132746	ALDH3B2	11	protein_coding	1	0	0	1	0	1	0
ENSG00000251637	LINC02754	11	lncRNA	1	1	0	1	0	1	1
ENSG00000110057	UNC93B1	11	protein_coding	1	1	0	1	0	1	1
ENSG00000006534	ALDH3B1	11	protein_coding	1	1	0	1	0	1	1
ENSG00000110717	NDUFS8	11	protein_coding	1	1	0	1	0	1	1
ENSG00000110719	TCIRG1	11	protein_coding	1	1	0	1	0	1	1
ENSG00000275022	MIR6753	11	miRNA	1	1	0	1	0	0	NA
ENSG00000255031	AP002807.1	11	lncRNA	1	1	0	1	0	1	1
ENSG00000110721	CHKA	11	protein_coding	1	1	0	1	0	1	1
ENSG00000110066	KMT5B	11	protein_coding	1	0	0	1	0	1	0
ENSG00000171067	C11orf24	11	protein_coding	1	1	0	1	0	1	1
ENSG00000286369	AP002813.1	11	lncRNA	1	1	0	1	0	0	NA
ENSG00000162337	LRP5	11	protein_coding	1	1	0	1	0	1	1
ENSG00000110075	PPP6R3	11	protein_coding	1	0	0	1	0	1	1
ENSG00000260808	AP003096.1	11	lncRNA	1	1	0	1	0	1	1
ENSG00000069482	GAL	11	protein_coding	1	1	0	1	0	0	NA
ENSG00000132749	TESMIN	11	protein_coding	1	1	0	1	0	1	1
ENSG00000110090	CPT1A	11	protein_coding	1	1	0	1	0	1	1
ENSG00000250508	LINC02701	11	lncRNA	1	1	0	1	0	1	1
ENSG00000197345	MRPL21	11	protein_coding	1	1	0	1	0	1	1
ENSG00000132740	IGHMBP2	11	protein_coding	1	1	0	1	0	1	1
ENSG00000162341	TPCN2	11	protein_coding	1	1	0	1	0	1	1
ENSG00000287725	AP003071.5	11	protein_coding	1	1	0	1	0	0	NA
ENSG00000284713	SMIM38	11	protein_coding	1	1	0	1	0	0	NA
ENSG00000172927	MYEOV	11	protein_coding	1	1	0	1	1	1	1
ENSG00000260877	AP005233.2	11	lncRNA	1	1	0	1	0	0	NA
ENSG00000110092	CCND1	11	protein_coding	1	1	0	1	1	1	1
ENSG00000149716	LTO1	11	protein_coding	1	1	0	1	0	1	1
ENSG00000168040	FADD	11	protein_coding	1	1	0	1	0	1	1
ENSG00000254721	AP000879.1	11	lncRNA	1	1	0	1	0	0	NA
ENSG00000131626	PPFIA1	11	protein_coding	1	1	0	1	0	1	1
ENSG00000254484	AP002336.1	11	lncRNA	1	1	0	1	0	0	NA
ENSG00000246889	AP000487.1	11	lncRNA	1	1	0	1	0	1	1
ENSG00000085733	CTTN	11	protein_coding	1	1	0	1	1	1	1
ENSG00000172893	DHCR7	11	protein_coding	1	1	0	1	0	1	1
ENSG00000254682	AP002387.2	11	lncRNA	1	1	0	1	0	1	1
ENSG00000172890	NADSYN1	11	protein_coding	1	1	0	1	0	1	1
ENSG00000248671	AP003498.1	11	lncRNA	1	1	0	1	0	1	1
ENSG00000285933	AP003498.3	11	lncRNA	1	1	0	1	0	0	NA
ENSG00000158483	FAM86C1	11	protein_coding	1	1	0	1	0	1	1
ENSG00000254469	AP002495.1	11	protein_coding	1	0	0	1	0	1	1
ENSG00000137522	RNF121	11	protein_coding	1	1	0	1	0	1	1
ENSG00000137496	IL18BP	11	protein_coding	1	1	0	1	0	1	1
ENSG00000137497	NUMA1	11	protein_coding	1	1	0	1	0	1	1
ENSG00000251143	AP002490.1	11	lncRNA	1	1	0	1	0	1	0
ENSG00000184154	LRTOMT	11	protein_coding	1	0	0	1	0	1	0
ENSG00000149357	LAMTOR1	11	protein_coding	1	1	0	1	0	1	1
ENSG00000110200	ANAPC15	11	protein_coding	1	1	0	1	0	1	1
ENSG00000110203	FOLR3	11	protein_coding	1	1	0	1	0	1	1
ENSG00000165457	FOLR2	11	protein_coding	1	1	0	1	1	1	1
ENSG00000165458	INPPL1	11	protein_coding	1	1	0	1	1	1	1
ENSG00000162129	CLPB	11	protein_coding	1	1	0	1	0	1	1
ENSG00000186642	PDE2A	11	protein_coding	1	1	0	1	1	1	1
ENSG00000256633	AP005019.1	11	lncRNA	1	1	0	1	0	1	1
ENSG00000186635	ARAP1	11	protein_coding	1	1	0	1	0	1	1
ENSG00000256007	ARAP1-AS1	11	lncRNA	1	0	0	1	0	0	NA
ENSG00000286555	AP003065.3	11	lncRNA	1	1	0	1	0	0	NA
ENSG00000245148	ARAP1-AS2	11	lncRNA	1	0	0	1	0	1	1
ENSG00000214530	STARD10	11	protein_coding	1	1	0	1	0	1	1
ENSG00000285693	AP002381.2	11	lncRNA	1	1	0	1	0	0	NA
ENSG00000168010	ATG16L2	11	protein_coding	1	1	0	1	0	1	1
ENSG00000137478	FCHSD2	11	protein_coding	1	1	0	1	0	1	1
ENSG00000206638	RNU6-672P	11	snRNA	1	0	0	1	0	0	NA
ENSG00000175591	P2RY2	11	protein_coding	1	1	0	1	0	1	1
ENSG00000260401	AP002761.4	11	lncRNA	1	1	0	1	0	1	1
ENSG00000171631	P2RY6	11	protein_coding	1	1	0	1	0	1	1
ENSG00000257038	AP002761.3	11	lncRNA	1	1	0	1	0	0	NA
ENSG00000110237	ARHGEF17	11	protein_coding	1	1	0	1	0	1	1
ENSG00000054967	RELT	11	protein_coding	1	1	0	1	1	1	1
ENSG00000256928	AP000763.4	11	lncRNA	1	1	0	1	0	0	NA
ENSG00000054965	FAM168A	11	protein_coding	1	1	0	1	0	1	1
ENSG00000256448	AP000763.3	11	lncRNA	1	1	0	1	0	1	1
ENSG00000021300	PLEKHB1	11	protein_coding	1	1	0	1	0	1	1
ENSG00000175582	RAB6A	11	protein_coding	1	1	0	1	0	1	1
ENSG00000256034	AP002770.1	11	lncRNA	1	1	0	1	0	0	NA
ENSG00000175581	MRPL48	11	protein_coding	1	1	0	1	0	1	1
ENSG00000181924	COA4	11	protein_coding	1	1	0	1	0	1	1
ENSG00000175575	PAAF1	11	protein_coding	1	1	0	1	0	1	1
ENSG00000255847	AP003717.1	11	lncRNA	1	1	0	1	0	0	NA
ENSG00000175567	UCP2	11	protein_coding	1	1	0	1	0	1	1
ENSG00000287425	AP003717.4	11	lncRNA	1	1	0	1	0	0	NA
ENSG00000175564	UCP3	11	protein_coding	1	1	0	1	0	1	1
ENSG00000168014	C2CD3	11	protein_coding	1	1	0	1	0	1	1
ENSG00000214517	PPME1	11	protein_coding	1	1	0	1	0	1	1
ENSG00000165434	PGM2L1	11	protein_coding	1	1	0	1	0	1	1
ENSG00000175538	KCNE3	11	protein_coding	1	1	0	1	1	1	1
ENSG00000254928	AP001372.3	11	lncRNA	1	1	0	1	0	0	NA
ENSG00000175536	LIPT2	11	protein_coding	1	1	0	1	0	1	1
ENSG00000254837	AP001372.2	11	lncRNA	1	1	0	1	0	1	1
ENSG00000077514	POLD3	11	protein_coding	1	1	0	1	0	1	1
ENSG00000166439	RNF169	11	protein_coding	1	1	0	1	0	1	1
ENSG00000166435	XRRA1	11	protein_coding	1	1	0	1	0	1	1
ENSG00000278879	AP000560.1	11	TEC	1	1	0	1	0	0	NA
ENSG00000118363	SPCS2	11	protein_coding	1	1	0	1	0	1	1
ENSG00000162139	NEU3	11	protein_coding	1	1	0	1	0	1	1
ENSG00000261594	TPBGL	11	protein_coding	1	0	0	1	0	1	0
ENSG00000137486	ARRB1	11	protein_coding	1	1	0	1	0	1	1
ENSG00000254429	AP001972.1	11	lncRNA	1	1	0	1	0	1	1
ENSG00000254963	AP001972.2	11	lncRNA	1	0	0	1	0	0	NA
ENSG00000199090	MIR326	11	miRNA	1	1	0	1	0	0	NA
ENSG00000149273	RPS3	11	protein_coding	1	1	0	1	0	1	1
ENSG00000149243	KLHL35	11	protein_coding	1	1	0	1	1	1	1
ENSG00000158555	GDPD5	11	protein_coding	1	1	0	1	0	1	1
ENSG00000149257	SERPINH1	11	protein_coding	1	1	0	1	0	1	1
ENSG00000062282	DGAT2	11	protein_coding	1	1	0	1	1	1	1
ENSG00000254826	AP001922.3	11	lncRNA	1	0	0	1	0	1	0
ENSG00000254814	AP003031.3	11	lncRNA	1	1	0	1	0	0	NA
ENSG00000198382	UVRAG	11	protein_coding	1	1	0	1	0	1	1
ENSG00000255081	AP003168.2	11	lncRNA	1	0	0	1	0	0	NA
ENSG00000085741	WNT11	11	protein_coding	1	1	0	1	0	1	1
ENSG00000254933	AP000785.1	11	lncRNA	1	1	0	1	0	0	NA
ENSG00000137492	THAP12	11	protein_coding	1	1	0	1	0	1	1
ENSG00000179240	GVQW3	11	protein_coding	1	1	0	1	0	1	1
ENSG00000255135	AP002360.2	11	lncRNA	1	1	0	1	0	1	1
ENSG00000158636	EMSY	11	protein_coding	1	0	0	1	0	1	0
ENSG00000255363	LINC02757	11	lncRNA	1	1	0	1	0	0	NA
ENSG00000254810	AP001189.3	11	lncRNA	1	1	0	1	0	1	1
ENSG00000236304	AP001189.1	11	lncRNA	1	1	0	1	0	1	1
ENSG00000137507	LRRC32	11	protein_coding	1	1	0	1	0	1	1
ENSG00000254975	AP001189.4	11	lncRNA	1	1	0	1	0	0	NA
ENSG00000078124	ACER3	11	protein_coding	1	1	0	1	0	1	1
ENSG00000149260	CAPN5	11	protein_coding	1	1	0	1	0	1	1
ENSG00000137474	MYO7A	11	protein_coding	1	1	0	1	1	1	1
ENSG00000149269	PAK1	11	protein_coding	1	1	0	1	1	1	1
ENSG00000074201	CLNS1A	11	protein_coding	1	1	0	1	0	1	1
ENSG00000178301	AQP11	11	protein_coding	1	1	0	1	0	1	1
ENSG00000048649	RSF1	11	protein_coding	1	1	0	1	0	1	1
ENSG00000254985	RSF1-IT2	11	lncRNA	1	1	0	1	0	0	NA
ENSG00000255409	RSF1-IT1	11	lncRNA	1	0	0	1	0	0	NA
ENSG00000087884	AAMDC	11	protein_coding	1	1	0	1	0	1	1
ENSG00000254459	AP002812.2	11	lncRNA	1	1	0	1	0	0	NA
ENSG00000255449	AP002812.5	11	lncRNA	1	1	0	1	0	1	1
ENSG00000149262	INTS4	11	protein_coding	1	1	0	1	0	1	1
ENSG00000151366	NDUFC2	11	protein_coding	1	1	0	1	0	1	1
ENSG00000159063	ALG8	11	protein_coding	1	1	0	1	0	1	1
ENSG00000246174	KCTD21-AS1	11	lncRNA	1	1	0	1	0	1	1
ENSG00000188997	KCTD21	11	protein_coding	1	1	0	1	0	1	1
ENSG00000118369	USP35	11	protein_coding	1	1	0	1	0	1	1
ENSG00000033327	GAB2	11	protein_coding	1	1	0	1	0	1	1
ENSG00000288538	AP002985.1	11	lncRNA	1	1	0	1	0	0	NA
ENSG00000251323	LINC02728	11	lncRNA	1	1	0	1	0	1	1
ENSG00000137513	NARS2	11	protein_coding	1	1	0	1	0	1	1
ENSG00000149256	TENM4	11	protein_coding	1	1	0	1	0	1	1
ENSG00000182103	FAM181B	11	protein_coding	1	1	0	1	0	0	NA
ENSG00000137509	PRCP	11	protein_coding	1	1	0	1	1	1	1
ENSG00000165490	DDIAS	11	protein_coding	1	1	0	1	1	1	1
ENSG00000137502	RAB30	11	protein_coding	1	1	0	1	0	1	1
ENSG00000246067	RAB30-DT	11	lncRNA	1	1	0	1	0	1	1
ENSG00000279900	AP001767.4	11	TEC	1	1	0	1	0	0	NA
ENSG00000165494	PCF11	11	protein_coding	1	0	0	1	0	1	1
ENSG00000254676	AP000873.4	11	lncRNA	1	1	0	1	0	1	0
ENSG00000247137	AP000873.2	11	lncRNA	1	0	0	1	0	1	1
ENSG00000269939	PCF11-AS1	11	lncRNA	1	0	0	1	0	0	NA
ENSG00000137494	ANKRD42	11	protein_coding	1	1	0	1	0	1	1
ENSG00000137500	CCDC90B	11	protein_coding	1	1	0	1	0	1	1
ENSG00000150672	DLG2	11	protein_coding	1	1	0	1	0	1	1
ENSG00000171204	TMEM126B	11	protein_coding	1	1	0	1	0	1	1
ENSG00000171202	TMEM126A	11	protein_coding	1	1	0	1	0	1	1
ENSG00000137504	CREBZF	11	protein_coding	1	1	0	1	0	1	1
ENSG00000137501	SYTL2	11	protein_coding	1	1	0	1	0	1	1
ENSG00000073921	PICALM	11	protein_coding	1	1	0	1	0	1	1
ENSG00000074266	EED	11	protein_coding	1	1	0	1	0	1	1
ENSG00000149196	HIKESHI	11	protein_coding	1	1	0	1	0	1	1
ENSG00000149201	CCDC81	11	protein_coding	1	1	0	1	0	1	1
ENSG00000151376	ME3	11	protein_coding	1	1	0	1	0	1	1
ENSG00000150687	PRSS23	11	protein_coding	1	1	0	1	1	1	1
ENSG00000166575	TMEM135	11	protein_coding	1	1	0	1	0	1	1
ENSG00000123892	RAB38	11	protein_coding	1	1	0	1	0	1	1
ENSG00000109861	CTSC	11	protein_coding	1	1	0	1	0	1	1
ENSG00000288018	AP003120.1	11	lncRNA	1	1	0	1	0	0	NA
ENSG00000189253	TRIM64B	11	protein_coding	1	1	0	1	0	1	1
ENSG00000077616	NAALAD2	11	protein_coding	1	1	0	1	0	1	1
ENSG00000110172	CHORDC1	11	protein_coding	1	1	0	1	0	1	1
ENSG00000280367	AP002364.1	11	TEC	1	1	0	1	0	0	NA
ENSG00000180773	SLC36A4	11	protein_coding	1	1	0	1	0	1	1
ENSG00000279684	AP003969.2	11	TEC	1	1	0	1	0	0	NA
ENSG00000166002	SMCO4	11	protein_coding	1	1	0	1	0	1	1
ENSG00000166004	CEP295	11	protein_coding	1	1	0	1	0	1	1
ENSG00000254911	SCARNA9	11	lncRNA	1	0	0	1	0	0	NA
ENSG00000279696	AP001273.1	11	TEC	1	1	0	1	0	0	NA
ENSG00000166012	TAF1D	11	protein_coding	1	1	0	1	0	1	1
ENSG00000182919	C11orf54	11	protein_coding	1	1	0	1	0	1	1
ENSG00000042429	MED17	11	protein_coding	1	1	0	1	0	1	1
ENSG00000110218	PANX1	11	protein_coding	1	1	0	1	0	1	1
ENSG00000250519	AP002784.1	11	lncRNA	1	1	0	1	0	0	NA
ENSG00000123901	GPR83	11	protein_coding	1	1	0	1	0	1	1
ENSG00000020922	MRE11	11	protein_coding	1	1	0	1	0	1	1
ENSG00000255893	AP000786.1	11	lncRNA	1	1	0	1	0	1	1
ENSG00000168876	ANKRD49	11	protein_coding	1	1	0	1	0	1	1
ENSG00000134627	PIWIL4	11	protein_coding	1	1	0	1	0	1	1
ENSG00000196371	FUT4	11	protein_coding	1	0	0	1	0	1	1
ENSG00000255929	AP000943.2	11	lncRNA	1	0	0	1	0	0	NA
ENSG00000166025	AMOTL1	11	protein_coding	1	1	0	1	0	1	1
ENSG00000150316	CWC15	11	protein_coding	1	1	0	1	0	1	1
ENSG00000186280	KDM4D	11	protein_coding	1	1	0	1	0	1	0
ENSG00000263465	SRSF8	11	protein_coding	1	1	0	1	1	0	NA
ENSG00000149218	ENDOD1	11	protein_coding	1	1	0	1	0	1	1
ENSG00000245552	AP000787.1	11	lncRNA	1	1	0	1	1	1	1
ENSG00000149212	SESN3	11	protein_coding	1	1	0	1	0	1	1
ENSG00000077458	FAM76B	11	protein_coding	1	1	0	1	0	1	1
ENSG00000166037	CEP57	11	protein_coding	1	1	0	1	0	1	1
ENSG00000087053	MTMR2	11	protein_coding	1	1	0	1	0	1	1
ENSG00000184384	MAML2	11	protein_coding	1	1	0	1	1	1	1
ENSG00000149231	CCDC82	11	protein_coding	1	1	0	1	0	1	1
ENSG00000183340	JRKL	11	protein_coding	1	1	0	1	0	1	1
ENSG00000165895	ARHGAP42	11	protein_coding	1	1	0	1	0	1	1
ENSG00000137672	TRPC6	11	protein_coding	1	1	0	1	0	1	1
ENSG00000110318	CEP126	11	protein_coding	1	1	0	1	0	1	1
ENSG00000288528	AP000942.5	11	lncRNA	1	0	0	1	0	0	NA
ENSG00000023445	BIRC3	11	protein_coding	1	1	0	1	0	1	1
ENSG00000110330	BIRC2	11	protein_coding	1	1	0	1	0	1	1
ENSG00000152558	TMEM123	11	protein_coding	1	1	0	1	1	1	1
ENSG00000255337	AP001830.1	11	lncRNA	1	0	0	1	0	1	0
ENSG00000118113	MMP8	11	protein_coding	1	1	0	1	1	1	1
ENSG00000196611	MMP1	11	protein_coding	1	1	0	1	0	1	1
ENSG00000137692	DCUN1D5	11	protein_coding	1	1	0	1	0	1	1
ENSG00000187240	DYNC2H1	11	protein_coding	1	1	0	1	0	1	1
ENSG00000170962	PDGFD	11	protein_coding	1	1	0	1	0	1	1
ENSG00000196954	CASP4	11	protein_coding	1	1	0	1	1	1	1
ENSG00000137757	CASP5	11	protein_coding	1	1	0	1	1	1	1
ENSG00000137752	CASP1	11	protein_coding	1	1	0	1	0	1	1
ENSG00000204397	CARD16	11	protein_coding	1	1	0	1	0	1	1
ENSG00000255221	CARD17	11	protein_coding	1	1	0	1	0	1	1
ENSG00000170903	MSANTD4	11	protein_coding	1	1	0	1	0	1	1
ENSG00000182359	KBTBD3	11	protein_coding	1	1	0	1	0	1	1
ENSG00000149313	AASDHPPT	11	protein_coding	1	1	0	1	0	1	1
ENSG00000261098	AP000766.1	11	lncRNA	1	1	1	1	0	1	1
ENSG00000152404	CWF19L2	11	protein_coding	1	1	0	1	0	1	1
ENSG00000137760	ALKBH8	11	protein_coding	1	1	0	1	0	1	1
ENSG00000110660	SLC35F2	11	protein_coding	1	1	0	1	0	1	1
ENSG00000179331	RAB39A	11	protein_coding	1	1	0	1	0	1	0
ENSG00000288012	AP003307.2	11	lncRNA	1	0	0	1	0	0	NA
ENSG00000166266	CUL5	11	protein_coding	1	1	1	1	0	1	1
ENSG00000075239	ACAT1	11	protein_coding	1	1	1	1	0	1	1
ENSG00000285696	AP002433.2	11	lncRNA	1	1	1	1	0	0	NA
ENSG00000149308	NPAT	11	protein_coding	1	1	1	1	0	1	1
ENSG00000149311	ATM	11	protein_coding	1	1	1	1	0	1	1
ENSG00000166323	C11orf65	11	protein_coding	1	1	1	1	0	1	1
ENSG00000178202	POGLUT3	11	protein_coding	1	1	1	1	0	1	1
ENSG00000110723	EXPH5	11	protein_coding	1	1	1	1	0	1	1
ENSG00000178105	DDX10	11	protein_coding	1	1	0	1	0	1	1
ENSG00000255028	AP003049.2	11	lncRNA	1	1	0	1	0	0	NA
ENSG00000254659	LINC02715	11	lncRNA	1	1	0	1	0	0	NA
ENSG00000137710	RDX	11	protein_coding	1	1	0	1	0	1	1
ENSG00000287245	AP001981.2	11	lncRNA	1	1	0	1	0	0	NA
ENSG00000149289	ZC3H12C	11	protein_coding	1	1	0	1	0	1	1
ENSG00000137714	FDX1	11	protein_coding	1	1	0	1	0	1	1
ENSG00000137727	ARHGAP20	11	protein_coding	1	1	0	1	0	1	1
ENSG00000196167	COLCA1	11	lncRNA	1	1	0	1	0	1	1
ENSG00000110777	POU2AF1	11	protein_coding	1	1	0	1	0	1	1
ENSG00000204381	LAYN	11	protein_coding	1	1	0	1	0	1	1
ENSG00000170145	SIK2	11	protein_coding	1	1	0	1	0	1	1
ENSG00000137713	PPP2R1B	11	protein_coding	1	1	0	1	0	1	1
ENSG00000086848	ALG9	11	protein_coding	1	1	0	1	0	1	1
ENSG00000255561	FDXACB1	11	protein_coding	1	1	0	1	0	1	1
ENSG00000137720	C11orf1	11	protein_coding	1	1	0	1	0	1	1
ENSG00000150764	DIXDC1	11	protein_coding	1	1	0	1	0	1	1
ENSG00000150768	DLAT	11	protein_coding	1	0	0	1	0	1	1
ENSG00000150776	NKAPD1	11	protein_coding	1	0	0	1	0	1	1
ENSG00000150779	TIMM8B	11	protein_coding	1	1	0	1	0	1	0
ENSG00000204370	SDHD	11	protein_coding	1	1	0	1	0	1	0
ENSG00000150782	IL18	11	protein_coding	1	1	0	1	0	1	1
ENSG00000197580	BCO2	11	protein_coding	1	1	0	1	0	1	1
ENSG00000150787	PTS	11	protein_coding	1	0	0	1	0	1	1
ENSG00000250303	LINC02762	11	lncRNA	1	1	0	1	0	1	1
ENSG00000255484	LINC02764	11	lncRNA	1	1	0	1	0	0	NA
ENSG00000149294	NCAM1	11	protein_coding	1	1	0	1	0	1	1
ENSG00000149292	TTC12	11	protein_coding	1	1	0	1	0	1	1
ENSG00000270179	AP002840.2	11	lncRNA	1	1	0	1	0	1	1
ENSG00000170209	ANKK1	11	protein_coding	1	1	0	1	0	1	1
ENSG00000166682	TMPRSS5	11	protein_coding	1	1	0	1	1	1	1
ENSG00000086827	ZW10	11	protein_coding	1	0	0	1	0	1	1
ENSG00000256603	AP003170.4	11	lncRNA	1	1	0	1	0	0	NA
ENSG00000048028	USP28	11	protein_coding	1	1	0	1	0	1	1
ENSG00000149305	HTR3B	11	protein_coding	1	1	0	1	0	1	1
ENSG00000166736	HTR3A	11	protein_coding	1	1	0	1	0	1	1
ENSG00000109906	ZBTB16	11	protein_coding	1	1	0	1	0	1	0
ENSG00000180425	C11orf71	11	protein_coding	1	1	0	1	0	1	1
ENSG00000076053	RBM7	11	protein_coding	1	1	0	1	0	1	1
ENSG00000076043	REXO2	11	protein_coding	1	1	0	1	0	1	1
ENSG00000182985	CADM1	11	protein_coding	1	1	0	1	0	1	1
ENSG00000246100	LINC00900	11	lncRNA	1	1	0	1	0	1	1
ENSG00000137656	BUD13	11	protein_coding	1	1	0	1	0	1	1
ENSG00000109917	ZPR1	11	protein_coding	1	1	0	1	0	1	1
ENSG00000118137	APOA1	11	protein_coding	1	1	0	1	0	1	0
ENSG00000160584	SIK3	11	protein_coding	1	1	0	1	0	1	1
ENSG00000168092	PAFAH1B2	11	protein_coding	1	1	0	1	0	1	1
ENSG00000149577	SIDT2	11	protein_coding	1	1	0	1	0	1	1
ENSG00000149591	TAGLN	11	protein_coding	1	1	0	1	0	1	1
ENSG00000160613	PCSK7	11	protein_coding	1	1	0	1	0	1	1
ENSG00000280143	AP000892.4	11	TEC	1	0	0	1	0	0	NA
ENSG00000167257	RNF214	11	protein_coding	1	1	0	1	0	1	1
ENSG00000186318	BACE1	11	protein_coding	1	1	0	1	0	1	1
ENSG00000278768	BACE1-AS	11	lncRNA	1	1	0	1	0	0	NA
ENSG00000110274	CEP164	11	protein_coding	1	1	0	1	0	1	1
ENSG00000177103	DSCAML1	11	protein_coding	1	1	0	1	0	1	1
ENSG00000137731	FXYD2	11	protein_coding	1	1	0	1	0	1	1
ENSG00000254528	AP000757.1	11	lncRNA	1	1	0	1	0	1	1
ENSG00000137726	FXYD6	11	protein_coding	1	1	0	1	1	1	1
ENSG00000137747	TMPRSS13	11	protein_coding	1	1	0	1	0	1	1
ENSG00000110324	IL10RA	11	protein_coding	1	1	0	1	0	1	1
ENSG00000255274	SMIM35	11	protein_coding	1	1	0	1	0	0	NA
ENSG00000137648	TMPRSS4	11	protein_coding	1	1	0	1	0	0	NA
ENSG00000177098	SCN4B	11	protein_coding	1	1	0	1	0	1	1
ENSG00000149575	SCN2B	11	protein_coding	1	1	0	1	0	1	1
ENSG00000160593	JAML	11	protein_coding	1	1	0	1	1	1	1
ENSG00000160588	MPZL3	11	protein_coding	1	1	0	1	0	1	1
ENSG00000149573	MPZL2	11	protein_coding	1	1	0	1	0	1	1
ENSG00000198851	CD3E	11	protein_coding	1	1	0	1	0	1	1
ENSG00000167286	CD3D	11	protein_coding	1	1	0	1	0	1	1
ENSG00000160654	CD3G	11	protein_coding	1	1	0	1	0	1	1
ENSG00000110344	UBE4A	11	protein_coding	1	1	0	1	0	1	1
ENSG00000254873	AP001267.1	11	lncRNA	1	0	0	1	0	0	NA
ENSG00000285827	AP001267.5	11	protein_coding	1	0	0	1	0	0	NA
ENSG00000167283	ATP5MG	11	protein_coding	1	1	0	1	0	1	1
ENSG00000269944	AP001267.4	11	lncRNA	1	0	0	1	0	0	NA
ENSG00000118058	KMT2A	11	protein_coding	1	1	0	1	0	1	1
ENSG00000255435	AP001267.3	11	lncRNA	1	0	0	1	0	0	NA
ENSG00000149582	TMEM25	11	protein_coding	1	0	0	1	0	1	0
ENSG00000118096	IFT46	11	protein_coding	1	1	0	1	0	1	1
ENSG00000095139	ARCN1	11	protein_coding	1	1	0	1	0	1	1
ENSG00000019144	PHLDB1	11	protein_coding	1	1	0	1	0	1	0
ENSG00000255422	AP002954.1	11	lncRNA	1	1	0	1	0	1	1
ENSG00000110367	DDX6	11	protein_coding	1	1	0	1	0	1	1
ENSG00000278376	AP004609.5	11	lncRNA	1	1	0	1	0	0	NA
ENSG00000160683	CXCR5	11	protein_coding	1	1	0	1	0	1	1
ENSG00000186174	BCL9L	11	protein_coding	1	1	0	1	0	1	1
ENSG00000110375	UPK2	11	protein_coding	1	1	0	1	0	1	0
ENSG00000239726	RN7SL688P	11	misc_RNA	1	0	0	1	0	0	NA
ENSG00000255121	CCDC84-DT	11	lncRNA	1	1	0	1	0	1	1
ENSG00000186166	CCDC84	11	protein_coding	1	1	0	1	0	1	1
ENSG00000118181	RPS25	11	protein_coding	1	1	0	1	0	1	1
ENSG00000196655	TRAPPC4	11	protein_coding	1	1	0	1	0	1	1
ENSG00000137700	SLC37A4	11	protein_coding	1	1	0	1	0	1	1
ENSG00000255114	AP003392.3	11	lncRNA	1	0	0	1	0	0	NA
ENSG00000149428	HYOU1	11	protein_coding	1	1	0	1	1	1	1
ENSG00000271751	AP003392.4	11	lncRNA	1	1	0	1	0	0	NA
ENSG00000272186	AP003392.5	11	lncRNA	1	1	0	1	0	0	NA
ENSG00000160695	VPS11	11	protein_coding	1	1	0	1	0	1	1
ENSG00000256269	HMBS	11	protein_coding	1	1	0	1	1	1	1
ENSG00000188486	H2AX	11	protein_coding	1	1	0	1	0	1	1
ENSG00000172269	DPAGT1	11	protein_coding	1	1	0	1	0	1	1
ENSG00000172375	C2CD2L	11	protein_coding	1	1	0	1	0	1	1
ENSG00000172273	HINFP	11	protein_coding	1	1	0	1	0	1	1
ENSG00000160703	NLRX1	11	protein_coding	1	1	0	1	1	1	1
ENSG00000172367	PDZD3	11	protein_coding	1	1	0	1	0	1	1
ENSG00000248712	CCDC153	11	protein_coding	1	1	0	1	1	1	1
ENSG00000110395	CBL	11	protein_coding	1	1	0	1	1	1	1
ENSG00000076706	MCAM	11	protein_coding	1	1	0	1	0	1	1
ENSG00000173456	RNF26	11	protein_coding	1	1	0	1	0	1	1
ENSG00000245385	AP003396.1	11	lncRNA	1	0	0	1	0	0	NA
ENSG00000110400	NECTIN1	11	protein_coding	1	1	0	1	1	1	1
ENSG00000184232	OAF	11	protein_coding	1	1	0	1	0	1	1
ENSG00000196914	ARHGEF12	11	protein_coding	1	1	0	1	1	1	1
ENSG00000149403	GRIK4	11	protein_coding	1	1	0	1	0	1	1
ENSG00000154114	TBCEL	11	protein_coding	1	1	0	1	0	1	1
ENSG00000285509	AP000646.1	11	protein_coding	1	1	0	1	0	0	NA
ENSG00000109927	TECTA	11	protein_coding	1	1	0	1	0	1	1
ENSG00000109929	SC5D	11	protein_coding	1	1	0	1	0	1	1
ENSG00000246790	AP000977.1	11	lncRNA	1	1	0	1	0	1	1
ENSG00000137642	SORL1	11	protein_coding	1	1	0	1	0	1	1
ENSG00000286044	AP001977.1	11	lncRNA	1	1	0	1	0	0	NA
ENSG00000154127	UBASH3B	11	protein_coding	1	1	0	1	0	1	1
ENSG00000285909	AP002762.2	11	lncRNA	1	1	0	1	0	0	NA
ENSG00000109943	CRTAM	11	protein_coding	1	1	0	1	1	1	1
ENSG00000109944	JHY	11	protein_coding	1	1	0	1	0	1	1
ENSG00000109971	HSPA8	11	protein_coding	1	1	1	1	1	1	1
ENSG00000288061	AP000926.2	11	lncRNA	1	1	0	1	0	0	NA
ENSG00000166250	CLMP	11	protein_coding	1	0	0	1	0	1	1
ENSG00000023171	GRAMD1B	11	protein_coding	1	1	0	1	0	1	1
ENSG00000166261	ZNF202	11	protein_coding	1	1	0	1	0	1	1
ENSG00000110002	VWA5A	11	protein_coding	1	1	0	1	0	1	1
ENSG00000154144	TBRG1	11	protein_coding	1	1	0	1	0	1	1
ENSG00000110013	SIAE	11	protein_coding	1	1	0	1	1	1	1
ENSG00000064199	SPA17	11	protein_coding	1	1	0	1	0	1	1
ENSG00000154146	NRGN	11	protein_coding	1	1	0	1	1	1	1
ENSG00000255045	AP000866.5	11	lncRNA	1	1	0	1	1	1	1
ENSG00000019102	VSIG2	11	protein_coding	1	1	0	1	0	1	1
ENSG00000149564	ESAM	11	protein_coding	1	1	0	1	1	1	1
ENSG00000250073	AP000866.2	11	lncRNA	1	1	0	1	0	1	0
ENSG00000120458	MSANTD2	11	protein_coding	1	1	0	1	0	1	1
ENSG00000279342	AP000866.6	11	lncRNA	1	1	0	1	0	0	NA
ENSG00000245498	AP000866.1	11	lncRNA	1	1	0	1	0	1	1
ENSG00000154134	ROBO3	11	protein_coding	1	1	0	1	0	1	1
ENSG00000154133	ROBO4	11	protein_coding	1	1	0	1	0	1	0
ENSG00000285825	CCDC15-DT	11	lncRNA	1	1	0	1	0	0	NA
ENSG00000149548	CCDC15	11	protein_coding	1	1	0	1	0	1	1
ENSG00000134955	SLC37A2	11	protein_coding	1	1	0	1	0	1	1
ENSG00000150433	TMEM218	11	protein_coding	1	1	0	1	0	1	1
ENSG00000149557	FEZ1	11	protein_coding	1	1	0	1	1	1	1
ENSG00000149547	EI24	11	protein_coding	1	1	0	1	0	1	1
ENSG00000134910	STT3A	11	protein_coding	1	1	0	1	1	1	1
ENSG00000149554	CHEK1	11	protein_coding	1	1	0	1	0	1	1
ENSG00000198331	HYLS1	11	protein_coding	1	1	0	1	0	1	1
ENSG00000110060	PUS3	11	protein_coding	1	1	0	1	0	1	1
ENSG00000064309	CDON	11	protein_coding	1	1	0	1	0	1	1
ENSG00000165526	RPUSD4	11	protein_coding	1	1	0	1	0	1	1
ENSG00000197798	FAM118B	11	protein_coding	1	1	1	1	0	1	1
ENSG00000240098	RN7SL351P	11	misc_RNA	1	1	0	1	0	0	NA
ENSG00000182934	SRPRA	11	protein_coding	1	1	1	1	0	1	1
ENSG00000110074	FOXRED1	11	protein_coding	1	1	1	1	0	1	1
ENSG00000150455	TIRAP	11	protein_coding	1	1	0	1	0	1	1
ENSG00000254905	AP001318.1	11	lncRNA	1	0	0	1	0	0	NA
ENSG00000255062	AP001318.2	11	lncRNA	1	0	0	1	0	1	0
ENSG00000110063	DCPS	11	protein_coding	1	1	1	1	0	1	1
ENSG00000280832	GSEC	11	lncRNA	1	1	1	1	1	0	NA
ENSG00000110080	ST3GAL4	11	protein_coding	1	1	1	1	1	1	1
ENSG00000149571	KIRREL3	11	protein_coding	1	1	1	1	0	1	1
ENSG00000273415	LINC02725	11	lncRNA	1	1	1	1	0	0	NA
ENSG00000134954	ETS1	11	protein_coding	1	1	1	1	0	1	1
ENSG00000245008	AP001122.1	11	lncRNA	1	1	0	1	0	1	1
ENSG00000151702	FLI1	11	protein_coding	1	1	1	1	0	1	1
ENSG00000254703	SENCR	11	lncRNA	1	1	0	1	0	1	1
ENSG00000174370	C11orf45	11	protein_coding	1	1	0	1	0	1	1
ENSG00000134909	ARHGAP32	11	protein_coding	1	1	0	1	0	1	1
ENSG00000151715	TMEM45B	11	protein_coding	1	1	0	1	0	1	1
ENSG00000170322	NFRKB	11	protein_coding	1	1	0	1	0	1	1
ENSG00000170325	PRDM10	11	protein_coding	1	0	0	1	0	1	1
ENSG00000084234	APLP2	11	protein_coding	1	1	0	1	0	1	1
ENSG00000149418	ST14	11	protein_coding	1	1	0	1	0	1	1
ENSG00000196323	ZBTB44	11	protein_coding	1	1	0	1	0	1	1
ENSG00000175773	ZBTB44-DT	11	lncRNA	1	1	0	1	0	1	1
ENSG00000254842	LINC02551	11	lncRNA	1	1	0	1	0	0	NA
ENSG00000255455	AP003486.1	11	lncRNA	1	1	0	1	0	1	1
ENSG00000120451	SNX19	11	protein_coding	1	1	0	1	0	1	1
ENSG00000080854	IGSF9B	11	protein_coding	1	1	0	1	1	1	1
ENSG00000204241	LINC02731	11	lncRNA	1	1	0	1	0	1	1
ENSG00000166086	JAM3	11	protein_coding	1	1	0	1	1	1	1
ENSG00000151503	NCAPD3	11	protein_coding	1	1	0	1	0	1	1
ENSG00000151502	VPS26B	11	protein_coding	1	1	0	1	0	1	1
ENSG00000151500	THYN1	11	protein_coding	1	1	0	1	0	1	1
ENSG00000151498	ACAD8	11	protein_coding	1	1	0	1	0	1	1
ENSG00000166105	GLB1L3	11	protein_coding	1	1	0	1	0	1	1
ENSG00000149328	GLB1L2	11	protein_coding	1	1	0	1	0	1	1
ENSG00000109956	B3GAT1	11	protein_coding	1	1	0	1	0	1	1
ENSG00000255545	AP004608.1	11	lncRNA	1	1	0	1	0	1	1
ENSG00000120645	IQSEC3	12	protein_coding	1	1	0	1	0	1	1
ENSG00000256948	AC026369.3	12	lncRNA	1	1	0	1	0	1	1
ENSG00000111181	SLC6A12	12	protein_coding	1	1	0	1	1	1	1
ENSG00000010379	SLC6A13	12	protein_coding	1	1	0	1	0	1	1
ENSG00000261799	AC007406.5	12	lncRNA	1	1	0	1	0	1	1
ENSG00000073614	KDM5A	12	protein_coding	1	1	0	1	0	1	1
ENSG00000120647	CCDC77	12	protein_coding	1	1	0	1	0	1	1
ENSG00000139044	B4GALNT3	12	protein_coding	1	1	0	1	0	1	1
ENSG00000171840	NINJ2	12	protein_coding	1	1	0	1	0	1	1
ENSG00000256020	AC006205.2	12	lncRNA	1	1	0	1	0	1	1
ENSG00000238370	RNU7-103P	12	snRNA	1	1	0	1	0	0	NA
ENSG00000177406	NINJ2-AS1	12	lncRNA	1	1	0	1	0	1	1
ENSG00000060237	WNK1	12	protein_coding	1	1	0	1	0	1	1
ENSG00000221439	RNU4ATAC16P	12	snRNA	1	1	0	1	0	0	NA
ENSG00000002016	RAD52	12	protein_coding	1	1	0	1	0	1	1
ENSG00000250132	AC004803.1	12	lncRNA	1	1	0	1	0	1	1
ENSG00000082805	ERC1	12	protein_coding	1	1	0	1	0	1	1
ENSG00000111186	WNT5B	12	protein_coding	1	1	0	1	1	1	1
ENSG00000171823	FBXL14	12	protein_coding	1	1	0	1	0	1	1
ENSG00000006831	ADIPOR2	12	protein_coding	1	1	0	1	0	1	1
ENSG00000151062	CACNA2D4	12	protein_coding	1	1	0	1	1	1	1
ENSG00000256706	AC005342.2	12	lncRNA	1	1	0	1	0	1	1
ENSG00000151065	DCP1B	12	protein_coding	1	1	0	1	0	1	1
ENSG00000256271	CACNA1C-AS2	12	lncRNA	1	1	0	1	0	1	1
ENSG00000246627	CACNA1C-AS1	12	lncRNA	1	1	0	1	0	1	1
ENSG00000004478	FKBP4	12	protein_coding	1	1	0	1	0	1	1
ENSG00000258325	ITFG2-AS1	12	lncRNA	1	0	0	1	0	0	NA
ENSG00000258092	AC005841.1	12	lncRNA	1	0	0	1	0	0	NA
ENSG00000111203	ITFG2	12	protein_coding	1	1	0	1	0	1	1
ENSG00000111206	FOXM1	12	protein_coding	1	0	0	1	0	1	1
ENSG00000171792	RHNO1	12	protein_coding	1	1	0	1	0	1	1
ENSG00000078246	TULP3	12	protein_coding	1	1	0	1	0	1	1
ENSG00000278356	AC005911.1	12	lncRNA	1	1	0	1	0	0	NA
ENSG00000011105	TSPAN9	12	protein_coding	1	1	0	1	1	1	1
ENSG00000130038	CRACR2A	12	protein_coding	1	1	0	1	0	1	1
ENSG00000280202	AC005831.1	12	TEC	1	1	0	1	0	0	NA
ENSG00000283138	AC006207.1	12	lncRNA	1	1	0	1	0	0	NA
ENSG00000111224	PARP11	12	protein_coding	1	1	0	1	0	1	1
ENSG00000256862	AC005842.1	12	lncRNA	1	1	0	1	0	1	1
ENSG00000255920	CCND2-AS1	12	lncRNA	1	1	0	1	0	0	NA
ENSG00000118971	CCND2	12	protein_coding	1	1	0	1	0	1	1
ENSG00000078237	TIGAR	12	protein_coding	1	1	0	1	0	1	1
ENSG00000047621	C12orf4	12	protein_coding	1	1	0	1	0	1	1
ENSG00000111247	RAD51AP1	12	protein_coding	1	1	0	1	0	1	1
ENSG00000010219	DYRK4	12	protein_coding	1	1	0	1	0	1	1
ENSG00000111254	AKAP3	12	protein_coding	1	1	0	1	0	1	1
ENSG00000139180	NDUFA9	12	protein_coding	1	1	0	1	0	1	1
ENSG00000130035	GALNT8;GALNT8	12	protein_coding	1	1	0	1	0	0	NA
ENSG00000256988	AC005833.2	12	lncRNA	1	1	0	1	0	0	NA
ENSG00000130037	KCNA5	12	protein_coding	1	0	0	1	0	1	1
ENSG00000256417	AC006206.2	12	lncRNA	1	1	0	1	0	1	1
ENSG00000047617	ANO2	12	protein_coding	1	1	0	1	0	1	1
ENSG00000110799	VWF	12	protein_coding	1	1	1	1	1	1	1
ENSG00000010278	CD9	12	protein_coding	1	1	0	1	0	1	1
ENSG00000067182	TNFRSF1A	12	protein_coding	1	1	1	1	1	1	1
ENSG00000111319	SCNN1A	12	protein_coding	1	1	0	1	0	1	1
ENSG00000111321	LTBR	12	protein_coding	1	1	1	1	1	1	1
ENSG00000256433	AC005840.2	12	lncRNA	1	1	1	1	0	1	1
ENSG00000215039	CD27-AS1	12	lncRNA	1	1	1	1	0	1	1
ENSG00000139193	CD27	12	protein_coding	1	1	0	1	0	1	1
ENSG00000139192	TAPBPL	12	protein_coding	1	1	1	1	0	1	1
ENSG00000139190	VAMP1	12	protein_coding	1	1	1	1	0	1	1
ENSG00000276718	AC005840.4	12	lncRNA	1	1	0	1	0	0	NA
ENSG00000111639	MRPL51	12	protein_coding	1	1	0	1	0	1	1
ENSG00000010292	NCAPD2	12	protein_coding	1	1	1	1	0	1	1
ENSG00000111640	GAPDH	12	protein_coding	1	1	1	1	0	1	1
ENSG00000269968	AC006064.4	12	lncRNA	1	1	0	1	0	0	NA
ENSG00000010295	IFFO1	12	protein_coding	1	1	1	1	0	1	1
ENSG00000111641	NOP2	12	protein_coding	1	0	0	1	0	1	1
ENSG00000111642	CHD4	12	protein_coding	1	1	0	1	0	1	1
ENSG00000247853	AC006064.2	12	lncRNA	1	0	0	1	0	1	0
ENSG00000184574	LPAR5	12	protein_coding	1	1	0	1	0	1	1
ENSG00000111644	ACRBP	12	protein_coding	1	1	0	1	1	1	1
ENSG00000111653	ING4	12	protein_coding	1	1	0	1	0	1	1
ENSG00000219410	AC125494.1	12	lncRNA	1	1	0	1	0	1	0
ENSG00000126746	ZNF384	12	protein_coding	1	1	0	1	0	1	1
ENSG00000139200	PIANP	12	protein_coding	1	1	0	1	0	1	1
ENSG00000111652	COPS7A	12	protein_coding	1	1	0	1	0	1	1
ENSG00000269892	AC125494.2	12	lncRNA	1	1	1	1	0	1	1
ENSG00000089693	MLF2	12	protein_coding	1	1	0	1	0	1	1
ENSG00000159335	PTMS	12	protein_coding	1	0	0	1	1	1	1
ENSG00000089692	LAG3	12	protein_coding	1	1	0	1	0	1	1
ENSG00000010610	CD4	12	protein_coding	1	1	0	1	0	1	1
ENSG00000250510	GPR162	12	protein_coding	1	1	0	1	1	1	1
ENSG00000110811	P3H3	12	protein_coding	1	1	0	1	0	1	1
ENSG00000111664	GNB3	12	protein_coding	1	1	0	1	0	1	1
ENSG00000111665	CDCA3	12	protein_coding	1	1	0	1	0	1	0
ENSG00000111667	USP5	12	protein_coding	1	0	0	1	0	1	1
ENSG00000111669	TPI1	12	protein_coding	1	1	0	1	0	1	1
ENSG00000111671	SPSB2	12	protein_coding	1	1	0	1	0	1	1
ENSG00000010626	LRRC23	12	protein_coding	1	1	0	1	0	1	1
ENSG00000275703	U47924.3	12	lncRNA	1	0	0	1	0	0	NA
ENSG00000111674	ENO2	12	protein_coding	1	1	0	1	1	1	1
ENSG00000111676	ATN1	12	protein_coding	1	1	0	1	0	1	1
ENSG00000111678	C12orf57	12	protein_coding	1	1	0	1	0	1	1
ENSG00000272173	U47924.2	12	lncRNA	1	0	0	1	0	0	NA
ENSG00000111679	PTPN6	12	protein_coding	1	1	0	1	0	1	1
ENSG00000271969	U47924.1	12	lncRNA	1	0	0	1	0	0	NA
ENSG00000215021	PHB2	12	protein_coding	1	1	0	1	0	1	1
ENSG00000126749	EMG1	12	protein_coding	1	1	0	1	0	1	1
ENSG00000111684	LPCAT3	12	protein_coding	1	1	0	1	0	1	1
ENSG00000182326	C1S	12	protein_coding	1	0	0	1	0	1	1
ENSG00000159403	C1R	12	protein_coding	1	1	0	1	0	1	1
ENSG00000139178	C1RL	12	protein_coding	1	1	0	1	1	1	1
ENSG00000205885	C1RL-AS1	12	lncRNA	1	1	0	1	0	1	1
ENSG00000139194	RBP5	12	protein_coding	1	1	0	1	0	1	1
ENSG00000139182	CLSTN3	12	protein_coding	1	1	0	1	0	1	1
ENSG00000139197	PEX5	12	protein_coding	1	1	0	1	0	1	1
ENSG00000177675	CD163L1	12	protein_coding	1	1	0	1	0	1	1
ENSG00000177575	CD163	12	protein_coding	1	1	0	1	1	1	1
ENSG00000198178	CLEC4C	12	protein_coding	1	1	0	1	0	1	1
ENSG00000173262	SLC2A14	12	protein_coding	1	1	0	1	0	1	1
ENSG00000287713	AC006517.6	12	lncRNA	1	1	0	1	0	0	NA
ENSG00000059804	SLC2A3	12	protein_coding	1	1	1	1	0	1	1
ENSG00000288043	AC006511.7	12	lncRNA	1	1	1	1	0	0	NA
ENSG00000065970	FOXJ2	12	protein_coding	1	1	1	1	0	1	1
ENSG00000171860	C3AR1	12	protein_coding	1	1	1	1	0	1	1
ENSG00000089818	NECAP1	12	protein_coding	1	1	1	1	0	1	1
ENSG00000279865	AC006511.4	12	TEC	1	1	0	1	0	0	NA
ENSG00000111729	CLEC4A	12	protein_coding	1	1	0	1	0	1	1
ENSG00000226711	FAM66C	12	lncRNA	1	1	1	1	0	1	1
ENSG00000275367	AC092111.1	12	lncRNA	1	1	0	1	0	0	NA
ENSG00000171847	FAM90A1	12	protein_coding	1	1	0	1	0	1	1
ENSG00000215241	LINC02449	12	lncRNA	1	1	0	1	0	1	1
ENSG00000286504	AC092745.4	12	lncRNA	1	1	0	1	0	0	NA
ENSG00000226091	LINC00937	12	lncRNA	1	1	0	1	0	1	1
ENSG00000205846	CLEC6A	12	protein_coding	1	1	0	1	0	1	1
ENSG00000166527	CLEC4D	12	protein_coding	1	1	0	1	0	1	1
ENSG00000166523	CLEC4E	12	protein_coding	1	1	0	1	1	1	1
ENSG00000255801	AC092746.1	12	lncRNA	1	1	0	1	1	1	1
ENSG00000111732	AICDA	12	protein_coding	1	0	0	1	0	1	0
ENSG00000166532	RIMKLB	12	protein_coding	1	1	0	1	0	1	1
ENSG00000249790	AC092490.1	12	lncRNA	1	1	0	1	0	1	1
ENSG00000111752	PHC1	12	protein_coding	1	1	0	1	0	1	1
ENSG00000003056	M6PR	12	protein_coding	1	1	0	1	0	1	1
ENSG00000139187	KLRG1	12	protein_coding	1	1	0	1	0	1	1
ENSG00000245105	A2M-AS1	12	lncRNA	1	1	0	1	1	1	1
ENSG00000175899	A2M	12	protein_coding	1	1	0	1	0	1	1
ENSG00000283429	MIR1244-3	12	miRNA	1	0	0	1	0	0	NA
ENSG00000237248	LINC00987	12	lncRNA	1	1	0	1	0	1	1
ENSG00000256427	AC010175.1	12	lncRNA	1	1	0	1	0	1	1
ENSG00000284634	AC092821.4	12	lncRNA	1	1	0	1	0	0	NA
ENSG00000111796	KLRB1	12	protein_coding	1	1	0	1	1	1	1
ENSG00000272917	AC010186.4	12	lncRNA	1	1	0	1	0	0	NA
ENSG00000257027	AC010186.3	12	lncRNA	1	1	0	1	0	1	1
ENSG00000069493	CLEC2D	12	protein_coding	1	1	0	1	0	1	1
ENSG00000256582	LINC02390	12	lncRNA	1	1	0	1	0	1	1
ENSG00000184293	CLECL1	12	protein_coding	1	1	0	1	0	1	1
ENSG00000110848	CD69	12	protein_coding	1	1	0	1	0	1	1
ENSG00000150045	KLRF1	12	protein_coding	1	0	0	1	1	1	1
ENSG00000110852	CLEC2B	12	protein_coding	1	1	0	1	1	1	1
ENSG00000255882	AC091814.1	12	lncRNA	1	1	0	1	0	0	NA
ENSG00000188393	CLEC2A	12	protein_coding	1	1	0	1	0	1	1
ENSG00000225231	LINC02470	12	lncRNA	1	1	0	1	0	1	1
ENSG00000172322	CLEC12A	12	protein_coding	1	1	0	1	0	1	1
ENSG00000165682	CLEC1B	12	protein_coding	1	1	0	1	1	1	1
ENSG00000256660	CLEC12B	12	protein_coding	1	1	0	1	0	1	1
ENSG00000197992	CLEC9A	12	protein_coding	1	1	0	1	0	1	1
ENSG00000150048	CLEC1A	12	protein_coding	1	1	0	1	0	1	1
ENSG00000172243	CLEC7A	12	protein_coding	1	1	0	1	0	1	1
ENSG00000173391	OLR1	12	protein_coding	1	0	0	1	1	1	1
ENSG00000139112	GABARAPL1	12	protein_coding	1	1	0	1	1	1	1
ENSG00000134539	KLRD1	12	protein_coding	1	1	0	1	0	1	1
ENSG00000245648	AC022075.1	12	lncRNA	1	1	0	1	0	1	1
ENSG00000213809	KLRK1;KLRK1	12	protein_coding	1	1	0	1	0	1	1
ENSG00000255819	KLRC4-KLRK1	12	protein_coding	1	1	0	1	0	1	1
ENSG00000183542	KLRC4	12	protein_coding	1	1	0	1	0	1	1
ENSG00000205810	KLRC3	12	protein_coding	1	1	0	1	0	1	1
ENSG00000205809	KLRC2	12	protein_coding	1	1	0	1	0	1	1
ENSG00000134545	KLRC1	12	protein_coding	1	1	0	1	0	1	1
ENSG00000180574	EIF2S3B	12	protein_coding	1	0	0	1	0	1	0
ENSG00000256039	LINC02446	12	lncRNA	1	1	0	1	1	1	1
ENSG00000111196	MAGOHB	12	protein_coding	1	1	0	1	0	1	1
ENSG00000060140	STYK1	12	protein_coding	1	1	0	1	0	1	1
ENSG00000060138	YBX3	12	protein_coding	1	1	0	1	0	1	1
ENSG00000231887	PRH1	12	protein_coding	1	1	0	1	0	0	NA
ENSG00000111215	PRR4;PRR4	12	protein_coding	1	1	0	1	0	1	1
ENSG00000212127	TAS2R14;TAS2R14	12	protein_coding	1	1	0	1	0	1	1
ENSG00000255837	TAS2R20	12	protein_coding	1	1	0	1	0	1	1
ENSG00000212124	TAS2R19	12	protein_coding	1	1	0	1	0	0	NA
ENSG00000256436	TAS2R31	12	protein_coding	1	1	0	1	0	0	NA
ENSG00000256712	AC134349.1	12	lncRNA	1	0	0	1	0	0	NA
ENSG00000256537	SMIM10L1	12	protein_coding	1	1	0	1	0	0	NA
ENSG00000247157	LINC01252	12	lncRNA	1	1	0	1	0	1	1
ENSG00000139083	ETV6	12	protein_coding	1	1	0	1	0	1	1
ENSG00000121380	BCL2L14	12	protein_coding	1	1	0	1	0	1	1
ENSG00000283475	MIR1244-4	12	miRNA	1	0	0	1	0	0	NA
ENSG00000070018	LRP6	12	protein_coding	1	1	0	1	0	1	1
ENSG00000111261	MANSC1	12	protein_coding	1	1	0	1	1	1	1
ENSG00000205791	LOH12CR2	12	lncRNA	1	1	0	1	0	1	1
ENSG00000165714	BORCS5	12	protein_coding	1	1	0	1	0	1	1
ENSG00000111266	DUSP16	12	protein_coding	1	1	0	1	0	1	1
ENSG00000255670	AC007619.1	12	lncRNA	1	1	0	1	0	1	1
ENSG00000111269	CREBL2	12	protein_coding	1	1	0	1	0	1	1
ENSG00000275963	AC008115.4	12	lncRNA	1	1	0	1	0	0	NA
ENSG00000183150	GPR19	12	protein_coding	1	1	0	1	0	1	1
ENSG00000111276	CDKN1B	12	protein_coding	1	1	0	1	1	1	1
ENSG00000275560	AC008115.3	12	lncRNA	1	1	0	1	0	0	NA
ENSG00000256658	AC008115.1	12	lncRNA	1	1	0	1	0	0	NA
ENSG00000178878	APOLD1	12	protein_coding	1	1	0	1	0	1	1
ENSG00000207983	MIR613	12	miRNA	1	1	0	1	0	0	NA
ENSG00000213782	DDX47	12	protein_coding	1	0	0	1	0	1	1
ENSG00000247498	GPRC5D-AS1	12	lncRNA	1	1	0	1	1	1	1
ENSG00000111291	GPRC5D	12	protein_coding	1	1	0	1	0	1	1
ENSG00000013583	HEBP1	12	protein_coding	1	1	0	1	0	1	1
ENSG00000084444	FAM234B	12	protein_coding	1	1	0	1	1	1	1
ENSG00000134531	EMP1	12	protein_coding	1	1	0	1	1	1	1
ENSG00000256084	AC092112.1	12	lncRNA	1	1	0	1	0	1	1
ENSG00000171681	ATF7IP	12	protein_coding	1	1	0	1	0	1	1
ENSG00000121316	PLBD1	12	protein_coding	1	1	0	1	1	1	1
ENSG00000255649	AC008114.1	12	lncRNA	1	1	0	1	0	0	NA
ENSG00000256751	PLBD1-AS1	12	lncRNA	1	1	0	1	0	1	1
ENSG00000070019	GUCY2C	12	protein_coding	1	0	0	1	0	1	1
ENSG00000214772	AC010168.1	12	lncRNA	1	1	0	1	0	1	1
ENSG00000261324	AC010168.2	12	lncRNA	1	1	0	1	0	1	1
ENSG00000197837	H4-16	12	protein_coding	1	1	0	1	0	1	1
ENSG00000246705	H2AJ	12	protein_coding	1	1	0	1	0	1	1
ENSG00000084463	WBP11	12	protein_coding	1	1	0	1	0	1	1
ENSG00000182993	C12orf60	12	protein_coding	1	1	0	1	0	1	1
ENSG00000111339	ART4	12	protein_coding	1	0	0	1	0	0	NA
ENSG00000111341	MGP	12	protein_coding	1	1	0	1	0	1	1
ENSG00000139055	ERP27	12	protein_coding	1	1	0	1	0	1	1
ENSG00000111348	ARHGDIB	12	protein_coding	1	1	0	1	0	1	1
ENSG00000139053	PDE6H	12	protein_coding	1	1	0	1	0	1	1
ENSG00000151490	PTPRO	12	protein_coding	1	1	0	1	0	1	1
ENSG00000151491	EPS8	12	protein_coding	1	1	0	1	1	1	1
ENSG00000023734	STRAP	12	protein_coding	1	1	0	1	0	1	1
ENSG00000023697	DERA	12	protein_coding	1	1	0	1	0	1	1
ENSG00000008394	MGST1	12	protein_coding	1	1	0	1	1	1	1
ENSG00000052126	PLEKHA5	12	protein_coding	1	1	0	1	0	1	1
ENSG00000253284	AC092828.1	12	lncRNA	1	1	0	1	0	0	NA
ENSG00000139154	AEBP2	12	protein_coding	1	1	0	1	0	1	1
ENSG00000287074	AC137561.1	12	lncRNA	1	1	0	1	0	0	NA
ENSG00000255910	AC024901.1	12	lncRNA	1	0	0	1	0	0	NA
ENSG00000172572	PDE3A	12	protein_coding	1	1	0	1	0	1	0
ENSG00000121350	PYROXD1	12	protein_coding	1	1	0	1	0	1	1
ENSG00000004700	RECQL	12	protein_coding	1	1	0	1	0	1	1
ENSG00000111711	GOLT1B	12	protein_coding	1	1	0	1	0	1	1
ENSG00000134548	SPX	12	protein_coding	1	1	0	1	0	1	1
ENSG00000111726	CMAS	12	protein_coding	1	1	0	1	0	1	1
ENSG00000111728	ST8SIA1	12	protein_coding	1	1	0	1	0	1	1
ENSG00000111731	C2CD5	12	protein_coding	1	1	0	1	0	1	1
ENSG00000256973	AC053513.2	12	lncRNA	1	1	0	1	0	1	1
ENSG00000139163	ETNK1	12	protein_coding	1	1	0	1	0	1	1
ENSG00000134532	SOX5	12	protein_coding	1	0	0	1	0	1	0
ENSG00000060982	BCAT1	12	protein_coding	1	1	0	1	0	1	1
ENSG00000118308	LRMP	12	protein_coding	1	1	0	1	1	1	1
ENSG00000258449	AC023510.1	12	lncRNA	1	0	0	1	0	0	NA
ENSG00000276842	AC023510.2	12	lncRNA	1	1	0	1	0	0	NA
ENSG00000118307	CASC1	12	protein_coding	1	1	0	1	0	1	1
ENSG00000205707	ETFRF1	12	protein_coding	1	1	0	1	0	1	1
ENSG00000133703	KRAS	12	protein_coding	1	1	0	1	1	1	1
ENSG00000274987	AC092794.1	12	lncRNA	1	1	0	1	0	0	NA
ENSG00000275197	AC092794.2	12	lncRNA	1	1	0	1	0	0	NA
ENSG00000278743	AC087239.1	12	lncRNA	1	1	0	1	0	0	NA
ENSG00000123094	RASSF8	12	protein_coding	1	1	0	1	0	1	1
ENSG00000123095	BHLHE41	12	protein_coding	1	0	0	1	0	1	1
ENSG00000123096	SSPN	12	protein_coding	1	1	0	1	0	1	1
ENSG00000123104	ITPR2	12	protein_coding	1	1	0	1	0	1	1
ENSG00000064102	INTS13	12	protein_coding	1	1	0	1	0	1	1
ENSG00000111790	FGFR1OP2	12	protein_coding	1	1	0	1	0	1	1
ENSG00000064115	TM7SF3	12	protein_coding	1	1	0	1	0	1	1
ENSG00000152944	MED21	12	protein_coding	1	1	0	1	0	1	1
ENSG00000275764	AC092747.4	12	lncRNA	1	1	0	1	0	0	NA
ENSG00000211455	STK38L	12	protein_coding	1	1	0	1	1	1	1
ENSG00000029153	ARNTL2	12	protein_coding	1	1	0	1	0	1	1
ENSG00000110841	PPFIBP1	12	protein_coding	1	1	0	1	0	1	1
ENSG00000256377	AC009509.2	12	lncRNA	1	1	0	1	0	0	NA
ENSG00000061794	MRPS35	12	protein_coding	1	1	0	1	0	1	1
ENSG00000087448	KLHL42	12	protein_coding	1	1	0	1	0	1	1
ENSG00000123106	CCDC91	12	protein_coding	1	1	0	1	0	1	1
ENSG00000247934	AC022364.1	12	lncRNA	1	1	0	1	0	1	1
ENSG00000257258	AC012150.1	12	lncRNA	1	1	0	1	0	0	NA
ENSG00000064763	FAR2	12	protein_coding	1	1	0	1	0	1	1
ENSG00000275278	AC012150.2	12	lncRNA	1	1	0	1	0	0	NA
ENSG00000275476	AC009318.4	12	lncRNA	1	1	0	1	0	0	NA
ENSG00000257176	AC009318.1	12	lncRNA	1	1	0	1	0	1	1
ENSG00000274315	AC009318.3	12	lncRNA	1	1	0	1	0	0	NA
ENSG00000273680	AC009318.2	12	lncRNA	1	1	0	1	0	0	NA
ENSG00000087502	ERGIC2	12	protein_coding	1	1	0	1	0	1	1
ENSG00000257599	OVCH1-AS1	12	lncRNA	1	1	0	1	0	1	1
ENSG00000133687	TMTC1	12	protein_coding	1	1	0	1	0	1	1
ENSG00000133704	IPO8	12	protein_coding	1	1	0	1	0	1	1
ENSG00000110888	CAPRIN2	12	protein_coding	1	1	0	1	0	1	1
ENSG00000285517	AC010198.2	12	lncRNA	1	1	0	1	0	0	NA
ENSG00000013573	DDX11	12	protein_coding	1	1	1	1	0	1	1
ENSG00000139146	SINHCAF	12	protein_coding	1	1	0	1	0	1	1
ENSG00000170456	DENND5B	12	protein_coding	1	1	1	1	0	1	1
ENSG00000139160	ETFBKMT	12	protein_coding	1	1	1	1	0	1	1
ENSG00000151743	AMN1	12	protein_coding	1	1	0	1	0	1	1
ENSG00000276900	AC023157.3	12	lncRNA	1	1	1	1	0	0	NA
ENSG00000188375	H3-5	12	protein_coding	1	1	1	1	0	1	1
ENSG00000255760	LINC02422	12	lncRNA	1	1	1	1	0	1	1
ENSG00000174718	RESF1	12	protein_coding	1	1	1	1	0	1	1
ENSG00000276136	AC016957.2	12	lncRNA	1	1	1	1	0	0	NA
ENSG00000151746	BICD1	12	protein_coding	1	1	0	1	0	1	1
ENSG00000274964	AC026356.1	12	lncRNA	1	1	0	1	0	0	NA
ENSG00000276115	AC026356.2	12	lncRNA	1	1	0	1	0	0	NA
ENSG00000139132	FGD4	12	protein_coding	1	1	0	1	1	1	1
ENSG00000087470	DNM1L	12	protein_coding	1	1	0	1	0	1	1
ENSG00000276148	AC084824.6	12	lncRNA	1	0	0	1	0	0	NA
ENSG00000139131	YARS2	12	protein_coding	1	1	0	1	0	1	1
ENSG00000274105	AC084824.4	12	lncRNA	1	0	0	1	0	0	NA
ENSG00000275854	AC084824.5	12	lncRNA	1	0	0	1	0	0	NA
ENSG00000057294	PKP2	12	protein_coding	1	1	0	1	0	1	1
ENSG00000139133	ALG10	12	protein_coding	1	1	0	1	0	1	1
ENSG00000175548	ALG10B	12	protein_coding	1	1	0	1	0	1	1
ENSG00000139117	CPNE8	12	protein_coding	1	1	0	1	0	1	1
ENSG00000139116	KIF21A	12	protein_coding	1	1	0	1	0	1	1
ENSG00000173208	ABCD2	12	protein_coding	1	1	0	1	0	1	1
ENSG00000151229	SLC2A13	12	protein_coding	1	1	0	1	0	1	1
ENSG00000260943	LINC02555	12	lncRNA	1	1	0	1	0	1	1
ENSG00000223914	LINC02471	12	lncRNA	1	1	0	1	0	1	0
ENSG00000225342	LRRK2-DT	12	lncRNA	1	1	0	1	0	1	1
ENSG00000188906	LRRK2	12	protein_coding	1	1	0	1	0	1	1
ENSG00000151233	GXYLT1	12	protein_coding	1	1	0	1	0	1	1
ENSG00000015153	YAF2	12	protein_coding	1	1	0	1	0	1	1
ENSG00000134283	PPHLN1	12	protein_coding	1	1	0	1	0	1	1
ENSG00000139168	ZCRB1	12	protein_coding	1	1	0	1	0	1	1
ENSG00000274943	AC079684.2	12	lncRNA	1	1	0	1	0	0	NA
ENSG00000139174	PRICKLE1	12	protein_coding	1	1	0	1	0	1	1
ENSG00000129317	PUS7L	12	protein_coding	1	1	0	1	0	1	1
ENSG00000198001	AC093012.1	12	protein_coding	1	1	0	1	0	1	1
ENSG00000151239	TWF1	12	protein_coding	1	1	0	1	0	1	1
ENSG00000139173	TMEM117	12	protein_coding	1	1	0	1	0	1	1
ENSG00000184613	NELL2	12	protein_coding	1	1	0	1	0	1	1
ENSG00000177119	ANO6	12	protein_coding	1	1	0	1	1	1	1
ENSG00000273015	AC008124.1	12	lncRNA	1	1	0	1	0	0	NA
ENSG00000189079	ARID2	12	protein_coding	1	1	0	1	0	1	1
ENSG00000265093	RN7SL246P	12	misc_RNA	1	0	0	1	0	0	NA
ENSG00000139218	SCAF11	12	protein_coding	1	1	0	1	0	1	1
ENSG00000111371	SLC38A1	12	protein_coding	1	1	0	1	0	1	1
ENSG00000274591	AC025031.3	12	lncRNA	1	0	0	1	0	0	NA
ENSG00000134294	SLC38A2	12	protein_coding	1	1	0	1	0	1	1
ENSG00000257261	AC008014.1	12	lncRNA	1	1	0	1	0	1	1
ENSG00000275481	AC025031.4	12	lncRNA	1	1	0	1	0	0	NA
ENSG00000272369	AC008035.1	12	lncRNA	1	1	0	1	0	0	NA
ENSG00000139211	AMIGO2	12	protein_coding	1	1	0	1	0	1	1
ENSG00000179715	PCED1B	12	protein_coding	1	1	0	1	0	1	1
ENSG00000247774	PCED1B-AS1	12	lncRNA	1	1	0	1	0	1	1
ENSG00000258181	AC008083.3	12	lncRNA	1	1	0	1	0	1	1
ENSG00000257924	LINC02416	12	lncRNA	1	1	0	1	0	1	1
ENSG00000005175	RPAP3	12	protein_coding	1	1	1	1	0	1	1
ENSG00000276390	AC004241.3	12	lncRNA	1	1	0	1	0	0	NA
ENSG00000257433	AC004241.1	12	lncRNA	1	1	1	1	0	1	1
ENSG00000274902	AC004241.2	12	lncRNA	1	1	0	1	0	0	NA
ENSG00000079337	RAPGEF3	12	protein_coding	1	1	0	1	0	1	1
ENSG00000211584	SLC48A1	12	protein_coding	1	1	0	1	0	1	1
ENSG00000061273	HDAC7	12	protein_coding	1	1	1	1	1	1	1
ENSG00000268069	AC004466.1	12	lncRNA	1	1	0	1	0	1	1
ENSG00000274737	AC004466.2	12	lncRNA	1	1	0	1	0	0	NA
ENSG00000205537	AC121338.1	12	lncRNA	1	1	0	1	0	1	1
ENSG00000134291	TMEM106C	12	protein_coding	1	1	1	1	1	1	1
ENSG00000276814	AC004801.6	12	lncRNA	1	1	1	1	0	0	NA
ENSG00000079387	SENP1	12	protein_coding	1	1	0	1	0	1	1
ENSG00000152556	PFKM	12	protein_coding	1	1	1	1	0	1	1
ENSG00000177981	ASB8	12	protein_coding	1	1	1	1	0	1	1
ENSG00000177875	CCDC184	12	protein_coding	1	1	1	1	0	1	1
ENSG00000269514	AC024257.3	12	lncRNA	1	1	1	1	0	1	1
ENSG00000167528	ZNF641	12	protein_coding	1	1	1	1	0	1	1
ENSG00000139620	KANSL2	12	protein_coding	1	1	1	1	0	1	1
ENSG00000207313	SNORA2B	12	snoRNA	1	0	0	1	0	0	NA
ENSG00000129315	CCNT1	12	protein_coding	1	1	0	1	0	1	1
ENSG00000174233	ADCY6	12	protein_coding	1	1	0	1	0	1	1
ENSG00000167535	CACNB3	12	protein_coding	1	1	0	1	0	1	1
ENSG00000174243	DDX23	12	protein_coding	1	1	0	1	0	1	1
ENSG00000172602	RND1	12	protein_coding	1	1	0	1	0	1	1
ENSG00000139537	CCDC65	12	protein_coding	1	1	0	1	0	1	0
ENSG00000134285	FKBP11	12	protein_coding	1	1	0	1	0	1	1
ENSG00000134287	ARF3	12	protein_coding	1	1	1	1	1	1	1
ENSG00000169884	WNT10B	12	protein_coding	1	1	0	1	0	1	1
ENSG00000125084	WNT1	12	protein_coding	1	0	0	1	0	1	0
ENSG00000257913	DDN-AS1	12	lncRNA	1	0	0	1	0	1	0
ENSG00000181929	PRKAG1	12	protein_coding	1	0	0	1	0	1	0
ENSG00000167548	KMT2D	12	protein_coding	1	0	0	1	0	1	0
ENSG00000167550	RHEBL1	12	protein_coding	1	1	0	1	0	1	1
ENSG00000139636	LMBR1L	12	protein_coding	1	1	0	1	0	1	1
ENSG00000258017	AC011603.3	12	lncRNA	1	1	0	1	0	0	NA
ENSG00000123416	TUBA1B	12	protein_coding	1	1	0	1	1	1	1
ENSG00000167552	TUBA1A	12	protein_coding	1	1	0	1	1	1	1
ENSG00000167553	TUBA1C	12	protein_coding	1	1	0	1	1	1	1
ENSG00000274017	AC010173.2	12	misc_RNA	1	0	0	1	0	0	NA
ENSG00000258101	AC010173.1	12	lncRNA	1	0	0	1	0	0	NA
ENSG00000258232	AC125611.3	12	lncRNA	1	1	0	1	0	0	NA
ENSG00000135451	TROAP	12	protein_coding	1	1	0	1	0	1	0
ENSG00000123352	SPATS2	12	protein_coding	1	1	0	1	0	1	1
ENSG00000135519	KCNH3	12	protein_coding	1	1	0	1	1	1	1
ENSG00000187778	MCRS1	12	protein_coding	1	1	0	1	0	1	1
ENSG00000110844	PRPF40B	12	protein_coding	1	1	0	1	0	1	1
ENSG00000199237	RNU6-834P	12	snRNA	1	0	0	1	0	0	NA
ENSG00000161791	FMNL3	12	protein_coding	1	1	0	1	0	1	1
ENSG00000139644	TMBIM6	12	protein_coding	1	1	0	1	0	1	1
ENSG00000167566	NCKAP5L	12	protein_coding	1	1	0	1	0	1	1
ENSG00000258057	BCDIN3D-AS1	12	lncRNA	1	0	0	1	0	1	0
ENSG00000186666	BCDIN3D	12	protein_coding	1	1	0	1	0	1	1
ENSG00000135472	FAIM2	12	protein_coding	1	1	0	1	0	1	1
ENSG00000161800	RACGAP1	12	protein_coding	1	1	0	1	0	1	1
ENSG00000110881	ASIC1	12	protein_coding	1	1	0	1	0	1	1
ENSG00000066117	SMARCD1	12	protein_coding	1	1	0	1	0	1	1
ENSG00000167588	GPD1	12	protein_coding	1	1	1	1	0	1	0
ENSG00000178449	COX14	12	protein_coding	1	1	0	1	0	1	1
ENSG00000272368	AC074032.1	12	lncRNA	1	1	1	1	0	0	NA
ENSG00000139624	CERS5	12	protein_coding	1	1	1	1	0	1	1
ENSG00000050405	LIMA1	12	protein_coding	1	1	1	1	0	1	1
ENSG00000257298	AC008147.2	12	lncRNA	1	1	1	1	0	0	NA
ENSG00000161813	LARP4	12	protein_coding	1	0	0	1	0	1	0
ENSG00000066084	DIP2B	12	protein_coding	1	1	1	1	0	1	1
ENSG00000200183	RNU6-238P	12	snRNA	1	1	1	1	0	0	NA
ENSG00000200428	AC078818.1	12	misc_RNA	1	1	1	1	0	0	NA
ENSG00000123268	ATF1	12	protein_coding	1	1	1	1	0	1	1
ENSG00000185432	METTL7A	12	protein_coding	1	1	0	1	0	1	1
ENSG00000110911	SLC11A2	12	protein_coding	1	1	0	1	0	1	1
ENSG00000050426	LETMD1	12	protein_coding	1	1	0	1	0	1	1
ENSG00000110925	CSRNP2	12	protein_coding	1	1	0	1	0	1	1
ENSG00000135457	TFCP2	12	protein_coding	1	1	0	1	0	1	1
ENSG00000200953	AC087884.1	12	misc_RNA	1	1	0	1	0	1	1
ENSG00000184271	POU6F1	12	protein_coding	1	1	0	1	0	1	1
ENSG00000278126	AC139768.1	12	lncRNA	1	1	0	1	0	0	NA
ENSG00000183283	DAZAP2	12	protein_coding	1	1	0	1	1	1	1
ENSG00000170545	SMAGP	12	protein_coding	1	1	0	1	0	1	1
ENSG00000110934	BIN2	12	protein_coding	1	1	0	1	1	1	1
ENSG00000139610	CELA1	12	protein_coding	1	1	0	1	0	1	1
ENSG00000139629	GALNT6	12	protein_coding	1	1	0	1	0	1	1
ENSG00000050438	SLC4A8	12	protein_coding	1	1	0	1	0	1	1
ENSG00000196876	SCN8A	12	protein_coding	1	1	0	1	0	1	1
ENSG00000260473	AC068987.2	12	lncRNA	1	1	0	1	0	0	NA
ENSG00000261308	FIGNL2	12	protein_coding	1	1	0	1	0	1	1
ENSG00000139567	ACVRL1	12	protein_coding	1	1	0	1	0	1	1
ENSG00000135503	ACVR1B	12	protein_coding	1	1	0	1	0	1	1
ENSG00000161835	GRASP	12	protein_coding	1	1	0	1	1	1	1
ENSG00000123358	NR4A1	12	protein_coding	1	1	0	1	0	1	1
ENSG00000123395	ATG101	12	protein_coding	1	1	0	1	0	1	1
ENSG00000257663	AC025259.1	12	lncRNA	1	0	0	1	0	0	NA
ENSG00000167767	KRT80	12	protein_coding	1	1	0	1	0	1	1
ENSG00000135480	KRT7	12	protein_coding	1	1	0	1	0	1	1
ENSG00000170442	AC021066.1	12	protein_coding	1	1	0	1	0	1	1
ENSG00000205426	KRT81	12	protein_coding	1	1	0	1	0	1	1
ENSG00000186081	KRT5	12	protein_coding	1	1	0	1	0	1	1
ENSG00000170484	KRT74	12	protein_coding	1	1	0	1	0	1	1
ENSG00000170486	KRT72	12	protein_coding	1	1	0	1	0	1	1
ENSG00000257495	KRT73-AS1	12	lncRNA	1	1	0	1	0	1	1
ENSG00000186049	KRT73	12	protein_coding	1	1	0	1	0	1	1
ENSG00000172867	KRT2	12	protein_coding	1	1	0	1	0	1	1
ENSG00000167768	KRT1	12	protein_coding	1	1	0	1	0	1	1
ENSG00000189182	KRT77	12	protein_coding	1	1	0	1	0	1	1
ENSG00000185640	KRT79	12	protein_coding	1	1	0	1	1	1	1
ENSG00000170421	KRT8	12	protein_coding	1	1	0	1	0	1	1
ENSG00000111057	KRT18	12	protein_coding	1	1	0	1	0	1	1
ENSG00000063046	EIF4B	12	protein_coding	1	1	0	1	0	1	1
ENSG00000257475	AC068888.2	12	lncRNA	1	0	0	1	0	1	0
ENSG00000257337	AC068888.1	12	lncRNA	1	1	0	1	0	1	0
ENSG00000111077	TNS2	12	protein_coding	1	1	0	1	0	1	1
ENSG00000167778	SPRYD3	12	protein_coding	1	1	0	1	0	1	1
ENSG00000167779	IGFBP6	12	protein_coding	1	1	0	1	0	1	1
ENSG00000167780	SOAT2	12	protein_coding	1	1	0	1	0	1	1
ENSG00000139631	CSAD	12	protein_coding	1	1	0	1	0	1	1
ENSG00000257808	AC073573.1	12	lncRNA	1	0	0	1	0	0	NA
ENSG00000139651	ZNF740	12	protein_coding	1	1	0	1	0	1	1
ENSG00000139626	ITGB7	12	protein_coding	1	1	0	1	1	1	1
ENSG00000172819	RARG	12	protein_coding	1	1	0	1	0	1	1
ENSG00000182544	MFSD5	12	protein_coding	1	1	0	1	0	1	1
ENSG00000135476	ESPL1	12	protein_coding	1	0	0	1	0	1	0
ENSG00000123349	PFDN5	12	protein_coding	1	1	0	1	1	1	1
ENSG00000257605	AC073611.1	12	lncRNA	1	0	0	1	0	1	1
ENSG00000139637	C12orf10	12	protein_coding	1	1	0	1	0	1	0
ENSG00000094914	AAAS	12	protein_coding	1	1	0	1	0	1	0
ENSG00000185591	SP1	12	protein_coding	1	1	0	1	0	1	1
ENSG00000205352	PRR13	12	protein_coding	1	1	0	1	1	1	1
ENSG00000197111	PCBP2	12	protein_coding	1	1	0	1	0	1	0
ENSG00000139625	MAP3K12	12	protein_coding	1	1	0	1	0	1	1
ENSG00000270175	AC023509.3	12	lncRNA	1	1	0	1	0	1	1
ENSG00000139546	TARBP2	12	protein_coding	1	1	0	1	0	1	1
ENSG00000267281	ATF7-NPFF	12	protein_coding	1	0	0	1	0	0	NA
ENSG00000170653	ATF7	12	protein_coding	1	1	0	1	0	1	1
ENSG00000257550	AC023509.2	12	lncRNA	1	0	0	1	0	0	NA
ENSG00000135390	ATP5MC2	12	protein_coding	1	1	0	1	0	1	1
ENSG00000012822	CALCOCO1	12	protein_coding	1	1	0	1	1	1	1
ENSG00000198353	HOXC4	12	protein_coding	1	1	0	1	0	1	1
ENSG00000249388	AC023794.4	12	lncRNA	1	1	0	1	0	0	NA
ENSG00000123415	SMUG1	12	protein_coding	1	1	1	1	0	1	1
ENSG00000250742	LINC02381	12	lncRNA	1	1	1	1	0	1	1
ENSG00000094916	CBX5	12	protein_coding	1	1	1	1	0	1	1
ENSG00000135486	HNRNPA1	12	protein_coding	1	1	1	1	0	1	1
ENSG00000123405	NFE2	12	protein_coding	1	1	1	1	0	1	1
ENSG00000111481	COPZ1	12	protein_coding	1	1	1	1	0	1	1
ENSG00000199122	MIR148B	12	miRNA	1	1	1	1	0	0	NA
ENSG00000258086	AC079313.1	12	lncRNA	1	0	0	1	0	1	0
ENSG00000139572	GPR84	12	protein_coding	1	1	1	1	1	1	1
ENSG00000161642	ZNF385A	12	protein_coding	1	1	1	1	1	1	1
ENSG00000161638	ITGA5	12	protein_coding	1	1	1	1	1	1	1
ENSG00000170627	GTSF1	12	protein_coding	1	1	1	1	0	1	1
ENSG00000123338	NCKAP1L	12	protein_coding	1	1	1	1	1	1	1
ENSG00000257824	AC068789.1	12	lncRNA	1	0	0	1	0	1	1
ENSG00000123360	PDE1B	12	protein_coding	1	1	1	1	0	1	1
ENSG00000135426	TESPA1	12	protein_coding	1	1	0	1	0	1	1
ENSG00000170439	METTL7B	12	protein_coding	1	1	0	1	0	1	1
ENSG00000135424	ITGA7	12	protein_coding	1	1	0	1	0	1	1
ENSG00000258311	AC009779.4	12	protein_coding	1	1	1	1	0	1	1
ENSG00000135441	BLOC1S1	12	protein_coding	1	1	0	1	0	1	1
ENSG00000135437	RDH5	12	protein_coding	1	1	1	1	0	1	1
ENSG00000135404	CD63	12	protein_coding	1	1	1	1	1	1	1
ENSG00000258056	AC009779.3	12	lncRNA	1	1	0	1	0	1	1
ENSG00000135414	GDF11	12	protein_coding	1	1	0	1	0	1	1
ENSG00000205323	SARNP	12	protein_coding	1	0	0	1	0	1	1
ENSG00000257390	AC023055.1	12	protein_coding	1	0	0	1	0	0	NA
ENSG00000257509	AC073487.1	12	lncRNA	1	0	0	1	0	1	0
ENSG00000123353	ORMDL2	12	protein_coding	1	1	0	1	0	1	1
ENSG00000135392	DNAJC14	12	protein_coding	1	1	0	1	0	1	1
ENSG00000123342	MMP19	12	protein_coding	1	1	0	1	0	1	1
ENSG00000170473	PYM1	12	protein_coding	1	1	0	1	0	1	1
ENSG00000065357	DGKA	12	protein_coding	1	1	0	1	0	1	1
ENSG00000273973	AC025162.2	12	lncRNA	1	0	0	1	0	0	NA
ENSG00000185664	PMEL	12	protein_coding	1	0	0	1	0	1	1
ENSG00000123374	CDK2	12	protein_coding	1	1	1	1	0	1	1
ENSG00000111540	RAB5B	12	protein_coding	1	0	0	1	0	1	1
ENSG00000139531	SUOX	12	protein_coding	1	1	1	1	0	1	1
ENSG00000123411	IKZF4	12	protein_coding	1	1	0	1	0	1	1
ENSG00000197728	RPS26	12	protein_coding	1	1	1	1	0	1	1
ENSG00000065361	ERBB3	12	protein_coding	1	1	1	1	0	1	1
ENSG00000170515	PA2G4	12	protein_coding	1	0	0	1	0	1	0
ENSG00000257553	AC034102.4	12	lncRNA	1	0	0	1	0	0	NA
ENSG00000229117	RPL41	12	protein_coding	1	0	0	1	1	1	0
ENSG00000139641	ESYT1	12	protein_coding	1	1	0	1	0	1	1
ENSG00000135482	ZC3H10	12	protein_coding	1	1	0	1	0	1	1
ENSG00000258317	AC034102.6	12	lncRNA	1	0	0	1	0	1	1
ENSG00000257809	AC034102.5	12	lncRNA	1	0	0	1	0	1	0
ENSG00000196465	MYL6B	12	protein_coding	1	0	0	1	0	1	1
ENSG00000092841	MYL6	12	protein_coding	1	1	0	1	1	1	1
ENSG00000139613	SMARCC2	12	protein_coding	1	1	0	1	0	1	1
ENSG00000181852	RNF41	12	protein_coding	1	1	0	1	0	1	1
ENSG00000139579	NABP2	12	protein_coding	1	1	0	1	0	1	1
ENSG00000139540	SLC39A5	12	protein_coding	1	0	0	1	0	1	0
ENSG00000139645	ANKRD52	12	protein_coding	1	0	0	1	0	1	1
ENSG00000135469	COQ10A	12	protein_coding	1	1	0	1	0	1	1
ENSG00000062485	CS	12	protein_coding	1	1	1	1	0	1	0
ENSG00000257303	AC073896.2	12	lncRNA	1	1	0	1	0	1	1
ENSG00000257727	CNPY2	12	protein_coding	1	0	0	1	0	1	1
ENSG00000135473	PAN2	12	protein_coding	1	1	1	1	0	1	1
ENSG00000110944	IL23A	12	protein_coding	1	1	1	1	0	1	1
ENSG00000170581	STAT2	12	protein_coding	1	1	1	1	0	1	1
ENSG00000252206	RNU7-40P	12	snRNA	1	1	1	1	0	1	1
ENSG00000111602	TIMELESS	12	protein_coding	1	1	0	1	0	1	1
ENSG00000176422	SPRYD4	12	protein_coding	1	1	1	1	0	1	1
ENSG00000135423	GLS2	12	protein_coding	1	1	0	1	0	1	1
ENSG00000076067	RBMS2	12	protein_coding	1	1	1	1	0	1	1
ENSG00000076108	BAZ2A	12	protein_coding	1	0	0	1	0	1	1
ENSG00000110955	ATP5F1B	12	protein_coding	1	1	1	1	0	1	1
ENSG00000110958	PTGES3	12	protein_coding	1	1	1	1	0	1	1
ENSG00000241217	RN7SL809P	12	misc_RNA	1	0	0	1	0	0	NA
ENSG00000196531	NACA	12	protein_coding	1	1	0	1	0	1	1
ENSG00000198056	PRIM1	12	protein_coding	1	1	0	1	0	1	1
ENSG00000025423	HSD17B6	12	protein_coding	1	1	0	1	0	1	0
ENSG00000139547	RDH16	12	protein_coding	1	0	0	1	0	1	0
ENSG00000166860	ZBTB39	12	protein_coding	1	0	0	1	0	1	1
ENSG00000166863	TAC3	12	protein_coding	1	1	0	1	0	1	1
ENSG00000166866	MYO1A	12	protein_coding	1	0	0	1	0	1	1
ENSG00000166881	NEMP1	12	protein_coding	1	1	1	1	0	1	1
ENSG00000166886	NAB2	12	protein_coding	1	1	0	1	0	1	1
ENSG00000166888	STAT6	12	protein_coding	1	1	0	1	0	1	1
ENSG00000123384	LRP1	12	protein_coding	1	1	0	1	0	1	1
ENSG00000182379	NXPH4	12	protein_coding	1	1	0	1	0	1	1
ENSG00000182199	SHMT2	12	protein_coding	1	1	0	1	0	1	1
ENSG00000185633	NDUFA4L2	12	protein_coding	1	1	0	1	0	1	1
ENSG00000185482	STAC3	12	protein_coding	1	1	1	1	0	1	1
ENSG00000179912	R3HDM2	12	protein_coding	1	1	0	1	0	1	1
ENSG00000287200	AC022506.2	12	lncRNA	1	1	0	1	0	0	NA
ENSG00000111087	GLI1	12	protein_coding	1	1	0	1	0	1	1
ENSG00000123329	ARHGAP9	12	protein_coding	1	1	0	1	1	1	1
ENSG00000166986	MARS1	12	protein_coding	1	1	0	1	0	1	1
ENSG00000175197	DDIT3	12	protein_coding	1	1	0	1	0	1	1
ENSG00000208028	MIR616	12	miRNA	1	1	0	1	0	1	0
ENSG00000166987	MBD6	12	protein_coding	1	1	0	1	0	1	1
ENSG00000175203	DCTN2	12	protein_coding	1	1	0	1	0	1	1
ENSG00000155980	KIF5A	12	protein_coding	1	1	0	1	0	1	1
ENSG00000166908	PIP4K2C	12	protein_coding	1	1	0	1	0	1	1
ENSG00000178498	DTX3	12	protein_coding	1	1	0	1	0	1	1
ENSG00000240771	ARHGEF25	12	protein_coding	1	1	0	1	0	1	0
ENSG00000135506	OS9	12	protein_coding	1	1	0	1	0	1	1
ENSG00000257342	AC025165.2	12	lncRNA	1	0	0	1	0	0	NA
ENSG00000135439	AGAP2	12	protein_coding	1	1	0	1	0	1	1
ENSG00000255737	AGAP2-AS1	12	lncRNA	1	0	0	1	0	0	NA
ENSG00000135452	TSPAN31	12	protein_coding	1	1	0	1	1	1	1
ENSG00000135446	CDK4	12	protein_coding	1	1	0	1	0	1	1
ENSG00000139266	MARCHF9	12	protein_coding	1	1	0	1	0	1	1
ENSG00000111012	CYP27B1	12	protein_coding	1	1	0	1	0	1	1
ENSG00000037897	METTL1	12	protein_coding	1	0	0	1	0	1	1
ENSG00000123427	EEF1AKMT3	12	protein_coding	1	1	0	1	0	1	1
ENSG00000123297	TSFM	12	protein_coding	1	1	0	1	0	1	1
ENSG00000135407	AVIL	12	protein_coding	1	1	0	1	1	1	1
ENSG00000270039	AC025165.5	12	lncRNA	1	1	0	1	0	1	0
ENSG00000175215	CTDSP2	12	protein_coding	1	1	0	1	1	1	0
ENSG00000207789	MIR26A2	12	miRNA	1	1	0	1	0	0	NA
ENSG00000166896	ATP23	12	protein_coding	1	1	0	1	0	1	1
ENSG00000257698	GIHCG	12	lncRNA	1	1	0	1	0	1	1
ENSG00000118596	SLC16A7	12	protein_coding	1	1	0	1	0	1	1
ENSG00000198673	TAFA2	12	protein_coding	1	1	0	1	0	1	1
ENSG00000135655	USP15	12	protein_coding	1	1	0	1	1	1	1
ENSG00000061987	MON2	12	protein_coding	1	1	0	1	0	1	1
ENSG00000221949	LINC01465	12	lncRNA	1	1	0	1	0	1	1
ENSG00000257354	AC048341.1	12	lncRNA	1	1	0	1	0	1	1
ENSG00000275180	AC048341.2	12	lncRNA	1	0	0	1	0	0	NA
ENSG00000111110	PPM1H	12	protein_coding	1	1	0	1	0	1	1
ENSG00000166148	AVPR1A	12	protein_coding	1	1	0	1	1	0	NA
ENSG00000279444	AC135584.1	12	TEC	1	1	0	1	0	0	NA
ENSG00000177990	DPY19L2	12	protein_coding	1	1	0	1	0	1	1
ENSG00000118600	RXYLT1	12	protein_coding	1	1	0	1	0	1	1
ENSG00000196935	SRGAP1	12	protein_coding	1	1	0	1	0	1	1
ENSG00000174206	C12orf66	12	protein_coding	1	1	0	1	0	1	1
ENSG00000184575	XPOT	12	protein_coding	1	1	0	1	0	1	1
ENSG00000183735	TBK1	12	protein_coding	1	1	0	1	0	1	1
ENSG00000153179	RASSF3	12	protein_coding	1	1	0	1	1	1	1
ENSG00000207546	MIR548C	12	miRNA	1	0	0	1	0	0	NA
ENSG00000225195	AC078962.2	12	lncRNA	1	0	0	1	0	1	0
ENSG00000280320	AC025262.3	12	TEC	1	0	0	1	0	0	NA
ENSG00000280181	AC025262.2	12	TEC	1	0	0	1	0	0	NA
ENSG00000135677	GNS	12	protein_coding	1	1	0	1	1	1	1
ENSG00000111490	TBC1D30	12	protein_coding	1	1	0	1	0	1	1
ENSG00000174106	LEMD3	12	protein_coding	1	1	0	1	0	1	1
ENSG00000276853	AC026124.2	12	lncRNA	1	0	0	1	0	0	NA
ENSG00000174099	MSRB3	12	protein_coding	1	1	0	1	1	1	1
ENSG00000197301	HMGA2-AS1	12	lncRNA	1	0	0	1	0	1	0
ENSG00000139233	LLPH	12	protein_coding	1	0	0	1	0	1	1
ENSG00000239335	LLPH-DT	12	lncRNA	1	1	0	1	0	1	1
ENSG00000155957	TMBIM4	12	protein_coding	1	1	0	1	0	1	1
ENSG00000090376	IRAK3	12	protein_coding	1	1	0	1	1	1	1
ENSG00000256072	AC078889.1	12	lncRNA	1	1	0	1	0	0	NA
ENSG00000127311	HELB	12	protein_coding	1	1	0	1	0	1	1
ENSG00000155974	GRIP1	12	protein_coding	1	1	0	1	0	1	1
ENSG00000111530	CAND1	12	protein_coding	1	1	0	1	0	1	1
ENSG00000127334	DYRK2	12	protein_coding	1	1	0	1	0	1	1
ENSG00000255733	IFNG-AS1	12	lncRNA	1	1	0	1	0	1	1
ENSG00000111537	IFNG	12	protein_coding	1	1	0	1	0	1	1
ENSG00000111554	MDM1	12	protein_coding	1	1	0	1	0	1	1
ENSG00000251301	LINC02384	12	lncRNA	1	1	0	1	0	1	1
ENSG00000273824	AC008033.3	12	lncRNA	1	1	0	1	0	0	NA
ENSG00000127314	RAP1B	12	protein_coding	1	1	0	1	1	1	1
ENSG00000247363	AC090061.1	12	lncRNA	1	1	0	1	0	1	1
ENSG00000111581	NUP107	12	protein_coding	1	1	0	1	0	1	1
ENSG00000175782	SLC35E3	12	protein_coding	1	1	0	1	0	1	1
ENSG00000135679	MDM2	12	protein_coding	1	1	0	1	0	1	1
ENSG00000256325	AC025423.1	12	lncRNA	1	1	0	1	0	0	NA
ENSG00000257181	AC025423.4	12	lncRNA	1	1	0	1	0	0	NA
ENSG00000135678	CPM	12	protein_coding	1	1	1	1	0	1	1
ENSG00000111605	CPSF6	12	protein_coding	1	0	0	1	0	1	1
ENSG00000274979	AC020656.2	12	lncRNA	1	1	1	1	0	0	NA
ENSG00000090382	LYZ	12	protein_coding	1	1	1	1	0	1	1
ENSG00000257764	AC020656.1	12	lncRNA	1	1	1	1	0	0	NA
ENSG00000127337	YEATS4	12	protein_coding	1	1	1	1	0	1	1
ENSG00000166225	FRS2	12	protein_coding	1	1	1	1	0	1	1
ENSG00000166226	CCT2	12	protein_coding	1	1	0	1	0	1	1
ENSG00000127325	BEST3	12	protein_coding	1	1	0	1	0	1	1
ENSG00000127328	RAB3IP	12	protein_coding	1	1	0	1	0	1	1
ENSG00000257815	CNOT2-DT	12	lncRNA	1	1	0	1	0	1	1
ENSG00000257613	AC084032.1	12	lncRNA	1	1	0	1	0	1	1
ENSG00000111596	CNOT2	12	protein_coding	1	1	0	1	0	1	1
ENSG00000135643	KCNMB4	12	protein_coding	1	1	0	1	0	1	1
ENSG00000258168	AC025569.1	12	lncRNA	1	1	0	1	0	0	NA
ENSG00000127329	PTPRB	12	protein_coding	1	1	0	1	0	1	1
ENSG00000133858	ZFC3H1	12	protein_coding	1	0	0	1	0	1	1
ENSG00000173451	THAP2	12	protein_coding	1	1	0	1	0	1	1
ENSG00000139291	TMEM19	12	protein_coding	1	1	0	1	0	1	1
ENSG00000080371	RAB21	12	protein_coding	1	1	0	1	0	1	1
ENSG00000121749	TBC1D15	12	protein_coding	1	0	0	1	0	1	1
ENSG00000072657	TRHDE	12	protein_coding	1	1	0	1	0	0	NA
ENSG00000236333	TRHDE-AS1	12	lncRNA	1	1	0	1	1	1	0
ENSG00000253719	ATXN7L3B	12	protein_coding	1	1	0	1	0	1	1
ENSG00000257386	AC025257.1	12	lncRNA	1	0	0	1	0	0	NA
ENSG00000180881	CAPS2	12	protein_coding	1	1	0	1	0	1	1
ENSG00000273987	AC121761.2	12	lncRNA	1	1	0	1	0	0	NA
ENSG00000180481	GLIPR1L2	12	protein_coding	1	1	0	1	0	1	1
ENSG00000139278	GLIPR1	12	protein_coding	1	1	0	1	0	1	1
ENSG00000257497	AC121761.1	12	lncRNA	1	1	0	1	0	1	1
ENSG00000111615	KRR1	12	protein_coding	1	1	0	1	0	1	1
ENSG00000139289	PHLDA1	12	protein_coding	1	1	0	1	0	1	1
ENSG00000257839	AC011611.4	12	lncRNA	1	0	0	1	0	0	NA
ENSG00000187109	NAP1L1	12	protein_coding	1	1	0	1	0	1	1
ENSG00000179941	BBS10	12	protein_coding	1	1	0	1	0	1	1
ENSG00000091039	OSBPL8	12	protein_coding	1	1	0	1	0	1	1
ENSG00000186908	ZDHHC17	12	protein_coding	1	1	0	1	0	1	1
ENSG00000165891	E2F7	12	protein_coding	1	1	0	1	0	1	1
ENSG00000067798	NAV3	12	protein_coding	1	1	0	1	1	1	1
ENSG00000067715	SYT1	12	protein_coding	1	1	0	1	0	1	1
ENSG00000177425	PAWR	12	protein_coding	1	1	0	1	0	1	1
ENSG00000058272	PPP1R12A	12	protein_coding	1	1	0	1	0	1	1
ENSG00000277130	AC073569.3	12	lncRNA	1	0	0	1	0	0	NA
ENSG00000257557	PPP1R12A-AS1	12	lncRNA	1	1	0	1	0	0	NA
ENSG00000111052	LIN7A	12	protein_coding	1	1	0	1	0	1	1
ENSG00000111058	ACSS3	12	protein_coding	1	1	0	1	0	1	1
ENSG00000133773	CCDC59	12	protein_coding	1	1	0	1	0	1	1
ENSG00000127720	METTL25	12	protein_coding	1	1	0	1	0	1	1
ENSG00000179104	TMTC2	12	protein_coding	1	1	0	1	1	1	1
ENSG00000133641	C12orf29	12	protein_coding	1	1	0	1	0	1	1
ENSG00000198707	CEP290	12	protein_coding	1	1	0	1	0	1	1
ENSG00000139324	TMTC3	12	protein_coding	1	1	0	1	0	1	1
ENSG00000049130	KITLG	12	protein_coding	1	1	0	1	0	0	NA
ENSG00000246363	LINC02458	12	lncRNA	1	1	0	1	0	1	1
ENSG00000139318	DUSP6	12	protein_coding	1	1	0	1	1	1	1
ENSG00000274021	AC024909.1	12	lncRNA	1	1	0	1	0	0	NA
ENSG00000271327	AC010201.2	12	lncRNA	1	1	0	1	0	0	NA
ENSG00000271259	AC010201.1	12	lncRNA	1	0	0	1	0	0	NA
ENSG00000139323	POC1B	12	protein_coding	1	1	0	1	0	1	1
ENSG00000257594	GALNT4	12	protein_coding	1	1	0	1	0	1	1
ENSG00000270344	POC1B-AS1	12	lncRNA	1	1	0	1	0	0	NA
ENSG00000258302	AC025034.1	12	lncRNA	1	1	0	1	0	1	1
ENSG00000070961	ATP2B1	12	protein_coding	1	1	0	1	1	1	1
ENSG00000271614	ATP2B1-AS1	12	lncRNA	1	1	0	1	0	0	NA
ENSG00000258216	AC009522.1	12	lncRNA	1	1	0	1	0	0	NA
ENSG00000139329	LUM	12	protein_coding	1	1	0	1	0	0	NA
ENSG00000011465	DCN	12	protein_coding	1	1	0	1	0	0	NA
ENSG00000257242	LINC01619	12	lncRNA	1	1	0	1	0	1	1
ENSG00000133639	BTG1	12	protein_coding	1	1	0	1	0	1	1
ENSG00000245904	AC025164.2	12	lncRNA	1	1	0	1	0	1	1
ENSG00000277851	LINC02391	12	lncRNA	1	1	0	1	0	0	NA
ENSG00000205056	LINC02397	12	lncRNA	1	1	0	1	0	1	1
ENSG00000187510	PLEKHG7;PLEKHG7;PLEKHG7;PLEKHG7	12	protein_coding	1	1	0	1	0	1	1
ENSG00000102189	EEA1	12	protein_coding	1	1	0	1	0	1	1
ENSG00000257345	LINC02413	12	lncRNA	1	1	0	1	0	1	1
ENSG00000257322	AC138123.1	12	lncRNA	1	1	0	1	0	1	0
ENSG00000257252	AC124947.1	12	lncRNA	1	1	0	1	0	0	NA
ENSG00000173598	NUDT4	12	protein_coding	1	1	0	1	0	1	1
ENSG00000177889	UBE2N	12	protein_coding	1	1	0	1	0	1	1
ENSG00000198015	MRPL42	12	protein_coding	1	1	0	1	0	1	1
ENSG00000246985	SOCS2-AS1	12	lncRNA	1	1	0	1	0	1	1
ENSG00000120833	SOCS2	12	protein_coding	1	1	0	1	0	1	1
ENSG00000169372	CRADD	12	protein_coding	1	1	0	1	0	1	1
ENSG00000136040	PLXNC1	12	protein_coding	1	1	0	1	0	1	1
ENSG00000258035	AC123567.2	12	lncRNA	1	0	0	1	0	0	NA
ENSG00000287237	AC073655.3	12	lncRNA	1	0	0	1	0	0	NA
ENSG00000258365	AC073655.2	12	lncRNA	1	1	0	1	0	1	1
ENSG00000173588	CEP83	12	protein_coding	1	1	0	1	0	1	1
ENSG00000278916	CEP83-DT	12	lncRNA	1	0	0	1	0	0	NA
ENSG00000057704	TMCC3	12	protein_coding	1	1	0	1	1	1	1
ENSG00000184752	NDUFA12	12	protein_coding	1	1	0	1	0	1	1
ENSG00000120798	NR2C1	12	protein_coding	1	1	0	1	0	1	1
ENSG00000180263	FGD6	12	protein_coding	1	1	0	1	0	1	1
ENSG00000028203	VEZT	12	protein_coding	1	1	0	1	0	1	1
ENSG00000265917	MIR3685	12	miRNA	1	1	0	1	0	1	0
ENSG00000111142	METAP2	12	protein_coding	1	1	0	1	0	1	1
ENSG00000136014	USP44	12	protein_coding	1	1	0	1	0	1	1
ENSG00000074527	NTN4	12	protein_coding	1	1	0	1	0	1	1
ENSG00000139343	SNRPF	12	protein_coding	1	1	0	1	0	1	1
ENSG00000139344	AMDHD1	12	protein_coding	1	1	0	1	0	1	1
ENSG00000084110	HAL	12	protein_coding	1	1	0	1	0	1	1
ENSG00000257878	AC007298.2	12	lncRNA	1	1	0	1	0	1	1
ENSG00000111144	LTA4H	12	protein_coding	1	1	0	1	1	1	1
ENSG00000257715	AC007298.1	12	lncRNA	1	1	0	1	0	1	1
ENSG00000111145	ELK3	12	protein_coding	1	1	0	1	0	1	1
ENSG00000258177	AC008149.1	12	lncRNA	1	0	0	1	0	0	NA
ENSG00000059758	CDK17	12	protein_coding	1	1	0	1	0	1	1
ENSG00000188596	CFAP54	12	protein_coding	1	1	0	1	0	1	0
ENSG00000139350	NEDD1	12	protein_coding	1	1	0	1	0	1	1
ENSG00000245017	LINC02453	12	lncRNA	1	1	0	1	0	1	1
ENSG00000257167	TMPO-AS1	12	lncRNA	1	1	0	1	0	1	1
ENSG00000120802	TMPO	12	protein_coding	1	1	0	1	0	1	1
ENSG00000075415	SLC25A3	12	protein_coding	1	1	0	1	0	1	1
ENSG00000166130	IKBIP	12	protein_coding	1	1	0	1	0	1	1
ENSG00000120868	APAF1	12	protein_coding	1	1	0	1	0	1	1
ENSG00000185046	ANKS1B	12	protein_coding	1	0	0	1	0	0	NA
ENSG00000279148	AC126474.1	12	TEC	1	1	0	1	0	0	NA
ENSG00000111647	UHRF1BP1L	12	protein_coding	1	1	0	1	0	1	1
ENSG00000280088	AC126474.2	12	TEC	1	1	0	1	0	0	NA
ENSG00000257696	AC010203.2	12	lncRNA	1	1	0	1	0	1	1
ENSG00000075089	ACTR6	12	protein_coding	1	0	0	1	0	1	1
ENSG00000166153	DEPDC4	12	protein_coding	1	0	0	1	0	1	0
ENSG00000136021	SCYL2	12	protein_coding	1	1	0	1	0	1	1
ENSG00000139354	GAS2L3	12	protein_coding	1	0	0	1	0	1	1
ENSG00000120800	UTP20	12	protein_coding	1	0	0	1	0	1	1
ENSG00000120805	ARL1	12	protein_coding	1	1	0	1	0	1	1
ENSG00000111666	CHPT1	12	protein_coding	1	1	0	1	0	1	1
ENSG00000199933	RNY1P16	12	misc_RNA	1	1	0	1	0	0	NA
ENSG00000139351	SYCP3	12	protein_coding	1	1	0	1	0	1	1
ENSG00000111670	GNPTAB	12	protein_coding	1	1	0	1	0	1	1
ENSG00000136048	DRAM1	12	protein_coding	1	1	0	1	0	1	1
ENSG00000120860	WASHC3	12	protein_coding	1	1	0	1	0	1	1
ENSG00000075188	NUP37	12	protein_coding	1	1	0	1	0	1	1
ENSG00000185480	PARPBP	12	protein_coding	1	1	0	1	0	1	1
ENSG00000281344	HELLPAR	12	lncRNA	1	1	0	1	0	0	NA
ENSG00000017427	IGF1	12	protein_coding	1	0	0	1	0	1	0
ENSG00000257703	AC068643.1	12	lncRNA	1	1	0	1	0	0	NA
ENSG00000179088	C12orf42	12	protein_coding	1	1	0	1	0	1	1
ENSG00000257681	AC025265.1	12	lncRNA	1	1	0	1	0	1	1
ENSG00000111696	NT5DC3	12	protein_coding	1	1	0	1	0	1	1
ENSG00000166598	HSP90B1	12	protein_coding	1	1	0	1	1	1	1
ENSG00000204954	C12orf73	12	protein_coding	1	1	0	1	0	1	1
ENSG00000139372	TDG	12	protein_coding	1	1	0	1	0	1	1
ENSG00000111727	HCFC2	12	protein_coding	1	1	0	1	0	1	0
ENSG00000120837	NFYB	12	protein_coding	1	1	0	1	0	1	1
ENSG00000198431	TXNRD1	12	protein_coding	1	1	0	1	1	1	1
ENSG00000255150	EID3	12	protein_coding	1	1	0	1	1	1	1
ENSG00000171310	CHST11	12	protein_coding	1	1	0	1	0	1	1
ENSG00000279176	AC079316.2	12	TEC	1	0	0	1	0	0	NA
ENSG00000136052	SLC41A2	12	protein_coding	1	1	0	1	0	1	1
ENSG00000286410	AC089985.2	12	lncRNA	1	1	0	1	0	0	NA
ENSG00000151131	C12orf45	12	protein_coding	1	1	0	1	0	1	1
ENSG00000136010	ALDH1L2	12	protein_coding	1	1	0	1	0	1	1
ENSG00000136051	WASHC4	12	protein_coding	1	1	0	1	0	1	1
ENSG00000136044	APPL2	12	protein_coding	1	1	0	1	0	1	1
ENSG00000235162	C12orf75	12	protein_coding	1	1	0	1	0	1	1
ENSG00000074590	NUAK1	12	protein_coding	1	1	0	1	0	1	1
ENSG00000136026	CKAP4	12	protein_coding	1	1	0	1	1	1	1
ENSG00000258355	AC079174.1	12	lncRNA	1	0	0	1	0	0	NA
ENSG00000277715	AC079174.2	12	lncRNA	1	1	0	1	1	0	NA
ENSG00000166046	TCP11L2	12	protein_coding	1	1	0	1	0	1	1
ENSG00000013503	POLR3B	12	protein_coding	1	1	0	1	0	1	1
ENSG00000111785	RIC8B	12	protein_coding	1	1	0	1	0	1	1
ENSG00000260329	AC007541.1	12	lncRNA	1	1	0	1	0	1	1
ENSG00000151135	TMEM263	12	protein_coding	1	1	0	1	0	1	1
ENSG00000120832	MTERF2	12	protein_coding	1	1	1	1	0	1	1
ENSG00000008405	CRY1	12	protein_coding	1	1	1	1	0	1	1
ENSG00000151136	BTBD11	12	protein_coding	1	1	1	1	0	1	1
ENSG00000136045	PWP1	12	protein_coding	1	1	1	1	0	1	1
ENSG00000110851	PRDM4	12	protein_coding	1	1	1	1	0	1	1
ENSG00000075035	WSCD2	12	protein_coding	1	1	0	1	0	1	1
ENSG00000174600	CMKLR1	12	protein_coding	1	1	1	1	0	1	1
ENSG00000198855	FICD	12	protein_coding	1	1	1	1	0	1	1
ENSG00000075856	SART3	12	protein_coding	1	1	0	1	0	1	1
ENSG00000287202	AC008119.1	12	lncRNA	1	1	1	1	0	0	NA
ENSG00000136003	ISCU	12	protein_coding	1	1	1	1	0	1	1
ENSG00000183160	TMEM119	12	protein_coding	1	1	0	1	0	1	1
ENSG00000110876	SELPLG	12	protein_coding	1	1	0	1	1	1	1
ENSG00000257221	AC007569.1	12	lncRNA	1	1	0	1	0	1	1
ENSG00000110880	CORO1C	12	protein_coding	1	1	0	1	0	1	1
ENSG00000084112	SSH1	12	protein_coding	1	1	0	1	0	1	1
ENSG00000135093	USP30	12	protein_coding	1	1	0	1	0	1	1
ENSG00000256262	USP30-AS1	12	lncRNA	1	1	0	1	0	1	1
ENSG00000189046	ALKBH2	12	protein_coding	1	1	0	1	0	1	1
ENSG00000076248	UNG	12	protein_coding	1	1	0	1	0	1	1
ENSG00000256139	AC007637.1	12	lncRNA	1	1	0	1	0	1	0
ENSG00000076555	ACACB	12	protein_coding	1	1	0	1	0	1	1
ENSG00000110906	KCTD10	12	protein_coding	1	1	0	1	0	1	1
ENSG00000151148	UBE3B	12	protein_coding	1	1	0	1	0	1	1
ENSG00000139428	MMAB	12	protein_coding	1	1	0	1	1	1	1
ENSG00000110921	MVK	12	protein_coding	1	1	0	1	0	1	1
ENSG00000139438	FAM222A	12	protein_coding	1	1	0	1	0	1	0
ENSG00000111199	TRPV4	12	protein_coding	1	1	0	1	0	1	1
ENSG00000139433	GLTP	12	protein_coding	1	1	0	1	0	1	1
ENSG00000241413	RN7SL441P	12	misc_RNA	1	0	0	1	0	0	NA
ENSG00000139437	TCHP	12	protein_coding	1	1	0	1	0	1	1
ENSG00000139436	GIT2	12	protein_coding	1	1	0	1	0	1	1
ENSG00000277299	AC084876.1	12	lncRNA	1	1	0	1	0	0	NA
ENSG00000076513	ANKRD13A	12	protein_coding	1	1	0	1	0	1	1
ENSG00000174456	C12orf76	12	protein_coding	1	1	0	1	1	1	1
ENSG00000277595	AC007546.1	12	lncRNA	1	1	0	1	0	0	NA
ENSG00000122970	IFT81	12	protein_coding	1	1	0	1	0	1	0
ENSG00000174437	ATP2A2	12	protein_coding	1	1	0	1	0	1	1
ENSG00000196510	ANAPC7	12	protein_coding	1	1	0	1	0	1	1
ENSG00000258210	AC144548.1	12	lncRNA	1	0	0	1	0	0	NA
ENSG00000111229	ARPC3	12	protein_coding	1	1	0	1	0	1	1
ENSG00000111231	GPN3	12	protein_coding	1	1	1	1	0	1	1
ENSG00000204856	FAM216A	12	protein_coding	1	1	1	1	0	1	1
ENSG00000111237	VPS29	12	protein_coding	1	1	1	1	0	1	1
ENSG00000278993	AC002350.2	12	TEC	1	1	0	1	0	0	NA
ENSG00000151164	RAD9B	12	protein_coding	1	1	0	1	0	1	1
ENSG00000196850	PPTC7	12	protein_coding	1	1	0	1	1	1	1
ENSG00000204852	TCTN1	12	protein_coding	1	1	0	1	0	1	1
ENSG00000122986	HVCN1	12	protein_coding	1	1	0	1	0	1	1
ENSG00000186298	PPP1CC	12	protein_coding	1	1	0	1	0	1	1
ENSG00000111249	CUX2	12	protein_coding	1	1	0	1	1	1	0
ENSG00000198324	PHETA1	12	protein_coding	1	1	1	1	0	1	1
ENSG00000257595	LINC02356	12	lncRNA	1	1	1	1	0	1	1
ENSG00000111252	SH2B3	12	protein_coding	1	1	1	1	0	1	1
ENSG00000204842	ATXN2	12	protein_coding	1	1	0	1	0	1	1
ENSG00000258099	ATXN2-AS	12	lncRNA	1	1	1	1	0	0	NA
ENSG00000089234	BRAP	12	protein_coding	1	1	0	1	0	1	0
ENSG00000111271	ACAD10	12	protein_coding	1	1	0	1	0	1	1
ENSG00000111275	ALDH2	12	protein_coding	1	1	1	1	1	1	1
ENSG00000234608	MAPKAPK5-AS1	12	lncRNA	1	1	1	1	0	1	1
ENSG00000089022	MAPKAPK5	12	protein_coding	1	1	0	1	0	1	1
ENSG00000198270	TMEM116	12	protein_coding	1	1	1	1	0	1	1
ENSG00000089248	ERP29	12	protein_coding	1	1	1	1	0	1	1
ENSG00000274227	AC073575.4	12	lncRNA	1	1	0	1	0	0	NA
ENSG00000111300	NAA25	12	protein_coding	1	1	0	1	0	1	1
ENSG00000135148	TRAFD1	12	protein_coding	1	1	1	1	0	1	1
ENSG00000200135	AC073575.1	12	misc_RNA	1	0	0	1	0	0	NA
ENSG00000173064	HECTD4	12	protein_coding	1	1	1	1	0	1	1
ENSG00000089009	RPL6	12	protein_coding	1	1	0	1	1	1	0
ENSG00000179295	PTPN11	12	protein_coding	1	1	1	1	0	1	1
ENSG00000089169	RPH3A	12	protein_coding	1	1	0	1	1	1	1
ENSG00000089127	OAS1	12	protein_coding	1	1	0	1	0	1	1
ENSG00000257452	AC004551.1	12	lncRNA	1	1	0	1	0	0	NA
ENSG00000111331	OAS3	12	protein_coding	1	1	0	1	0	1	1
ENSG00000111335	OAS2	12	protein_coding	1	1	1	1	0	1	1
ENSG00000135144	DTX1	12	protein_coding	1	1	0	1	1	1	1
ENSG00000111344	RASAL1	12	protein_coding	1	1	0	1	0	1	1
ENSG00000186710	CFAP73	12	protein_coding	1	0	0	1	0	1	1
ENSG00000123064	DDX54	12	protein_coding	1	1	0	1	0	1	1
ENSG00000201208	AC089999.2	12	misc_RNA	1	0	0	1	0	0	NA
ENSG00000139405	RITA1	12	protein_coding	1	1	0	1	0	1	1
ENSG00000166578	IQCD	12	protein_coding	1	1	0	1	0	1	1
ENSG00000186815	TPCN1	12	protein_coding	1	1	0	1	0	1	1
ENSG00000277566	AC089999.4	12	lncRNA	1	1	0	1	0	0	NA
ENSG00000089060	SLC8B1	12	protein_coding	1	1	0	1	1	1	1
ENSG00000151176	PLBD2	12	protein_coding	1	1	0	1	0	1	1
ENSG00000135094	SDS	12	protein_coding	1	1	0	1	0	1	1
ENSG00000139410	SDSL	12	protein_coding	1	1	0	1	0	1	1
ENSG00000122965	RBM19	12	protein_coding	1	1	0	1	0	1	1
ENSG00000123066	MED13L	12	protein_coding	1	1	0	1	0	1	1
ENSG00000258034	AC012157.2	12	lncRNA	1	0	0	1	0	0	NA
ENSG00000258337	AC130895.1	12	lncRNA	1	0	0	1	0	0	NA
ENSG00000196668	LINC00173	12	lncRNA	1	1	0	1	1	1	1
ENSG00000258102	MAP1LC3B2	12	protein_coding	1	1	0	1	1	1	1
ENSG00000275898	AC125603.4	12	lncRNA	1	1	0	1	0	0	NA
ENSG00000111412	C12orf49	12	protein_coding	1	1	0	1	0	1	1
ENSG00000135119	RNFT2	12	protein_coding	1	1	0	1	1	1	1
ENSG00000135116	HRK	12	protein_coding	1	1	0	1	0	1	1
ENSG00000174989	FBXW8	12	protein_coding	1	1	0	1	0	1	1
ENSG00000088992	TESC	12	protein_coding	1	1	0	1	0	1	1
ENSG00000258285	TESC-AS1	12	lncRNA	1	1	0	1	0	1	0
ENSG00000135108	FBXO21	12	protein_coding	1	1	0	1	0	1	1
ENSG00000171435	KSR2	12	protein_coding	1	0	0	1	0	0	NA
ENSG00000111445	RFC5	12	protein_coding	1	1	0	1	0	1	1
ENSG00000277873	AC131159.2	12	lncRNA	1	1	0	1	0	0	NA
ENSG00000176871	WSB2	12	protein_coding	1	1	0	1	0	1	1
ENSG00000176834	VSIG10	12	protein_coding	1	1	0	1	0	1	1
ENSG00000089220	PEBP1	12	protein_coding	1	1	0	1	0	1	1
ENSG00000135090	TAOK3	12	protein_coding	1	1	0	1	0	1	1
ENSG00000111707	SUDS3	12	protein_coding	1	1	0	1	0	1	1
ENSG00000275759	AC026367.3	12	lncRNA	1	1	0	1	0	0	NA
ENSG00000275409	AC026367.2	12	lncRNA	1	1	0	1	0	0	NA
ENSG00000248636	AC002070.1	12	lncRNA	1	1	0	1	0	0	NA
ENSG00000111725	PRKAB1	12	protein_coding	1	1	0	1	0	1	1
ENSG00000122966	CIT	12	protein_coding	1	1	0	1	0	1	1
ENSG00000135127	BICDL1	12	protein_coding	1	1	0	1	0	1	1
ENSG00000278250	AC004815.1	12	misc_RNA	1	0	0	1	0	0	NA
ENSG00000111737	RAB35	12	protein_coding	1	1	0	1	0	1	1
ENSG00000277283	AC004812.2	12	lncRNA	1	1	0	1	0	0	NA
ENSG00000089154	GCN1	12	protein_coding	1	1	0	1	0	1	1
ENSG00000089157	RPLP0	12	protein_coding	1	1	1	1	0	1	1
ENSG00000255857	PXN-AS1	12	lncRNA	1	0	0	1	0	1	1
ENSG00000089159	PXN	12	protein_coding	1	1	1	1	1	1	1
ENSG00000286067	AC004263.2	12	lncRNA	1	0	0	1	0	0	NA
ENSG00000089163	SIRT4	12	protein_coding	1	1	0	1	0	1	1
ENSG00000111775	COX6A1	12	protein_coding	1	1	0	1	0	1	0
ENSG00000170855	TRIAP1	12	protein_coding	1	1	0	1	0	1	1
ENSG00000257218	GATC	12	protein_coding	1	1	1	1	0	1	1
ENSG00000111786	SRSF9	12	protein_coding	1	1	0	1	0	1	1
ENSG00000088986	DYNLL1	12	protein_coding	1	1	0	1	0	1	1
ENSG00000248008	NRAV	12	lncRNA	1	1	0	1	0	1	0
ENSG00000278344	AC063943.2	12	lncRNA	1	1	0	1	0	0	NA
ENSG00000110871	COQ5	12	protein_coding	1	1	0	1	0	1	1
ENSG00000022840	RNF10	12	protein_coding	1	1	0	1	1	1	1
ENSG00000167272	POP5	12	protein_coding	1	1	0	1	0	1	1
ENSG00000157782	CABP1	12	protein_coding	1	1	0	1	0	1	1
ENSG00000110917	MLEC	12	protein_coding	1	1	0	1	0	1	1
ENSG00000256364	AC069234.2	12	lncRNA	1	0	0	1	0	0	NA
ENSG00000277423	AC069234.5	12	lncRNA	1	1	0	1	0	0	NA
ENSG00000175970	UNC119B	12	protein_coding	1	1	0	1	1	1	1
ENSG00000256569	AC069234.3	12	lncRNA	1	0	0	1	0	0	NA
ENSG00000122971	ACADS	12	protein_coding	1	1	0	1	0	1	1
ENSG00000157837	SPPL3	12	protein_coding	1	1	0	1	0	1	1
ENSG00000157895	C12orf43	12	protein_coding	1	1	0	1	0	1	1
ENSG00000135114	OASL	12	protein_coding	1	1	0	1	0	1	1
ENSG00000089041	P2RX7	12	protein_coding	1	1	0	1	0	1	1
ENSG00000286248	AC069209.2	12	lncRNA	1	1	0	1	0	0	NA
ENSG00000274029	AC069209.1	12	lncRNA	1	1	0	1	0	0	NA
ENSG00000135124	P2RX4	12	protein_coding	1	1	0	1	0	1	1
ENSG00000110931	CAMKK2	12	protein_coding	1	1	0	1	0	1	1
ENSG00000089053	ANAPC5	12	protein_coding	1	1	0	1	0	1	1
ENSG00000170633	RNF34	12	protein_coding	1	1	0	1	0	1	1
ENSG00000089094	KDM2B	12	protein_coding	1	1	0	1	0	1	1
ENSG00000256742	KDM2B-DT	12	lncRNA	1	0	0	1	0	1	1
ENSG00000252393	RNU6-1004P	12	snRNA	1	1	0	1	0	0	NA
ENSG00000276045	ORAI1	12	protein_coding	1	1	1	1	0	0	NA
ENSG00000139714	MORN3	12	protein_coding	1	1	1	1	0	1	1
ENSG00000188735	TMEM120B	12	protein_coding	1	1	0	1	0	1	1
ENSG00000139725	RHOF	12	protein_coding	1	1	1	1	1	1	1
ENSG00000212694	LINC01089	12	lncRNA	1	1	1	1	1	1	1
ENSG00000274292	AC084018.2	12	lncRNA	1	1	0	1	0	0	NA
ENSG00000139718	SETD1B	12	protein_coding	1	1	0	1	0	1	1
ENSG00000158104	HPD	12	protein_coding	1	1	1	1	0	1	1
ENSG00000256811	AC079360.1	12	lncRNA	1	1	0	1	0	0	NA
ENSG00000110801	PSMD9	12	protein_coding	1	1	0	1	0	1	1
ENSG00000158023	WDR66	12	protein_coding	1	1	0	1	0	1	1
ENSG00000255856	AC069503.1	12	lncRNA	1	1	1	1	0	0	NA
ENSG00000110987	BCL7A	12	protein_coding	1	1	1	1	0	1	1
ENSG00000256546	AC156455.1	12	lncRNA	1	1	0	1	0	0	NA
ENSG00000175727	MLXIP	12	protein_coding	1	1	1	1	0	1	1
ENSG00000158113	LRRC43	12	protein_coding	1	1	1	1	0	1	1
ENSG00000176383	B3GNT4	12	protein_coding	1	1	0	1	0	1	1
ENSG00000184047	DIABLO	12	protein_coding	1	1	0	1	0	1	1
ENSG00000139719	VPS33A	12	protein_coding	1	1	0	1	0	1	1
ENSG00000130779	CLIP1	12	protein_coding	1	1	0	1	1	1	1
ENSG00000033030	ZCCHC8	12	protein_coding	1	1	0	1	0	1	1
ENSG00000111011	RSRC2	12	protein_coding	1	1	1	1	0	1	1
ENSG00000184445	KNTC1	12	protein_coding	1	1	0	1	0	1	1
ENSG00000274191	AC026333.4	12	lncRNA	1	1	0	1	0	0	NA
ENSG00000256249	AC026333.3	12	lncRNA	1	1	0	1	0	1	1
ENSG00000182782	HCAR2	12	protein_coding	1	1	0	1	1	1	1
ENSG00000255398	HCAR3	12	protein_coding	1	1	0	1	1	1	1
ENSG00000139726	DENR	12	protein_coding	1	1	0	1	0	1	1
ENSG00000130783	CCDC62	12	protein_coding	1	1	0	1	0	1	1
ENSG00000130787	HIP1R	12	protein_coding	1	1	0	1	0	1	1
ENSG00000139722	VPS37B	12	protein_coding	1	1	0	1	1	1	1
ENSG00000256152	AC027290.2	12	lncRNA	1	1	0	1	0	0	NA
ENSG00000280138	AC027290.3	12	TEC	1	1	0	1	0	0	NA
ENSG00000150967	ABCB9	12	protein_coding	1	1	0	1	0	1	1
ENSG00000111325	OGFOD2	12	protein_coding	1	1	0	1	0	1	1
ENSG00000256028	AC026362.1	12	lncRNA	1	0	0	1	0	0	NA
ENSG00000182196	ARL6IP4	12	protein_coding	1	0	0	1	0	1	1
ENSG00000090975	PITPNM2	12	protein_coding	1	1	0	1	0	1	1
ENSG00000280381	AC026362.2	12	TEC	1	1	0	1	0	0	NA
ENSG00000051825	MPHOSPH9	12	protein_coding	1	1	0	1	0	1	1
ENSG00000280120	AC073857.1	12	TEC	1	1	0	1	0	0	NA
ENSG00000130921	C12orf65	12	protein_coding	1	1	0	1	0	1	1
ENSG00000111328	CDK2AP1	12	protein_coding	1	1	0	1	0	1	1
ENSG00000139697	SBNO1	12	protein_coding	1	1	0	1	0	1	1
ENSG00000207189	AC137767.1	12	misc_RNA	1	1	0	1	0	0	NA
ENSG00000256092	SBNO1-AS1	12	lncRNA	1	1	0	1	0	1	1
ENSG00000183955	KMT5A	12	protein_coding	1	1	0	1	0	1	1
ENSG00000150977	RILPL2	12	protein_coding	1	1	0	1	0	1	1
ENSG00000184209	SNRNP35	12	protein_coding	1	1	0	1	0	1	1
ENSG00000188026	RILPL1	12	protein_coding	1	1	0	1	1	1	1
ENSG00000278112	AC145423.3	12	lncRNA	1	1	0	1	0	0	NA
ENSG00000247373	TMED2-DT	12	lncRNA	1	1	0	1	0	1	1
ENSG00000086598	TMED2	12	protein_coding	1	1	0	1	0	1	1
ENSG00000111364	DDX55	12	protein_coding	1	1	0	1	0	1	1
ENSG00000111361	EIF2B1	12	protein_coding	1	1	0	1	0	1	1
ENSG00000111358	GTF2H3	12	protein_coding	1	1	0	1	0	1	1
ENSG00000168778	TCTN2	12	protein_coding	1	1	0	1	0	1	1
ENSG00000185344	ATP6V0A2	12	protein_coding	1	1	0	1	0	1	1
ENSG00000197653	DNAH10	12	protein_coding	1	1	0	1	1	1	0
ENSG00000119242	CCDC92	12	protein_coding	1	1	0	1	1	1	1
ENSG00000250091	DNAH10OS	12	lncRNA	1	1	0	1	0	1	1
ENSG00000270130	AC068790.7	12	lncRNA	1	0	0	1	0	0	NA
ENSG00000269997	AC068790.3	12	lncRNA	1	0	0	1	0	0	NA
ENSG00000269938	AC068790.2	12	lncRNA	1	0	0	1	0	0	NA
ENSG00000270061	AC068790.5	12	lncRNA	1	1	0	1	0	0	NA
ENSG00000179195	ZNF664	12	protein_coding	1	1	0	1	0	1	1
ENSG00000196498	NCOR2	12	protein_coding	1	1	0	1	0	1	1
ENSG00000073060	SCARB1	12	protein_coding	1	1	0	1	0	1	1
ENSG00000150991	UBC	12	protein_coding	1	1	0	1	0	1	1
ENSG00000150990	DHX37	12	protein_coding	1	1	0	1	0	1	1
ENSG00000280634	THRIL	12	lncRNA	1	1	0	1	0	0	NA
ENSG00000081760	AACS	12	protein_coding	1	1	0	1	0	1	1
ENSG00000279233	AC122688.3	12	TEC	1	1	0	1	0	0	NA
ENSG00000255595	AC007368.1	12	lncRNA	1	1	0	1	0	1	1
ENSG00000256128	LINC00944	12	lncRNA	1	1	0	1	0	1	1
ENSG00000256001	AC079949.1	12	lncRNA	1	1	0	1	0	0	NA
ENSG00000278266	AC079949.2	12	lncRNA	1	1	0	1	0	0	NA
ENSG00000181234	TMEM132C	12	protein_coding	1	1	0	1	0	1	1
ENSG00000139370	SLC15A4	12	protein_coding	1	1	0	1	1	1	1
ENSG00000279500	AC108704.2	12	TEC	1	1	0	1	0	0	NA
ENSG00000274695	AC108704.1	12	lncRNA	1	1	0	1	0	0	NA
ENSG00000151948	GLT1D1	12	protein_coding	1	1	0	1	0	1	1
ENSG00000060709	RIMBP2	12	protein_coding	1	1	0	1	0	1	1
ENSG00000111450	STX2	12	protein_coding	1	1	0	1	0	1	1
ENSG00000132341	RAN	12	protein_coding	1	1	0	1	0	1	1
ENSG00000111452	ADGRD1	12	protein_coding	1	1	0	1	1	1	1
ENSG00000256424	LINC02414	12	lncRNA	1	1	0	1	1	0	NA
ENSG00000061936	SFSWAP	12	protein_coding	1	1	0	1	0	1	1
ENSG00000198598	MMP17	12	protein_coding	1	1	0	1	0	1	1
ENSG00000177169	ULK1	12	protein_coding	1	1	0	1	1	1	1
ENSG00000279283	AC131009.4	12	TEC	1	1	0	1	0	0	NA
ENSG00000177192	PUS1	12	protein_coding	1	0	0	1	0	1	1
ENSG00000273568	AC131009.3	12	lncRNA	1	1	0	1	0	0	NA
ENSG00000183495	EP400	12	protein_coding	1	1	0	1	0	1	1
ENSG00000185163	DDX51	12	protein_coding	1	1	0	1	0	1	1
ENSG00000184967	NOC4L	12	protein_coding	1	1	0	1	0	1	1
ENSG00000256576	LINC02361	12	lncRNA	1	1	0	1	0	1	1
ENSG00000256312	AC138466.1	12	lncRNA	1	1	0	1	0	1	1
ENSG00000182870	GALNT9	12	protein_coding	1	1	0	1	0	1	1
ENSG00000274373	AC148476.1	12	lncRNA	1	1	0	1	0	0	NA
ENSG00000112787	FBRSL1	12	protein_coding	1	1	1	1	0	1	1
ENSG00000280287	AC131212.3	12	TEC	1	1	0	1	0	0	NA
ENSG00000279700	AC131212.2	12	TEC	1	1	0	1	0	0	NA
ENSG00000177084	POLE	12	protein_coding	1	1	1	1	0	1	1
ENSG00000176894	PXMP2	12	protein_coding	1	1	0	1	0	1	1
ENSG00000247077	PGAM5	12	protein_coding	1	1	0	1	0	1	1
ENSG00000176915	ANKLE2	12	protein_coding	1	1	1	1	0	1	1
ENSG00000090615	GOLGA3	12	protein_coding	1	1	1	1	0	1	1
ENSG00000072609	CHFR	12	protein_coding	1	1	1	1	0	1	1
ENSG00000278949	AC127070.4	12	TEC	1	1	1	1	0	0	NA
ENSG00000250790	AC127070.2	12	lncRNA	1	1	0	1	0	0	NA
ENSG00000196458	ZNF605	12	protein_coding	1	1	1	1	0	1	1
ENSG00000198393	ZNF26	12	protein_coding	1	0	0	1	0	1	1
ENSG00000198040	ZNF84	12	protein_coding	1	1	1	1	0	1	1
ENSG00000196387	ZNF140	12	protein_coding	1	1	1	1	0	1	1
ENSG00000214029	ZNF891	12	protein_coding	1	1	0	1	0	1	1
ENSG00000256223	ZNF10	12	protein_coding	1	1	1	1	0	1	1
ENSG00000090612	ZNF268	12	protein_coding	1	1	1	1	0	1	1
ENSG00000196199	MPHOSPH8	13	protein_coding	1	1	0	1	0	1	1
ENSG00000226352	PSPC1-AS2	13	lncRNA	1	1	0	1	0	1	1
ENSG00000121390	PSPC1	13	protein_coding	1	1	0	1	0	1	1
ENSG00000132950	ZMYM5	13	protein_coding	1	1	0	1	0	1	1
ENSG00000275964	AL355001.2	13	lncRNA	1	1	0	1	0	0	NA
ENSG00000121741	ZMYM2	13	protein_coding	1	1	0	1	0	1	1
ENSG00000279951	AL138688.2	13	TEC	1	1	0	1	0	0	NA
ENSG00000121743	GJA3	13	protein_coding	1	1	0	1	0	1	1
ENSG00000121742	GJB6	13	protein_coding	1	1	0	1	0	1	1
ENSG00000165475	CRYL1	13	protein_coding	1	1	0	1	0	1	1
ENSG00000032742	IFT88	13	protein_coding	1	1	0	1	0	1	1
ENSG00000222726	RNU2-7P	13	snRNA	1	1	0	1	0	0	NA
ENSG00000278291	AL161772.1	13	lncRNA	1	1	0	1	0	0	NA
ENSG00000150456	EEF1AKMT1	13	protein_coding	1	1	0	1	0	1	1
ENSG00000132953	XPO4	13	protein_coding	1	1	0	1	0	1	1
ENSG00000150457	LATS2	13	protein_coding	1	1	0	1	0	1	1
ENSG00000150459	SAP18	13	protein_coding	1	1	0	1	0	1	1
ENSG00000165480	SKA3	13	protein_coding	1	0	0	1	0	1	1
ENSG00000173141	MRPL57	13	protein_coding	1	1	0	1	0	1	1
ENSG00000224429	LINC00539	13	lncRNA	1	1	0	1	0	1	1
ENSG00000180776	ZDHHC20	13	protein_coding	1	1	0	1	0	1	1
ENSG00000236953	ZDHHC20-IT1	13	lncRNA	1	1	0	1	0	0	NA
ENSG00000165487	MICU2	13	protein_coding	1	1	0	1	0	1	1
ENSG00000102678	FGF9	13	protein_coding	1	1	0	1	0	1	1
ENSG00000276476	AL136962.1	13	lncRNA	1	1	0	1	0	0	NA
ENSG00000151835	SACS	13	protein_coding	1	1	0	1	0	1	1
ENSG00000127863	TNFRSF19	13	protein_coding	1	1	0	1	0	1	1
ENSG00000027001	MIPEP	13	protein_coding	1	1	0	1	0	1	1
ENSG00000182957	SPATA13	13	protein_coding	1	1	0	1	0	1	1
ENSG00000102699	PARP4	13	protein_coding	1	1	0	1	0	1	1
ENSG00000132972	RNF17	13	protein_coding	1	1	0	1	0	1	1
ENSG00000151849	CENPJ	13	protein_coding	1	1	0	1	0	1	1
ENSG00000151846	PABPC3	13	protein_coding	1	0	0	1	0	1	0
ENSG00000139505	MTMR6	13	protein_coding	1	1	0	1	0	1	1
ENSG00000139496	NUP58	13	protein_coding	1	1	0	1	0	1	1
ENSG00000132932	ATP8A2	13	protein_coding	1	1	0	1	0	1	1
ENSG00000180730	SHISA2	13	protein_coding	1	1	0	1	0	1	1
ENSG00000127870	RNF6	13	protein_coding	1	1	0	1	0	1	1
ENSG00000277368	AL138966.2	13	lncRNA	1	0	0	1	0	0	NA
ENSG00000132964	CDK8	13	protein_coding	1	1	0	1	0	1	1
ENSG00000132970	WASF3	13	protein_coding	1	1	0	1	0	1	1
ENSG00000152484	USP12	13	protein_coding	1	1	0	1	1	1	1
ENSG00000230641	USP12-AS2	13	lncRNA	1	1	0	1	0	1	1
ENSG00000275294	LINC02340	13	lncRNA	1	1	0	1	0	0	NA
ENSG00000234772	LINC00412	13	lncRNA	1	0	0	1	0	0	NA
ENSG00000122026	RPL21	13	protein_coding	1	1	0	1	1	1	1
ENSG00000122035	RASL11A	13	protein_coding	1	1	1	1	0	1	1
ENSG00000122034	GTF3A	13	protein_coding	1	1	1	1	0	1	1
ENSG00000122033	MTIF3	13	protein_coding	1	1	1	1	0	1	1
ENSG00000139517	LNX2	13	protein_coding	1	1	1	1	0	1	1
ENSG00000186184	POLR1D	13	protein_coding	1	1	1	1	0	1	1
ENSG00000122025	FLT3	13	protein_coding	1	0	0	1	0	1	1
ENSG00000261485	PAN3-AS1	13	lncRNA	1	1	0	1	0	1	1
ENSG00000152520	PAN3	13	protein_coding	1	1	0	1	0	1	1
ENSG00000200840	RNU6-82P	13	snRNA	1	0	0	1	0	0	NA
ENSG00000102755	FLT1	13	protein_coding	1	1	0	1	1	1	1
ENSG00000132963	POMP	13	protein_coding	1	1	0	1	0	1	0
ENSG00000139508	SLC46A3	13	protein_coding	1	1	0	1	0	1	1
ENSG00000132938	MTUS2	13	protein_coding	1	1	0	1	0	1	1
ENSG00000139514	SLC7A1	13	protein_coding	1	1	0	1	0	1	1
ENSG00000122042	UBL3	13	protein_coding	1	1	0	1	0	1	1
ENSG00000122043	LINC00544	13	lncRNA	1	1	0	1	0	1	1
ENSG00000102781	KATNAL1	13	protein_coding	1	1	0	1	0	1	1
ENSG00000238121	LINC00426	13	lncRNA	1	1	0	1	1	1	1
ENSG00000189403	HMGB1	13	protein_coding	1	1	0	1	0	1	1
ENSG00000132952	USPL1	13	protein_coding	1	1	0	1	0	1	1
ENSG00000132965	ALOX5AP	13	protein_coding	1	1	0	1	1	1	1
ENSG00000237879	LINC00398	13	lncRNA	1	1	0	1	0	1	1
ENSG00000120694	HSPH1	13	protein_coding	1	1	0	1	1	1	1
ENSG00000187676	B3GLCT	13	protein_coding	1	1	0	1	0	1	1
ENSG00000073910	FRY	13	protein_coding	1	1	0	1	1	1	1
ENSG00000278732	AL137143.1	13	misc_RNA	1	0	0	1	0	0	NA
ENSG00000237637	FRY-AS1	13	lncRNA	1	1	0	1	0	1	1
ENSG00000139618	BRCA2	13	protein_coding	1	1	0	1	0	1	1
ENSG00000139597	N4BP2L1	13	protein_coding	1	1	0	1	0	1	1
ENSG00000244754	N4BP2L2	13	protein_coding	1	1	0	1	0	1	1
ENSG00000281026	N4BP2L2-IT2	13	lncRNA	1	1	0	1	0	0	NA
ENSG00000083642	PDS5B	13	protein_coding	1	1	0	1	0	1	1
ENSG00000277151	AL138820.1	13	lncRNA	1	1	0	1	0	0	NA
ENSG00000133116	KL	13	protein_coding	1	1	0	1	0	1	1
ENSG00000133121	STARD13	13	protein_coding	1	1	0	1	0	1	1
ENSG00000133119	RFC3	13	protein_coding	1	1	0	1	0	1	1
ENSG00000276672	AL161891.1	13	lncRNA	1	0	0	1	0	0	NA
ENSG00000172915	NBEA	13	protein_coding	1	1	0	1	0	1	1
ENSG00000133104	SPART	13	protein_coding	1	1	0	1	0	1	1
ENSG00000133101	CCNA1	13	protein_coding	1	1	0	1	0	1	1
ENSG00000133111	RFXAP	13	protein_coding	1	1	0	1	0	1	1
ENSG00000120697	ALG5	13	protein_coding	1	1	0	1	0	1	1
ENSG00000120699	EXOSC8	13	protein_coding	1	1	0	1	0	1	1
ENSG00000102710	SUPT20H	13	protein_coding	1	1	0	1	0	1	1
ENSG00000120686	UFM1	13	protein_coding	1	1	0	1	0	1	1
ENSG00000120685	PROSER1	13	protein_coding	1	1	0	1	0	1	1
ENSG00000188811	NHLRC3	13	protein_coding	1	1	0	1	0	1	1
ENSG00000273507	AL354809.1	13	lncRNA	1	0	0	1	0	0	NA
ENSG00000183722	LHFPL6	13	protein_coding	1	1	0	1	0	1	1
ENSG00000133103	COG6	13	protein_coding	1	1	0	1	0	1	1
ENSG00000215483	LINC00598	13	lncRNA	1	0	0	1	0	1	0
ENSG00000150907	FOXO1	13	protein_coding	1	1	1	1	0	1	1
ENSG00000211491	MIR320D1	13	miRNA	1	0	0	1	0	0	NA
ENSG00000102738	MRPS31	13	protein_coding	1	1	0	1	0	1	1
ENSG00000102743	SLC25A15	13	protein_coding	1	1	0	1	0	1	1
ENSG00000287837	AL590064.1	13	lncRNA	1	1	0	1	0	0	NA
ENSG00000120690	ELF1	13	protein_coding	1	1	0	1	0	1	1
ENSG00000120688	WBP4	13	protein_coding	1	1	0	1	0	1	1
ENSG00000165572	KBTBD6	13	protein_coding	1	0	0	1	0	1	1
ENSG00000278390	AL354696.2	13	lncRNA	1	1	0	1	0	0	NA
ENSG00000120696	KBTBD7	13	protein_coding	1	0	0	1	1	1	1
ENSG00000120662	MTRF1	13	protein_coding	1	1	0	1	0	1	1
ENSG00000277662	AL354696.1	13	lncRNA	1	1	0	1	0	0	NA
ENSG00000172766	NAA16	13	protein_coding	1	1	0	1	0	1	1
ENSG00000102760	RGCC	13	protein_coding	1	1	0	1	0	1	1
ENSG00000102763	VWA8	13	protein_coding	1	1	0	1	0	1	1
ENSG00000102780	DGKH	13	protein_coding	1	1	0	1	0	1	1
ENSG00000023516	AKAP11	13	protein_coding	1	1	0	1	0	1	1
ENSG00000120659	TNFSF11	13	protein_coding	1	1	0	1	0	1	0
ENSG00000133106	EPSTI1	13	protein_coding	1	1	0	1	0	1	1
ENSG00000120675	DNAJC15	13	protein_coding	1	1	0	1	0	1	1
ENSG00000151773	CCDC122	13	protein_coding	1	1	0	1	0	1	1
ENSG00000179630	LACC1	13	protein_coding	1	1	0	1	0	1	1
ENSG00000227258	SMIM2-AS1	13	lncRNA	1	1	0	1	0	0	NA
ENSG00000151778	SERP2	13	protein_coding	1	1	0	1	0	1	1
ENSG00000102804	TSC22D1	13	protein_coding	1	1	0	1	1	1	1
ENSG00000278156	TSC22D1-AS1	13	lncRNA	1	1	0	1	0	0	NA
ENSG00000083635	NUFIP1	13	protein_coding	1	1	0	1	0	1	1
ENSG00000133114	GPALPP1	13	protein_coding	1	0	0	1	0	1	0
ENSG00000188342	GTF2F2	13	protein_coding	1	1	0	1	0	1	1
ENSG00000133112	TPT1	13	protein_coding	1	1	0	1	0	1	1
ENSG00000273149	AL138963.4	13	lncRNA	1	1	0	1	0	0	NA
ENSG00000170919	TPT1-AS1	13	lncRNA	1	1	0	1	0	1	1
ENSG00000228886	AL138963.1	13	lncRNA	1	0	0	1	0	0	NA
ENSG00000174032	SLC25A30	13	protein_coding	1	1	0	1	0	1	1
ENSG00000136152	COG3	13	protein_coding	1	1	0	1	0	1	1
ENSG00000215475	SIAH3	13	protein_coding	1	1	0	1	0	1	1
ENSG00000123200	ZC3H13	13	protein_coding	1	1	0	1	0	1	1
ENSG00000235903	CPB2-AS1	13	lncRNA	1	0	0	1	0	0	NA
ENSG00000136167	LCP1	13	protein_coding	1	1	0	1	0	1	1
ENSG00000240767	RN7SL288P	13	misc_RNA	1	0	0	1	0	0	NA
ENSG00000261097	LINC00563	13	lncRNA	1	1	0	1	0	1	1
ENSG00000102445	RUBCNL	13	protein_coding	1	1	0	1	1	1	1
ENSG00000223336	RNU2-6P	13	snRNA	1	0	0	1	0	1	0
ENSG00000136141	LRCH1	13	protein_coding	1	1	0	1	0	1	1
ENSG00000139684	ESD	13	protein_coding	1	1	0	1	0	1	1
ENSG00000102468	HTR2A	13	protein_coding	1	1	0	1	0	0	NA
ENSG00000136143	SUCLA2	13	protein_coding	1	1	0	1	0	1	1
ENSG00000260388	LINC00562	13	lncRNA	1	1	0	1	0	1	1
ENSG00000136159	NUDT15	13	protein_coding	1	1	0	1	0	1	1
ENSG00000276968	AL158196.1	13	lncRNA	1	1	0	1	0	0	NA
ENSG00000136146	MED4	13	protein_coding	1	1	0	1	0	1	1
ENSG00000229111	MED4-AS1	13	lncRNA	1	0	0	1	0	0	NA
ENSG00000136156	ITM2B	13	protein_coding	1	1	0	1	0	1	1
ENSG00000231473	RB1-DT	13	lncRNA	1	1	0	1	0	0	NA
ENSG00000139687	RB1	13	protein_coding	1	1	0	1	0	1	1
ENSG00000139679	LPAR6	13	protein_coding	1	1	0	1	1	1	1
ENSG00000136161	RCBTB2	13	protein_coding	1	1	0	1	0	1	1
ENSG00000274929	AL157813.1	13	lncRNA	1	0	0	1	0	0	NA
ENSG00000152207	CYSLTR2	13	protein_coding	1	1	0	1	0	1	1
ENSG00000275202	AL161421.1	13	lncRNA	1	1	0	1	0	0	NA
ENSG00000102531	FNDC3A	13	protein_coding	1	1	0	1	0	1	1
ENSG00000201662	RNU6-60P	13	snRNA	1	0	0	1	0	0	NA
ENSG00000102543	CDADC1	13	protein_coding	1	1	0	1	0	1	1
ENSG00000102547	CAB39L	13	protein_coding	1	1	0	1	0	1	1
ENSG00000136169	SETDB2	13	protein_coding	1	1	0	1	0	1	1
ENSG00000136147	PHF11	13	protein_coding	1	1	0	1	0	1	1
ENSG00000136144	RCBTB1	13	protein_coding	1	1	0	1	0	1	1
ENSG00000152213	ARL11	13	protein_coding	1	1	0	1	0	1	1
ENSG00000123179	EBPL	13	protein_coding	1	1	0	1	0	1	1
ENSG00000102753	KPNA3	13	protein_coding	1	1	0	1	0	1	1
ENSG00000123178	SPRYD7	13	protein_coding	1	1	0	1	0	1	1
ENSG00000231607	DLEU2	13	lncRNA	1	1	0	1	1	1	1
ENSG00000204977	TRIM13	13	protein_coding	1	1	0	1	1	1	1
ENSG00000264864	MIR3613	13	miRNA	1	1	0	1	0	0	NA
ENSG00000198553	KCNRG	13	protein_coding	1	1	0	1	0	1	1
ENSG00000176124	DLEU1	13	lncRNA	1	1	0	1	0	1	1
ENSG00000274270	AL137060.3	13	lncRNA	1	1	0	1	0	0	NA
ENSG00000186047	DLEU7	13	protein_coding	1	1	0	1	1	1	1
ENSG00000233672	RNASEH2B-AS1	13	lncRNA	1	1	0	1	0	1	1
ENSG00000136104	RNASEH2B	13	protein_coding	1	1	0	1	0	1	1
ENSG00000102786	INTS6	13	protein_coding	1	1	0	1	0	1	1
ENSG00000236778	INTS6-AS1	13	lncRNA	1	1	0	1	0	1	1
ENSG00000139668	WDFY2	13	protein_coding	1	1	0	1	0	1	1
ENSG00000285444	AL162377.3	13	protein_coding	1	1	0	1	0	0	NA
ENSG00000102796	DHRS12	13	protein_coding	1	1	0	1	0	1	1
ENSG00000231856	AL162377.1	13	lncRNA	1	1	0	1	0	1	0
ENSG00000281106	TMEM272	13	protein_coding	1	1	0	1	0	0	NA
ENSG00000123191	ATP7B	13	protein_coding	1	1	0	1	0	1	1
ENSG00000253710	ALG11	13	protein_coding	1	1	0	1	0	1	1
ENSG00000197168	NEK5	13	protein_coding	1	1	0	1	0	0	NA
ENSG00000136098	NEK3	13	protein_coding	1	1	0	1	1	1	1
ENSG00000136114	THSD1	13	protein_coding	1	1	0	1	0	1	1
ENSG00000136100	VPS36	13	protein_coding	1	1	0	1	0	1	1
ENSG00000278238	AL359513.1	13	lncRNA	1	1	0	1	0	0	NA
ENSG00000136108	CKAP2	13	protein_coding	1	1	0	1	0	1	1
ENSG00000273784	AL137058.2	13	lncRNA	1	1	0	1	0	0	NA
ENSG00000139675	HNRNPA1L2	13	protein_coding	1	1	0	1	0	1	1
ENSG00000273723	AL139089.1	13	lncRNA	1	0	0	1	0	0	NA
ENSG00000165416	SUGT1	13	protein_coding	1	1	0	1	0	1	1
ENSG00000136099	PCDH8	13	protein_coding	1	1	0	1	0	1	1
ENSG00000102837	OLFM4	13	protein_coding	1	1	0	1	1	1	1
ENSG00000118946	PCDH17	13	protein_coding	1	1	0	1	0	0	NA
ENSG00000139734	DIAPH3	13	protein_coding	1	0	0	1	0	1	0
ENSG00000083544	TDRD3	13	protein_coding	1	1	0	1	0	1	1
ENSG00000227674	LINC00355	13	lncRNA	1	1	0	1	0	1	0
ENSG00000184226	PCDH9	13	protein_coding	1	1	0	1	1	1	1
ENSG00000276644	DACH1	13	protein_coding	1	1	0	1	0	0	NA
ENSG00000204899	MZT1	13	protein_coding	1	1	0	1	0	1	1
ENSG00000136122	BORA	13	protein_coding	1	1	0	1	0	1	1
ENSG00000083520	DIS3	13	protein_coding	1	1	0	1	0	1	1
ENSG00000083535	PIBF1	13	protein_coding	1	1	0	1	0	1	1
ENSG00000102554	KLF5	13	protein_coding	1	1	0	1	0	1	1
ENSG00000118922	KLF12	13	protein_coding	1	1	0	1	0	1	1
ENSG00000235532	LINC00402	13	lncRNA	1	1	0	1	0	1	1
ENSG00000286330	AL353660.1	13	lncRNA	1	1	0	1	0	0	NA
ENSG00000226240	LINC00381	13	lncRNA	1	1	0	1	0	0	NA
ENSG00000136111	TBC1D4	13	protein_coding	1	1	0	1	0	1	1
ENSG00000188243	COMMD6	13	protein_coding	1	1	0	1	0	1	1
ENSG00000118939	UCHL3	13	protein_coding	1	1	0	1	0	1	1
ENSG00000136153	LMO7	13	protein_coding	1	1	0	1	0	1	1
ENSG00000228444	AL137244.1	13	lncRNA	1	1	0	1	0	1	1
ENSG00000285572	AL136441.1	13	lncRNA	1	1	0	1	0	0	NA
ENSG00000178695	KCTD12	13	protein_coding	1	1	0	1	0	1	1
ENSG00000278727	AC000403.1	13	lncRNA	1	1	0	1	0	0	NA
ENSG00000102805	CLN5	13	protein_coding	1	1	0	1	0	1	1
ENSG00000005812	FBXL3	13	protein_coding	1	1	0	1	0	1	1
ENSG00000236051	MYCBP2-AS1	13	lncRNA	1	0	0	1	0	0	NA
ENSG00000005810	MYCBP2	13	protein_coding	1	1	0	1	0	1	1
ENSG00000139737	SLAIN1	13	protein_coding	1	1	0	1	0	1	1
ENSG00000225579	EDNRB-AS1	13	lncRNA	1	1	0	1	0	0	NA
ENSG00000234377	OBI1-AS1	13	lncRNA	1	0	0	1	0	1	1
ENSG00000152192	POU4F1	13	protein_coding	1	1	0	1	0	1	0
ENSG00000152193	OBI1	13	protein_coding	1	1	0	1	0	1	1
ENSG00000139746	RBM26	13	protein_coding	1	1	0	1	0	1	1
ENSG00000227354	RBM26-AS1	13	lncRNA	1	1	0	1	0	1	1
ENSG00000102471	NDFIP2	13	protein_coding	1	0	0	1	1	1	1
ENSG00000136158	SPRY2	13	protein_coding	1	1	0	1	0	1	1
ENSG00000165300	SLITRK5	13	protein_coding	1	1	0	1	0	1	1
ENSG00000215417	MIR17HG	13	lncRNA	1	1	0	1	0	1	1
ENSG00000080166	DCT	13	protein_coding	1	1	0	1	0	1	1
ENSG00000088451	TGDS	13	protein_coding	1	1	0	1	0	1	1
ENSG00000152749	GPR180	13	protein_coding	1	1	0	1	0	1	1
ENSG00000125257	ABCC4	13	protein_coding	1	1	0	1	0	1	1
ENSG00000134873	CLDN10	13	protein_coding	1	1	0	1	0	1	1
ENSG00000247400	DNAJC3-DT	13	lncRNA	1	1	0	1	0	1	1
ENSG00000102580	DNAJC3	13	protein_coding	1	1	0	1	1	1	1
ENSG00000102595	UGGT2	13	protein_coding	1	1	0	1	0	1	1
ENSG00000139793	MBNL2	13	protein_coding	1	1	0	1	0	1	1
ENSG00000286416	AL442067.3	13	lncRNA	1	0	0	1	0	0	NA
ENSG00000125249	RAP2A	13	protein_coding	1	1	0	1	0	1	1
ENSG00000276573	AL442067.1	13	lncRNA	1	1	0	1	0	0	NA
ENSG00000065150	IPO5	13	protein_coding	1	1	0	1	0	1	1
ENSG00000152767	FARP1	13	protein_coding	1	0	0	1	0	1	1
ENSG00000102572	STK24	13	protein_coding	1	1	0	1	1	1	1
ENSG00000224418	STK24-AS1	13	lncRNA	1	0	0	1	0	1	0
ENSG00000088387	DOCK9	13	protein_coding	1	1	0	1	0	1	1
ENSG00000260992	DOCK9-DT	13	lncRNA	1	1	0	1	0	1	1
ENSG00000228889	UBAC2-AS1	13	lncRNA	1	1	0	1	0	1	1
ENSG00000134882	UBAC2	13	protein_coding	1	1	0	1	0	1	1
ENSG00000201793	RN7SKP9	13	misc_RNA	1	0	0	1	0	0	NA
ENSG00000125245	GPR18	13	protein_coding	1	1	0	1	0	1	1
ENSG00000169508	GPR183	13	protein_coding	1	1	0	1	0	1	1
ENSG00000285448	AL136961.1	13	lncRNA	1	1	0	1	0	0	NA
ENSG00000125304	TM9SF2	13	protein_coding	1	1	0	1	1	1	1
ENSG00000280734	LINC01232	13	lncRNA	1	1	0	1	0	0	NA
ENSG00000203441	LINC00449	13	lncRNA	1	1	0	1	0	0	NA
ENSG00000125246	CLYBL	13	protein_coding	1	1	0	1	0	1	1
ENSG00000274605	PCCA-DT	13	lncRNA	1	0	0	1	0	0	NA
ENSG00000175198	PCCA	13	protein_coding	1	1	0	1	0	1	1
ENSG00000134864	GGACT	13	protein_coding	1	1	0	1	0	1	1
ENSG00000224356	AL356966.1	13	lncRNA	1	1	0	1	0	0	NA
ENSG00000125247	TMTC4	13	protein_coding	1	1	0	1	0	1	1
ENSG00000272143	FGF14-AS2	13	lncRNA	1	1	0	1	0	0	NA
ENSG00000276957	AL158063.1	13	lncRNA	1	1	0	1	0	0	NA
ENSG00000134900	TPP2	13	protein_coding	1	1	0	1	0	1	1
ENSG00000151287	TEX30	13	protein_coding	1	1	0	1	0	1	1
ENSG00000134901	POGLUT2	13	protein_coding	1	1	0	1	1	1	1
ENSG00000134897	BIVM	13	protein_coding	1	1	0	1	1	1	1
ENSG00000134899	ERCC5;ERCC5	13	protein_coding	1	1	0	1	0	1	1
ENSG00000125266	EFNB2	13	protein_coding	1	1	0	1	0	1	1
ENSG00000134884	ARGLU1	13	protein_coding	1	1	0	1	0	1	1
ENSG00000174405	LIG4	13	protein_coding	1	1	0	1	0	1	0
ENSG00000139826	ABHD13	13	protein_coding	1	1	0	1	0	1	1
ENSG00000102524	TNFSF13B	13	protein_coding	1	1	0	1	1	1	1
ENSG00000277246	AL157762.1	13	lncRNA	1	1	0	1	0	0	NA
ENSG00000283384	AL138694.1	13	lncRNA	1	1	0	1	0	0	NA
ENSG00000041515	MYO16	13	protein_coding	1	1	0	1	0	1	1
ENSG00000236242	MYO16-AS1	13	lncRNA	1	1	0	1	0	1	1
ENSG00000275216	AL161431.1	13	lncRNA	1	1	0	1	0	0	NA
ENSG00000285534	AL163541.1	13	lncRNA	1	1	0	1	0	0	NA
ENSG00000185950	IRS2	13	protein_coding	1	1	0	1	1	1	1
ENSG00000275741	AL162497.1	13	lncRNA	1	0	0	1	0	0	NA
ENSG00000187498	COL4A1	13	protein_coding	1	1	0	1	0	1	1
ENSG00000134871	COL4A2	13	protein_coding	1	1	0	1	0	1	1
ENSG00000139832	RAB20	13	protein_coding	1	1	0	1	1	1	1
ENSG00000213995	NAXD	13	protein_coding	1	1	0	1	0	1	1
ENSG00000134905	CARS2	13	protein_coding	1	1	0	1	0	1	1
ENSG00000153487	ING1	13	protein_coding	1	1	0	1	0	1	1
ENSG00000255874	LINC00346	13	lncRNA	1	1	0	1	0	0	NA
ENSG00000088448	ANKRD10	13	protein_coding	1	1	0	1	0	1	1
ENSG00000229152	ANKRD10-IT1	13	lncRNA	1	1	0	1	0	1	1
ENSG00000277767	AL442128.2	13	lncRNA	1	1	0	1	0	0	NA
ENSG00000102606	ARHGEF7	13	protein_coding	1	1	0	1	0	1	1
ENSG00000153495	TEX29	13	protein_coding	1	1	0	1	0	1	1
ENSG00000126216	TUBGCP3	13	protein_coding	1	1	0	1	0	1	1
ENSG00000274922	AL139384.1	13	lncRNA	1	1	0	1	0	0	NA
ENSG00000068650	ATP11A	13	protein_coding	1	1	0	1	1	1	1
ENSG00000277545	AL356752.1	13	lncRNA	1	0	0	1	0	0	NA
ENSG00000126217	MCF2L	13	protein_coding	1	1	0	1	0	1	1
ENSG00000267868	AL356740.1	13	lncRNA	1	1	0	1	0	1	1
ENSG00000235280	MCF2L-AS1	13	lncRNA	1	0	0	1	0	1	1
ENSG00000057593	F7	13	protein_coding	1	1	0	1	0	1	1
ENSG00000283828	AL137002.2	13	lncRNA	1	1	0	1	0	0	NA
ENSG00000269125	AL137002.1	13	lncRNA	1	1	0	1	0	0	NA
ENSG00000126226	PCID2	13	protein_coding	1	1	0	1	0	1	1
ENSG00000139842	CUL4A	13	protein_coding	1	1	0	1	0	1	1
ENSG00000185896	LAMP1	13	protein_coding	1	1	0	1	0	1	1
ENSG00000139835	GRTP1	13	protein_coding	1	1	0	1	0	1	1
ENSG00000153531	ADPRHL1	13	protein_coding	1	1	0	1	0	1	1
ENSG00000150401	DCUN1D2	13	protein_coding	1	1	0	1	0	1	1
ENSG00000202347	RNU1-16P	13	snRNA	1	0	0	1	0	0	NA
ENSG00000150403	TMCO3	13	protein_coding	1	1	0	1	0	1	1
ENSG00000276916	AL442125.2	13	lncRNA	1	1	0	1	0	0	NA
ENSG00000276248	AL442125.1	13	lncRNA	1	1	0	1	0	0	NA
ENSG00000198176	TFDP1	13	protein_coding	1	1	0	1	0	1	1
ENSG00000184497	TMEM255B	13	protein_coding	1	1	0	1	0	1	1
ENSG00000233695	GAS6-AS1	13	lncRNA	1	1	0	1	0	1	1
ENSG00000183087	GAS6	13	protein_coding	1	1	0	1	0	1	1
ENSG00000260910	LINC00565	13	lncRNA	1	1	0	1	0	1	1
ENSG00000283199	C13orf46	13	protein_coding	1	1	0	1	0	0	NA
ENSG00000185989	RASA3	13	protein_coding	1	1	0	1	0	1	1
ENSG00000232487	RASA3-IT1	13	lncRNA	1	1	0	1	0	0	NA
ENSG00000283361	CFAP97D2	13	protein_coding	1	1	0	1	0	0	NA
ENSG00000130177	CDC16	13	protein_coding	1	1	0	1	0	1	1
ENSG00000169062	UPF3A	13	protein_coding	1	1	0	1	0	1	1
ENSG00000198824	CHAMP1	13	protein_coding	1	1	0	1	0	1	1
ENSG00000136319	TTC5	14	protein_coding	1	1	1	1	0	1	1
ENSG00000258768	AL356019.2	14	lncRNA	1	1	1	1	0	1	1
ENSG00000100814	CCNB1IP1	14	protein_coding	1	1	1	1	0	1	1
ENSG00000129484	PARP2	14	protein_coding	1	1	1	1	0	1	1
ENSG00000254846	AL355075.1	14	lncRNA	1	1	1	1	0	0	NA
ENSG00000129566	TEP1	14	protein_coding	1	1	1	1	0	1	1
ENSG00000185271	KLHL33	14	protein_coding	1	1	0	1	0	1	1
ENSG00000092094	OSGEP	14	protein_coding	1	1	0	1	0	1	1
ENSG00000100823	APEX1	14	protein_coding	1	1	0	1	0	1	1
ENSG00000165782	PIP4P1	14	protein_coding	1	1	0	1	0	1	1
ENSG00000198805	PNP	14	protein_coding	1	1	0	1	0	1	1
ENSG00000258908	AL355075.3	14	lncRNA	1	0	0	1	0	0	NA
ENSG00000214274	ANG	14	protein_coding	1	1	0	1	0	1	1
ENSG00000258818	RNASE4	14	protein_coding	1	1	0	1	0	0	NA
ENSG00000169413	RNASE6	14	protein_coding	1	1	0	1	0	1	1
ENSG00000258810	AL133371.2	14	lncRNA	1	1	0	1	0	1	1
ENSG00000129538	RNASE1	14	protein_coding	1	1	0	1	0	1	1
ENSG00000169397	RNASE3	14	protein_coding	1	1	0	1	1	1	1
ENSG00000136315	AL355922.1	14	lncRNA	1	1	0	1	0	1	1
ENSG00000169385	RNASE2	14	protein_coding	1	1	0	1	0	1	1
ENSG00000165792	METTL17	14	protein_coding	1	1	0	1	0	1	1
ENSG00000258471	AL161668.3	14	lncRNA	1	1	0	1	0	0	NA
ENSG00000165795	NDRG2	14	protein_coding	1	1	0	1	0	1	1
ENSG00000165801	ARHGEF40	14	protein_coding	1	1	0	1	1	1	1
ENSG00000165804	ZNF219	14	protein_coding	1	1	0	1	0	1	1
ENSG00000232070	TMEM253	14	protein_coding	1	1	0	1	0	1	0
ENSG00000258441	LINC00641	14	lncRNA	1	1	0	1	0	1	1
ENSG00000092199	HNRNPC	14	protein_coding	1	1	0	1	1	1	0
ENSG00000092200	RPGRIP1	14	protein_coding	1	1	0	1	0	1	1
ENSG00000092201	SUPT16H	14	protein_coding	1	1	0	1	0	1	1
ENSG00000100888	CHD8	14	protein_coding	1	1	0	1	0	1	1
ENSG00000129472	RAB2B	14	protein_coding	1	1	0	1	0	1	1
ENSG00000092203	TOX4	14	protein_coding	1	1	0	1	0	1	1
ENSG00000165819	METTL3	14	protein_coding	1	1	0	1	0	1	1
ENSG00000165821	SALL2	14	protein_coding	1	1	0	1	0	1	0
ENSG00000255569	TRAV1-1	14	TR_V_gene	1	1	0	1	1	1	1
ENSG00000256553	TRAV1-2	14	TR_V_gene	1	0	0	1	0	1	1
ENSG00000211776	TRAV2	14	TR_V_gene	1	1	0	1	1	1	1
ENSG00000211777	TRAV3	14	TR_V_gene	1	1	0	1	1	1	1
ENSG00000211778	TRAV4	14	TR_V_gene	1	1	0	1	0	1	1
ENSG00000211779	TRAV5	14	TR_V_gene	1	1	0	1	1	1	1
ENSG00000211780	TRAV6	14	TR_V_gene	1	0	0	1	1	1	1
ENSG00000211782	TRAV8-1	14	TR_V_gene	1	1	0	1	1	1	1
ENSG00000211784	TRAV10	14	TR_V_gene	1	1	0	1	0	1	0
ENSG00000211785	TRAV12-1	14	TR_V_gene	1	1	0	1	1	1	1
ENSG00000211786	TRAV8-2	14	TR_V_gene	1	1	0	1	0	1	1
ENSG00000211787	TRAV8-3	14	TR_V_gene	1	1	0	1	1	1	1
ENSG00000211788	TRAV13-1	14	TR_V_gene	1	1	0	1	1	1	1
ENSG00000211789	TRAV12-2	14	TR_V_gene	1	1	0	1	1	1	1
ENSG00000211790	TRAV8-4	14	TR_V_gene	1	1	0	1	0	1	1
ENSG00000211791	TRAV13-2	14	TR_V_gene	1	1	0	1	1	1	1
ENSG00000211792	TRAV14DV4	14	TR_V_gene	1	1	0	1	0	1	1
ENSG00000211793	TRAV9-2	14	TR_V_gene	1	1	0	1	1	1	1
ENSG00000211794	TRAV12-3	14	TR_V_gene	1	1	0	1	1	1	1
ENSG00000211795	TRAV8-6	14	TR_V_gene	1	1	0	1	0	1	1
ENSG00000211796	TRAV16	14	TR_V_gene	1	1	0	1	0	1	1
ENSG00000211797	TRAV17	14	TR_V_gene	1	1	0	1	1	1	0
ENSG00000211798	TRAV18	14	TR_V_gene	1	1	0	1	0	1	1
ENSG00000211799	TRAV19	14	TR_V_gene	1	1	0	1	0	1	1
ENSG00000211800	TRAV20	14	TR_V_gene	1	1	0	1	1	1	1
ENSG00000211801	TRAV21	14	TR_V_gene	1	1	0	1	1	1	1
ENSG00000211802	TRAV22	14	TR_V_gene	1	1	0	1	1	1	1
ENSG00000211803	TRAV23DV6	14	TR_V_gene	1	0	0	1	1	1	0
ENSG00000211804	TRDV1	14	TR_V_gene	1	0	0	1	0	1	0
ENSG00000211805	TRAV24	14	TR_V_gene	1	1	0	1	0	1	1
ENSG00000211806	TRAV25	14	TR_V_gene	1	1	0	1	0	1	1
ENSG00000211807	TRAV26-1	14	TR_V_gene	1	1	0	1	1	1	1
ENSG00000211809	TRAV27	14	TR_V_gene	1	1	0	1	1	1	1
ENSG00000211810	TRAV29DV5	14	TR_V_gene	1	1	0	1	1	1	0
ENSG00000259092	TRAV30	14	TR_V_gene	1	1	0	1	0	1	1
ENSG00000251002	AC244502.1	14	lncRNA	1	1	0	1	0	1	1
ENSG00000211812	TRAV26-2	14	TR_V_gene	1	1	0	1	1	1	1
ENSG00000211813	TRAV34	14	TR_V_gene	1	0	0	1	0	1	1
ENSG00000211815	TRAV36DV7	14	TR_V_gene	1	1	0	1	1	1	1
ENSG00000211816	TRAV38-1	14	TR_V_gene	1	1	0	1	1	1	1
ENSG00000211817	TRAV38-2DV8	14	TR_V_gene	1	1	0	1	1	1	1
ENSG00000211818	TRAV39	14	TR_V_gene	1	1	0	1	0	1	1
ENSG00000211820	TRAV41	14	TR_V_gene	1	1	0	1	1	1	1
ENSG00000211821	TRDV2	14	TR_V_gene	1	1	0	1	0	1	1
ENSG00000228985	TRDD3	14	TR_D_gene	1	1	0	1	0	1	1
ENSG00000211825	TRDJ1	14	TR_J_gene	1	1	0	1	0	1	1
ENSG00000211828	TRDJ3	14	TR_J_gene	1	1	0	1	0	1	1
ENSG00000211829	TRDC	14	TR_C_gene	1	1	0	1	0	1	1
ENSG00000256590	TRDV3	14	TR_V_gene	1	1	0	1	0	1	1
ENSG00000211836	TRAJ54	14	TR_J_gene	1	0	0	1	0	0	NA
ENSG00000211837	TRAJ53	14	TR_J_gene	1	0	0	1	0	0	NA
ENSG00000211845	TRAJ44	14	TR_J_gene	1	1	0	1	0	1	0
ENSG00000211846	TRAJ43	14	TR_J_gene	1	1	0	1	0	0	NA
ENSG00000211847	TRAJ42	14	TR_J_gene	1	1	0	1	0	0	NA
ENSG00000211848	TRAJ41	14	TR_J_gene	1	1	0	1	0	0	NA
ENSG00000211850	TRAJ39	14	TR_J_gene	1	1	0	1	0	1	1
ENSG00000211851	TRAJ38	14	TR_J_gene	1	1	0	1	0	0	NA
ENSG00000278661	TRAJ37	14	TR_J_gene	1	1	0	1	0	0	NA
ENSG00000276699	TRAJ36	14	TR_J_gene	1	1	0	1	0	0	NA
ENSG00000211854	TRAJ35	14	TR_J_gene	1	1	0	1	0	0	NA
ENSG00000211855	TRAJ34	14	TR_J_gene	1	1	0	1	0	0	NA
ENSG00000211856	TRAJ33	14	TR_J_gene	1	1	0	1	0	0	NA
ENSG00000211857	TRAJ32	14	TR_J_gene	1	1	0	1	0	1	1
ENSG00000211858	TRAJ31	14	TR_J_gene	1	0	0	1	0	1	1
ENSG00000211859	TRAJ30	14	TR_J_gene	1	0	0	1	0	0	NA
ENSG00000211870	TRAJ19	14	TR_J_gene	1	0	0	1	0	0	NA
ENSG00000211871	TRAJ18	14	TR_J_gene	1	0	0	1	0	1	0
ENSG00000211872	TRAJ17	14	TR_J_gene	1	0	0	1	0	1	0
ENSG00000211873	TRAJ16	14	TR_J_gene	1	0	0	1	0	1	0
ENSG00000211883	TRAJ6	14	TR_J_gene	1	0	0	1	0	1	0
ENSG00000211884	TRAJ5	14	TR_J_gene	1	0	0	1	0	1	0
ENSG00000211885	TRAJ4	14	TR_J_gene	1	0	0	1	0	1	0
ENSG00000211886	TRAJ3	14	TR_J_gene	1	1	0	1	0	1	1
ENSG00000211887	TRAJ2	14	TR_J_gene	1	1	0	1	0	1	1
ENSG00000211888	TRAJ1	14	TR_J_gene	1	1	0	1	0	1	1
ENSG00000277734	TRAC	14	TR_C_gene	1	1	0	1	0	0	NA
ENSG00000129562	DAD1	14	protein_coding	1	1	0	1	0	1	1
ENSG00000100439	ABHD4	14	protein_coding	1	1	1	1	1	1	1
ENSG00000258458	AL160314.2	14	lncRNA	1	1	0	1	0	0	NA
ENSG00000155463	OXA1L	14	protein_coding	1	1	1	1	0	1	1
ENSG00000155465	SLC7A7	14	protein_coding	1	1	1	1	1	1	1
ENSG00000172590	MRPL52	14	protein_coding	1	1	1	1	0	1	1
ENSG00000157227	MMP14	14	protein_coding	1	1	1	1	1	1	1
ENSG00000197324	LRP10	14	protein_coding	1	1	1	1	0	1	1
ENSG00000139890	REM2	14	protein_coding	1	1	1	1	0	1	1
ENSG00000100461	RBM23	14	protein_coding	1	1	1	1	1	1	1
ENSG00000237054	PRMT5-AS1	14	lncRNA	1	1	0	1	0	1	1
ENSG00000100462	PRMT5	14	protein_coding	1	1	1	1	0	1	1
ENSG00000257285	AL132780.1	14	lncRNA	1	1	1	1	0	1	1
ENSG00000092036	HAUS4	14	protein_coding	1	1	1	1	0	1	1
ENSG00000129474	AJUBA	14	protein_coding	1	1	1	1	0	1	0
ENSG00000100802	C14orf93	14	protein_coding	1	1	0	1	0	1	1
ENSG00000280129	AL132780.5	14	TEC	1	1	0	1	0	0	NA
ENSG00000100804	PSMB5	14	protein_coding	1	1	1	1	0	1	1
ENSG00000279656	AL132780.4	14	TEC	1	1	1	1	0	0	NA
ENSG00000139880	CDH24	14	protein_coding	1	1	1	1	0	1	1
ENSG00000100813	ACIN1	14	protein_coding	1	1	0	1	0	1	1
ENSG00000179933	C14orf119	14	protein_coding	1	1	1	1	0	1	1
ENSG00000092067	CEBPE	14	protein_coding	1	1	0	1	0	1	1
ENSG00000092068	SLC7A8	14	protein_coding	1	1	1	1	0	1	1
ENSG00000215277	RNF212B	14	protein_coding	1	1	0	1	0	1	1
ENSG00000215271	HOMEZ	14	protein_coding	1	1	0	1	0	1	1
ENSG00000235194	PPP1R3E	14	protein_coding	1	1	0	1	0	1	1
ENSG00000129473	BCL2L2	14	protein_coding	1	1	0	1	1	1	1
ENSG00000100836	PABPN1	14	protein_coding	1	1	0	1	0	1	1
ENSG00000092096	SLC22A17	14	protein_coding	1	1	1	1	0	1	1
ENSG00000166091	CMTM5	14	protein_coding	1	1	0	1	1	1	1
ENSG00000129460	NGDN	14	protein_coding	1	1	1	1	0	1	1
ENSG00000157306	ZFHX2-AS1	14	lncRNA	1	1	0	1	0	1	1
ENSG00000136367	ZFHX2	14	protein_coding	1	0	0	1	0	1	0
ENSG00000259431	THTPA	14	protein_coding	1	1	0	1	0	1	1
ENSG00000213983	AP1G2	14	protein_coding	1	1	0	1	0	1	1
ENSG00000258727	AL135999.1	14	lncRNA	1	1	0	1	0	1	1
ENSG00000092051	JPH4	14	protein_coding	1	1	0	1	0	1	1
ENSG00000215256	DHRS4-AS1	14	lncRNA	1	1	0	1	0	1	1
ENSG00000157326	DHRS4	14	protein_coding	1	1	0	1	0	1	1
ENSG00000187630	DHRS4L2	14	protein_coding	1	1	0	1	0	1	1
ENSG00000286931	AL136419.3	14	lncRNA	1	1	0	1	0	0	NA
ENSG00000186648	CARMIL3	14	protein_coding	1	1	0	1	1	1	1
ENSG00000129535	NRL	14	protein_coding	1	1	0	1	0	1	0
ENSG00000100889	PCK2	14	protein_coding	1	1	0	1	0	1	1
ENSG00000100897	DCAF11	14	protein_coding	1	1	0	1	0	1	1
ENSG00000259371	AL136295.3	14	protein_coding	1	0	0	1	0	0	NA
ENSG00000139914	FITM1	14	protein_coding	1	0	0	1	0	1	1
ENSG00000092010	PSME1	14	protein_coding	1	1	0	1	0	1	1
ENSG00000100908	EMC9	14	protein_coding	1	1	0	1	0	1	1
ENSG00000259321	AL136295.2	14	lncRNA	1	1	0	1	0	1	1
ENSG00000100911	PSME2	14	protein_coding	1	0	0	1	0	1	0
ENSG00000092098	RNF31	14	protein_coding	1	1	0	1	0	1	1
ENSG00000259529	AL136295.5	14	protein_coding	1	1	0	1	0	1	1
ENSG00000213928	IRF9	14	protein_coding	1	1	0	1	0	1	1
ENSG00000100918	REC8	14	protein_coding	1	1	0	1	0	1	1
ENSG00000196497	IPO4	14	protein_coding	1	1	0	1	0	1	1
ENSG00000259522	AL136295.4	14	protein_coding	1	0	0	1	0	0	NA
ENSG00000287765	AL136295.17	14	lncRNA	1	0	0	1	0	0	NA
ENSG00000100926	TM9SF1	14	protein_coding	1	0	0	1	0	1	1
ENSG00000276698	AL136295.6	14	lncRNA	1	1	0	1	0	0	NA
ENSG00000278784	AL136295.7	14	lncRNA	1	1	0	1	0	0	NA
ENSG00000139908	TSSK4	14	protein_coding	1	0	0	1	0	1	1
ENSG00000254505	CHMP4A	14	protein_coding	1	1	0	1	0	1	1
ENSG00000260669	AL096870.2	14	lncRNA	1	1	0	1	0	1	0
ENSG00000213920	MDP1	14	protein_coding	1	0	0	1	0	0	NA
ENSG00000129559	NEDD8	14	protein_coding	1	1	0	1	0	1	1
ENSG00000100938	GMPR2	14	protein_coding	1	1	0	1	0	1	1
ENSG00000092330	TINF2	14	protein_coding	1	0	0	1	0	1	1
ENSG00000092295	TGM1	14	protein_coding	1	1	0	1	0	1	1
ENSG00000100949	RABGGTA	14	protein_coding	1	1	0	1	0	1	1
ENSG00000288044	AL096870.10	14	lncRNA	1	1	0	1	0	0	NA
ENSG00000286825	AL096870.8	14	lncRNA	1	0	0	1	0	0	NA
ENSG00000157379	DHRS1	14	protein_coding	1	1	0	1	0	1	1
ENSG00000196943	NOP9	14	protein_coding	1	1	0	1	0	1	1
ENSG00000136305	CIDEB	14	protein_coding	1	1	0	1	0	0	NA
ENSG00000213906	LTB4R2	14	protein_coding	1	1	0	1	0	1	1
ENSG00000213903	LTB4R	14	protein_coding	1	1	0	1	1	1	1
ENSG00000129467	ADCY4	14	protein_coding	1	1	0	1	0	1	1
ENSG00000129465	RIPK3	14	protein_coding	1	1	1	1	0	1	1
ENSG00000100968	NFATC4	14	protein_coding	1	1	1	1	0	1	1
ENSG00000205978	NYNRIN	14	protein_coding	1	1	0	1	0	1	1
ENSG00000139899	CBLN3	14	protein_coding	1	1	1	1	0	1	1
ENSG00000100441	KHNYN	14	protein_coding	1	1	1	1	0	1	1
ENSG00000100445	SDR39U1	14	protein_coding	1	1	1	1	0	1	1
ENSG00000258744	AL132800.1	14	lncRNA	1	1	0	1	0	0	NA
ENSG00000100448	CTSG	14	protein_coding	1	1	0	1	1	1	1
ENSG00000100450	GZMH	14	protein_coding	1	1	0	1	0	1	1
ENSG00000100453	GZMB	14	protein_coding	1	1	1	1	0	1	1
ENSG00000168952	STXBP6	14	protein_coding	1	1	0	1	0	1	1
ENSG00000184304	PRKD1	14	protein_coding	1	1	0	1	1	1	1
ENSG00000092140	G2E3	14	protein_coding	1	1	0	1	0	1	1
ENSG00000092108	SCFD1	14	protein_coding	1	1	1	1	0	1	1
ENSG00000100473	COCH	14	protein_coding	1	1	0	1	0	1	1
ENSG00000196792	STRN3	14	protein_coding	1	1	0	1	0	1	1
ENSG00000100478	AP4S1	14	protein_coding	1	1	0	1	0	1	1
ENSG00000092148	HECTD1	14	protein_coding	1	1	0	1	0	1	1
ENSG00000129493	HEATR5A	14	protein_coding	1	1	0	1	1	1	1
ENSG00000203546	AL139353.1	14	protein_coding	1	1	0	1	0	0	NA
ENSG00000129480	DTD2	14	protein_coding	1	1	0	1	0	1	1
ENSG00000151413	NUBPL	14	protein_coding	1	1	0	1	0	1	1
ENSG00000258655	ARHGAP5-AS1	14	lncRNA	1	1	0	1	0	1	1
ENSG00000100852	ARHGAP5	14	protein_coding	1	1	0	1	0	1	1
ENSG00000285608	AL161665.1	14	lncRNA	1	0	0	1	0	0	NA
ENSG00000151320	AKAP6	14	protein_coding	1	1	0	1	0	1	1
ENSG00000129521	EGLN3	14	protein_coding	1	1	0	1	0	1	1
ENSG00000165389	SPTSSA	14	protein_coding	1	1	0	1	0	1	1
ENSG00000129518	EAPP	14	protein_coding	1	1	1	1	0	1	1
ENSG00000129515	SNX6	14	protein_coding	1	1	1	1	0	1	1
ENSG00000165410	CFL2	14	protein_coding	1	1	1	1	0	1	1
ENSG00000198604	BAZ1A	14	protein_coding	1	1	1	1	0	1	1
ENSG00000251726	RNU7-41P	14	snRNA	1	1	0	1	0	0	NA
ENSG00000258738	AL121603.2	14	lncRNA	1	1	1	1	0	1	1
ENSG00000100883	SRP54	14	protein_coding	1	1	1	1	0	1	1
ENSG00000151327	FAM177A1	14	protein_coding	1	1	1	1	0	1	1
ENSG00000092020	PPP2R3C	14	protein_coding	1	1	1	1	0	1	1
ENSG00000279434	AL049776.1	14	TEC	1	1	1	1	0	0	NA
ENSG00000100890	PRORP	14	protein_coding	1	1	1	1	0	0	NA
ENSG00000100902	PSMA6	14	protein_coding	1	1	1	1	0	1	1
ENSG00000100906	NFKBIA	14	protein_coding	1	1	1	1	1	1	1
ENSG00000174373	RALGAPA1	14	protein_coding	1	1	1	1	0	1	1
ENSG00000100916	BRMS1L	14	protein_coding	1	1	0	1	0	1	0
ENSG00000151332	MBIP	14	protein_coding	1	1	0	1	0	1	1
ENSG00000259070	LINC00639	14	lncRNA	1	1	0	1	0	1	1
ENSG00000100934	SEC23A	14	protein_coding	1	1	0	1	0	1	0
ENSG00000092208	GEMIN2	14	protein_coding	1	1	0	1	0	1	1
ENSG00000182400	TRAPPC6B	14	protein_coding	1	1	0	1	0	1	1
ENSG00000285830	AL109628.2	14	lncRNA	1	0	0	1	0	0	NA
ENSG00000100941	PNN	14	protein_coding	1	1	0	1	0	1	1
ENSG00000150527	MIA2	14	protein_coding	1	1	0	1	0	1	1
ENSG00000258940	AL132639.2	14	lncRNA	1	1	0	1	0	0	NA
ENSG00000165355	FBXO33	14	protein_coding	1	1	0	1	0	1	1
ENSG00000258526	AL049828.1	14	lncRNA	1	1	0	1	0	0	NA
ENSG00000179476	C14orf28	14	protein_coding	1	1	0	1	0	1	0
ENSG00000179454	KLHL28	14	protein_coding	1	0	0	1	0	1	1
ENSG00000198718	TOGARAM1	14	protein_coding	1	0	0	1	0	1	1
ENSG00000185246	PRPF39	14	protein_coding	1	0	0	1	0	1	1
ENSG00000100442	FKBP3	14	protein_coding	1	0	0	1	0	1	0
ENSG00000187790	FANCM	14	protein_coding	1	0	0	1	0	1	1
ENSG00000129534	MIS18BP1	14	protein_coding	1	1	0	1	0	1	1
ENSG00000213741	RPS29	14	protein_coding	1	1	0	1	0	1	1
ENSG00000276168	RN7SL1	14	misc_RNA	1	0	0	1	1	0	NA
ENSG00000165501	LRR1	14	protein_coding	1	1	0	1	0	1	1
ENSG00000165502	RPL36AL	14	protein_coding	1	1	0	1	0	1	1
ENSG00000168282	MGAT2	14	protein_coding	1	1	0	1	0	1	1
ENSG00000258377	AL139099.2	14	lncRNA	1	0	0	1	0	0	NA
ENSG00000165506	DNAAF2	14	protein_coding	1	0	0	1	0	1	1
ENSG00000100479	POLE2	14	protein_coding	1	1	0	1	0	1	1
ENSG00000197776	KLHDC1	14	protein_coding	1	1	0	1	0	1	1
ENSG00000165516	KLHDC2	14	protein_coding	1	1	0	1	0	1	1
ENSG00000165525	NEMF	14	protein_coding	1	1	0	1	0	1	1
ENSG00000277634	AL627171.2	14	misc_RNA	1	0	0	1	0	0	NA
ENSG00000282885	AL627171.4	14	lncRNA	1	1	0	1	0	0	NA
ENSG00000278002	AL627171.3	14	lncRNA	1	1	0	1	0	0	NA
ENSG00000165527	ARF6	14	protein_coding	1	1	0	1	0	1	1
ENSG00000214900	LINC01588	14	lncRNA	1	1	0	1	0	1	1
ENSG00000100483	VCPKMT	14	protein_coding	1	1	0	1	0	1	1
ENSG00000100485	SOS2	14	protein_coding	1	1	0	1	1	1	1
ENSG00000087299	L2HGDH	14	protein_coding	1	1	0	1	0	1	1
ENSG00000125375	DMAC2L	14	protein_coding	1	1	0	1	0	1	1
ENSG00000259071	AL359397.2	14	lncRNA	1	1	0	1	0	1	1
ENSG00000100490	CDKL1	14	protein_coding	1	1	0	1	0	1	1
ENSG00000012983	MAP4K5	14	protein_coding	1	1	0	1	0	1	1
ENSG00000198513	ATL1	14	protein_coding	1	1	0	1	0	1	1
ENSG00000151748	SAV1	14	protein_coding	1	1	0	1	1	1	1
ENSG00000269906	AL606834.1	14	lncRNA	1	1	0	1	0	0	NA
ENSG00000100503	NIN	14	protein_coding	1	1	0	1	0	1	1
ENSG00000270062	AL606834.2	14	lncRNA	1	1	0	1	0	1	1
ENSG00000100504	PYGL	14	protein_coding	1	1	0	1	0	1	1
ENSG00000131969	ABHD12B	14	protein_coding	1	1	0	1	0	1	1
ENSG00000258745	AL358334.3	14	lncRNA	1	1	0	1	0	0	NA
ENSG00000100505	TRIM9	14	protein_coding	1	1	0	1	0	1	1
ENSG00000139921	TMX1	14	protein_coding	1	1	0	1	0	1	1
ENSG00000139926	FRMD6	14	protein_coding	1	1	0	1	0	1	1
ENSG00000273888	FRMD6-AS1	14	lncRNA	1	1	0	1	0	0	NA
ENSG00000186469	GNG2	14	protein_coding	1	1	0	1	1	1	1
ENSG00000259007	AL358333.3	14	lncRNA	1	0	0	1	0	0	NA
ENSG00000087302	RTRAF	14	protein_coding	1	1	0	1	0	1	1
ENSG00000087303	NID2	14	protein_coding	1	1	0	1	0	1	1
ENSG00000168229	PTGDR	14	protein_coding	1	1	0	1	0	1	1
ENSG00000125384	PTGER2	14	protein_coding	1	1	0	1	0	1	1
ENSG00000087301	TXNDC16	14	protein_coding	1	1	0	1	0	1	1
ENSG00000197930	ERO1A	14	protein_coding	1	1	0	1	0	1	1
ENSG00000258757	AL133453.1	14	lncRNA	1	1	0	1	0	0	NA
ENSG00000100519	PSMC6	14	protein_coding	1	1	0	1	0	1	1
ENSG00000198252	STYX	14	protein_coding	1	1	0	1	0	1	1
ENSG00000100522	GNPNAT1	14	protein_coding	1	1	0	1	0	1	0
ENSG00000259049	AL139317.3	14	lncRNA	1	0	0	1	0	0	NA
ENSG00000285664	AL139317.5	14	lncRNA	1	1	0	1	0	0	NA
ENSG00000073712	FERMT2	14	protein_coding	1	0	0	1	0	1	0
ENSG00000100523	DDHD1	14	protein_coding	1	1	0	1	0	1	1
ENSG00000258731	AL356020.1	14	lncRNA	1	1	0	1	0	0	NA
ENSG00000237356	AL365295.1	14	lncRNA	1	1	0	1	0	1	1
ENSG00000125378	BMP4	14	protein_coding	1	1	0	1	0	1	1
ENSG00000100526	CDKN3	14	protein_coding	1	1	0	1	0	1	1
ENSG00000100528	CNIH1	14	protein_coding	1	1	0	1	0	1	1
ENSG00000197045	GMFB	14	protein_coding	1	1	0	1	0	1	1
ENSG00000100532	CGRRF1	14	protein_coding	1	1	0	1	0	1	1
ENSG00000020577	SAMD4A	14	protein_coding	1	1	0	1	1	1	1
ENSG00000285774	AL133444.1	14	lncRNA	1	1	0	1	1	0	NA
ENSG00000131979	GCH1	14	protein_coding	1	1	0	1	0	1	1
ENSG00000198554	WDHD1	14	protein_coding	1	1	0	1	0	1	1
ENSG00000180008	SOCS4	14	protein_coding	1	0	0	1	0	1	1
ENSG00000168175	MAPK1IP1L	14	protein_coding	1	0	0	1	0	1	1
ENSG00000131981	LGALS3	14	protein_coding	1	1	0	1	0	1	1
ENSG00000126787	DLGAP5	14	protein_coding	1	1	0	1	0	1	1
ENSG00000178974	FBXO34	14	protein_coding	1	1	0	1	0	1	1
ENSG00000278818	AL158801.5	14	misc_RNA	1	1	0	1	0	0	NA
ENSG00000126775	ATG14	14	protein_coding	1	1	0	1	0	1	1
ENSG00000186615	KTN1-AS1	14	lncRNA	1	1	0	1	0	1	1
ENSG00000126777	KTN1	14	protein_coding	1	1	0	1	0	1	1
ENSG00000258791	LINC00520	14	lncRNA	1	1	0	1	0	0	NA
ENSG00000277763	AL138995.1	14	lncRNA	1	1	0	1	0	0	NA
ENSG00000139946	PELI2	14	protein_coding	1	1	0	1	1	1	1
ENSG00000259483	AL355073.1	14	lncRNA	1	1	0	1	0	1	1
ENSG00000275569	AL355073.2	14	lncRNA	1	1	0	1	0	0	NA
ENSG00000259719	LINC02284	14	lncRNA	1	1	0	1	1	1	1
ENSG00000070269	TMEM260	14	protein_coding	1	1	0	1	0	1	1
ENSG00000286257	AL137100.3	14	lncRNA	1	0	0	1	0	0	NA
ENSG00000070367	EXOC5	14	protein_coding	1	1	0	1	0	1	1
ENSG00000053770	AP5M1	14	protein_coding	1	1	0	1	0	1	1
ENSG00000139977	NAA30	14	protein_coding	1	1	0	1	0	1	1
ENSG00000131966	ACTR10	14	protein_coding	1	1	0	1	0	1	1
ENSG00000100567	PSMA3	14	protein_coding	1	1	0	1	0	1	0
ENSG00000258682	AL132989.1	14	lncRNA	1	1	0	1	0	1	1
ENSG00000257621	PSMA3-AS1	14	lncRNA	1	1	0	1	0	1	1
ENSG00000032219	ARID4A	14	protein_coding	1	1	0	1	0	1	1
ENSG00000100575	TIMM9	14	protein_coding	1	0	0	1	0	1	1
ENSG00000100578	KIAA0586	14	protein_coding	1	1	0	1	0	1	1
ENSG00000165617	DACT1	14	protein_coding	1	1	0	1	0	1	1
ENSG00000100592	DAAM1	14	protein_coding	1	1	0	1	0	1	1
ENSG00000181619	GPR135	14	protein_coding	1	1	0	1	0	1	1
ENSG00000126790	L3HYPDH	14	protein_coding	1	1	0	1	0	1	1
ENSG00000050130	JKAMP	14	protein_coding	1	1	0	1	0	1	1
ENSG00000151838	CCDC175	14	protein_coding	1	1	0	1	0	0	NA
ENSG00000139970	RTN1	14	protein_coding	1	1	0	1	1	1	1
ENSG00000126773	PCNX4	14	protein_coding	1	1	0	1	0	1	1
ENSG00000100612	DHRS7	14	protein_coding	1	1	0	1	0	1	1
ENSG00000254718	AL157756.1	14	lncRNA	1	1	0	1	0	1	1
ENSG00000100614	PPM1A	14	protein_coding	1	1	0	1	1	1	1
ENSG00000020426	MNAT1	14	protein_coding	1	1	0	1	0	1	1
ENSG00000126814	TRMT5	14	protein_coding	1	1	0	1	0	1	1
ENSG00000139974	SLC38A6	14	protein_coding	1	1	0	1	0	1	1
ENSG00000027075	PRKCH	14	protein_coding	1	1	0	1	0	1	1
ENSG00000182107	TMEM30B	14	protein_coding	1	1	0	1	0	1	1
ENSG00000247287	AL359220.1	14	lncRNA	1	1	0	1	0	1	1
ENSG00000250548	LINC01303	14	lncRNA	1	1	0	1	0	1	1
ENSG00000232774	AL355916.1	14	lncRNA	1	1	0	1	0	1	1
ENSG00000258777	HIF1A-AS1	14	lncRNA	1	0	0	1	0	0	NA
ENSG00000100644	HIF1A	14	protein_coding	1	1	0	1	1	1	1
ENSG00000023608	SNAPC1	14	protein_coding	1	1	0	1	0	1	1
ENSG00000154001	PPP2R5E	14	protein_coding	1	1	0	1	0	1	1
ENSG00000140006	WDR89	14	protein_coding	1	1	0	1	0	1	1
ENSG00000274015	AL136038.7	14	lncRNA	1	0	0	1	0	0	NA
ENSG00000126821	SGPP1	14	protein_coding	1	1	0	1	0	1	1
ENSG00000054654	SYNE2	14	protein_coding	1	1	0	1	0	1	1
ENSG00000140009	ESR2	14	protein_coding	1	1	0	1	0	1	1
ENSG00000214770	AL161756.1	14	lncRNA	1	0	0	1	0	1	1
ENSG00000284664	AL161756.3	14	lncRNA	1	0	0	1	0	0	NA
ENSG00000100714	MTHFD1	14	protein_coding	1	1	0	1	0	1	1
ENSG00000258824	AL122035.1	14	lncRNA	1	1	0	1	0	1	1
ENSG00000272909	AL122035.2	14	lncRNA	1	1	0	1	0	0	NA
ENSG00000089775	ZBTB25	14	protein_coding	1	1	0	1	0	1	1
ENSG00000179841	AKAP5	14	protein_coding	1	1	0	1	0	1	0
ENSG00000126804	ZBTB1	14	protein_coding	1	1	0	1	0	1	1
ENSG00000126803	HSPA2	14	protein_coding	1	0	0	1	0	1	0
ENSG00000126822	PLEKHG3	14	protein_coding	1	1	0	1	1	1	1
ENSG00000070182	SPTB	14	protein_coding	1	1	0	1	1	1	1
ENSG00000258289	CHURC1	14	protein_coding	1	1	0	1	0	1	1
ENSG00000139998	RAB15	14	protein_coding	1	1	0	1	0	1	1
ENSG00000257365	FNTB;FNTB	14	protein_coding	1	1	0	1	0	1	1
ENSG00000272158	AL139022.2	14	lncRNA	1	1	0	1	0	0	NA
ENSG00000125952	MAX	14	protein_coding	1	1	0	1	0	1	1
ENSG00000259118	AL139022.1	14	lncRNA	1	1	0	1	0	1	1
ENSG00000255002	LINC02324	14	lncRNA	1	1	0	1	0	0	NA
ENSG00000258760	AL355076.2	14	lncRNA	1	1	0	1	0	1	1
ENSG00000033170	FUT8	14	protein_coding	1	1	0	1	0	1	1
ENSG00000276116	FUT8-AS1	14	lncRNA	1	1	0	1	0	0	NA
ENSG00000258561	AL359232.1	14	lncRNA	1	1	0	1	0	1	0
ENSG00000171723	GPHN	14	protein_coding	1	1	0	1	0	1	1
ENSG00000072415	MPP5	14	protein_coding	1	1	0	1	0	1	1
ENSG00000286319	AL135978.2	14	lncRNA	1	0	0	1	0	0	NA
ENSG00000100554	ATP6V1D	14	protein_coding	1	1	0	1	0	1	1
ENSG00000134001	EIF2S1	14	protein_coding	1	1	0	1	0	1	1
ENSG00000100558	PLEK2	14	protein_coding	1	1	0	1	0	1	1
ENSG00000198133	TMEM229B	14	protein_coding	1	1	0	1	0	1	1
ENSG00000054690	PLEKHH1	14	protein_coding	1	1	0	1	0	1	1
ENSG00000100564	PIGH	14	protein_coding	1	1	0	1	0	1	1
ENSG00000081181	ARG2	14	protein_coding	1	1	0	1	1	1	1
ENSG00000286861	AL049779.4	14	lncRNA	1	1	0	1	0	0	NA
ENSG00000100568	VTI1B	14	protein_coding	1	1	0	1	1	1	1
ENSG00000072042	RDH11	14	protein_coding	1	1	0	1	0	1	1
ENSG00000072121	ZFYVE26	14	protein_coding	1	1	0	1	0	1	1
ENSG00000182185	RAD51B	14	protein_coding	1	0	0	1	0	1	1
ENSG00000287385	AL121820.3	14	lncRNA	1	1	0	1	0	0	NA
ENSG00000185650	ZFP36L1	14	protein_coding	1	1	0	1	0	1	1
ENSG00000072110	ACTN1	14	protein_coding	1	1	0	1	0	1	1
ENSG00000259062	ACTN1-AS1	14	lncRNA	1	1	0	1	0	1	1
ENSG00000139990	DCAF5	14	protein_coding	1	1	0	1	0	1	1
ENSG00000206768	AL391262.1	14	misc_RNA	1	0	0	1	0	0	NA
ENSG00000081177	EXD2	14	protein_coding	1	1	0	1	0	1	1
ENSG00000100632	ERH	14	protein_coding	1	1	0	1	0	1	1
ENSG00000029364	SLC39A9	14	protein_coding	1	1	0	1	0	1	1
ENSG00000175985	PLEKHD1	14	protein_coding	1	1	0	1	0	1	1
ENSG00000100647	SUSD6	14	protein_coding	1	1	0	1	1	1	1
ENSG00000273797	AL133445.2	14	lncRNA	1	0	0	1	0	0	NA
ENSG00000100650	SRSF5	14	protein_coding	1	0	0	1	0	1	1
ENSG00000198732	SMOC1	14	protein_coding	1	0	0	1	0	1	0
ENSG00000100678	SLC8A3	14	protein_coding	1	1	0	1	1	1	1
ENSG00000259033	AL356804.1	14	lncRNA	1	1	0	1	0	0	NA
ENSG00000133983	COX16	14	protein_coding	1	1	0	1	0	1	1
ENSG00000213463	SYNJ2BP	14	protein_coding	1	1	0	1	0	1	1
ENSG00000133997	MED6	14	protein_coding	1	1	0	1	1	1	1
ENSG00000245466	AL357153.1	14	lncRNA	1	1	0	1	0	1	1
ENSG00000133985	TTC9	14	protein_coding	1	1	0	1	1	1	1
ENSG00000258689	LINC01269	14	lncRNA	1	1	0	1	1	1	1
ENSG00000006432	MAP3K9	14	protein_coding	1	1	0	1	0	1	1
ENSG00000259153	AC004816.1	14	lncRNA	1	1	0	1	0	1	1
ENSG00000274818	AC004825.2	14	lncRNA	1	1	0	1	0	0	NA
ENSG00000100731	PCNX1	14	protein_coding	1	1	0	1	0	1	1
ENSG00000286423	AC004817.5	14	lncRNA	1	1	0	1	0	0	NA
ENSG00000259146	AC005476.2	14	lncRNA	1	0	0	1	0	1	0
ENSG00000197555	SIPA1L1	14	protein_coding	1	1	0	1	1	1	1
ENSG00000242330	RN7SL683P	14	misc_RNA	1	0	0	1	0	0	NA
ENSG00000285612	AC004974.1	14	lncRNA	1	0	0	1	0	0	NA
ENSG00000285518	AC004900.1	14	lncRNA	1	0	0	1	0	0	NA
ENSG00000182732	RGS6	14	protein_coding	1	1	0	1	0	1	1
ENSG00000205683	DPF3	14	protein_coding	1	1	0	1	0	1	1
ENSG00000119599	DCAF4	14	protein_coding	1	1	0	1	0	1	1
ENSG00000165861	ZFYVE1	14	protein_coding	1	1	0	1	1	1	1
ENSG00000258813	AL442663.3	14	lncRNA	1	0	0	1	0	0	NA
ENSG00000119707	RBM25	14	protein_coding	1	1	0	1	0	1	1
ENSG00000080815	PSEN1	14	protein_coding	1	1	0	1	0	1	1
ENSG00000100767	PAPLN	14	protein_coding	1	1	0	1	0	1	1
ENSG00000258376	AC004846.1	14	lncRNA	1	1	0	1	0	1	1
ENSG00000258944	AC004846.2	14	lncRNA	1	1	0	1	0	1	1
ENSG00000133961	NUMB	14	protein_coding	1	1	0	1	1	1	1
ENSG00000285006	AC005280.3	14	lncRNA	1	1	0	1	0	0	NA
ENSG00000284930	AC005280.2	14	lncRNA	1	1	0	1	0	0	NA
ENSG00000251393	AC005280.1	14	lncRNA	1	1	0	1	0	1	1
ENSG00000170468	RIOX1	14	protein_coding	1	1	0	1	0	0	NA
ENSG00000258695	AC005225.3	14	lncRNA	1	1	0	1	0	1	1
ENSG00000184227	ACOT1	14	protein_coding	1	1	0	1	0	1	1
ENSG00000119673	ACOT2	14	protein_coding	1	1	0	1	0	1	1
ENSG00000279026	AC005225.4	14	TEC	1	1	0	1	0	0	NA
ENSG00000177465	ACOT4	14	protein_coding	1	1	0	1	0	1	1
ENSG00000119661	DNAL1	14	protein_coding	1	1	0	1	0	1	1
ENSG00000176903	PNMA1	14	protein_coding	1	1	0	1	1	1	1
ENSG00000156030	ELMSAN1	14	protein_coding	1	1	0	1	0	1	1
ENSG00000259065	AC005520.4	14	lncRNA	1	1	0	1	0	1	1
ENSG00000140043	PTGR2	14	protein_coding	1	1	0	1	0	1	1
ENSG00000273711	AC005520.7	14	lncRNA	1	1	0	1	0	0	NA
ENSG00000119725	ZNF410	14	protein_coding	1	1	0	1	0	1	1
ENSG00000258891	AC005480.1	14	lncRNA	1	1	0	1	0	1	1
ENSG00000156050	FAM161B	14	protein_coding	1	1	0	1	0	1	1
ENSG00000119723	COQ6	14	protein_coding	1	1	0	1	0	1	1
ENSG00000187097	ENTPD5	14	protein_coding	1	1	0	1	0	1	1
ENSG00000119636	BBOF1	14	protein_coding	1	1	0	1	1	1	1
ENSG00000119711	ALDH6A1	14	protein_coding	1	1	0	1	0	1	1
ENSG00000205659	LIN52	14	protein_coding	1	1	0	1	0	1	1
ENSG00000119688	ABCD4	14	protein_coding	1	1	0	1	0	1	1
ENSG00000258559	AC005519.1	14	lncRNA	1	1	0	1	0	1	1
ENSG00000259005	AC005479.1	14	lncRNA	1	1	0	1	0	1	1
ENSG00000119655	NPC2	14	protein_coding	1	1	0	1	0	1	1
ENSG00000165898	ISCA2	14	protein_coding	1	1	0	1	0	1	1
ENSG00000119681	LTBP2	14	protein_coding	1	1	0	1	0	1	1
ENSG00000119682	AREL1	14	protein_coding	1	1	0	1	0	1	0
ENSG00000119616	FCF1	14	protein_coding	1	1	0	1	0	1	1
ENSG00000119596	YLPM1	14	protein_coding	1	1	0	1	0	1	0
ENSG00000119608	PROX2	14	protein_coding	1	1	0	1	0	1	1
ENSG00000119689	DLST	14	protein_coding	1	1	0	1	0	1	1
ENSG00000198208	RPS6KL1	14	protein_coding	1	1	0	1	0	1	1
ENSG00000119630	PGF	14	protein_coding	1	1	0	1	0	1	1
ENSG00000119718	EIF2B2	14	protein_coding	1	1	0	1	0	1	1
ENSG00000258646	AL049780.1	14	lncRNA	1	0	0	1	0	1	0
ENSG00000119684	MLH3	14	protein_coding	1	1	0	1	0	1	1
ENSG00000119640	ACYP1	14	protein_coding	1	1	0	1	0	1	1
ENSG00000119703	ZC2HC1C	14	protein_coding	1	0	0	1	0	1	0
ENSG00000119638	NEK9	14	protein_coding	1	1	0	1	0	1	1
ENSG00000170348	TMED10	14	protein_coding	1	1	0	1	1	1	1
ENSG00000170345	FOS	14	protein_coding	1	1	0	1	0	1	1
ENSG00000259687	LINC01220	14	lncRNA	1	1	0	1	0	1	1
ENSG00000259319	AF111167.2	14	lncRNA	1	1	0	1	0	1	1
ENSG00000140044	JDP2	14	protein_coding	1	1	0	1	1	1	1
ENSG00000156127	BATF	14	protein_coding	1	1	0	1	0	1	1
ENSG00000119686	FLVCR2	14	protein_coding	1	1	0	1	0	1	1
ENSG00000119685	TTLL5	14	protein_coding	1	1	0	1	0	1	1
ENSG00000133935	ERG28	14	protein_coding	1	1	0	1	0	1	1
ENSG00000119650	IFT43	14	protein_coding	1	1	0	1	0	1	1
ENSG00000119699	TGFB3	14	protein_coding	1	1	0	1	0	1	1
ENSG00000089916	GPATCH2L	14	protein_coding	1	1	0	1	0	1	1
ENSG00000071246	VASH1	14	protein_coding	1	1	0	1	0	1	1
ENSG00000259081	AF111169.3	14	lncRNA	1	1	0	1	0	1	1
ENSG00000258301	VASH1-AS1	14	lncRNA	1	1	0	1	0	1	1
ENSG00000013523	ANGEL1	14	protein_coding	1	1	0	1	0	1	1
ENSG00000285966	AC007686.4	14	lncRNA	1	1	1	1	1	0	NA
ENSG00000119669	IRF2BPL	14	protein_coding	1	1	0	1	1	1	1
ENSG00000273729	AC007686.3	14	lncRNA	1	1	0	1	0	0	NA
ENSG00000246548	LINC02288	14	lncRNA	1	1	0	1	0	1	1
ENSG00000258473	AC007686.2	14	lncRNA	1	1	1	1	0	1	1
ENSG00000258819	LINC02289	14	lncRNA	1	1	1	1	1	1	1
ENSG00000198894	CIPC	14	protein_coding	1	1	1	1	0	1	1
ENSG00000165548	TMEM63C	14	protein_coding	1	1	0	1	0	1	1
ENSG00000009830	POMT2	14	protein_coding	1	1	0	1	0	1	1
ENSG00000100577	GSTZ1	14	protein_coding	1	1	0	1	0	1	1
ENSG00000100580	TMED8	14	protein_coding	1	1	0	1	0	1	1
ENSG00000100583	SAMD15	14	protein_coding	1	1	0	1	0	1	1
ENSG00000165555	NOXRED1	14	protein_coding	1	1	0	1	0	1	1
ENSG00000151445	VIPAS39	14	protein_coding	1	1	0	1	0	1	1
ENSG00000100591	AHSA1	14	protein_coding	1	1	0	1	1	1	1
ENSG00000100596	SPTLC2	14	protein_coding	1	1	0	1	0	1	1
ENSG00000240233	RN7SL587P	14	misc_RNA	1	0	0	1	0	1	1
ENSG00000100601	ALKBH1	14	protein_coding	1	1	0	1	0	1	1
ENSG00000119705	SLIRP	14	protein_coding	1	0	0	1	0	1	1
ENSG00000100603	SNW1	14	protein_coding	1	1	0	1	0	1	1
ENSG00000063761	ADCK1	14	protein_coding	1	1	1	1	0	1	1
ENSG00000021645	NRXN3	14	protein_coding	1	1	0	1	0	0	NA
ENSG00000100629	CEP128	14	protein_coding	1	1	0	1	0	1	1
ENSG00000165409	TSHR	14	protein_coding	1	1	0	1	0	1	1
ENSG00000284959	AC007262.2	14	lncRNA	1	1	0	1	0	0	NA
ENSG00000165417	GTF2A1	14	protein_coding	1	1	0	1	0	1	1
ENSG00000273783	AL136040.1	14	lncRNA	1	1	0	1	0	0	NA
ENSG00000140022	STON2	14	protein_coding	1	1	0	1	1	1	1
ENSG00000071537	SEL1L	14	protein_coding	1	1	0	1	0	1	1
ENSG00000258733	LINC02328	14	lncRNA	1	1	0	1	0	1	1
ENSG00000054983	GALC	14	protein_coding	1	1	0	1	0	1	1
ENSG00000140030	GPR65	14	protein_coding	1	1	0	1	1	1	1
ENSG00000258407	AL157955.1	14	lncRNA	1	0	0	1	0	0	NA
ENSG00000258867	LINC01146	14	lncRNA	1	1	0	1	0	1	1
ENSG00000100433	KCNK10	14	protein_coding	1	0	0	1	1	1	0
ENSG00000042317	AL049834.1	14	protein_coding	1	1	0	1	0	1	1
ENSG00000100722	ZC3H14	14	protein_coding	1	0	0	1	0	1	1
ENSG00000165521	EML5	14	protein_coding	1	1	0	1	0	1	1
ENSG00000165533	TTC8	14	protein_coding	1	1	0	1	0	1	0
ENSG00000053254	FOXN3	14	protein_coding	1	1	0	1	1	1	1
ENSG00000277801	AL138478.1	14	lncRNA	1	0	0	1	0	0	NA
ENSG00000258920	FOXN3-AS1	14	lncRNA	1	1	0	1	0	1	1
ENSG00000140025	EFCAB11	14	protein_coding	1	1	0	1	0	1	1
ENSG00000042088	TDP1	14	protein_coding	1	1	0	1	0	1	1
ENSG00000152315	KCNK13	14	protein_coding	1	1	0	1	1	1	1
ENSG00000100764	PSMC1	14	protein_coding	1	0	0	1	0	1	1
ENSG00000119720	NRDE2	14	protein_coding	1	1	0	1	0	1	1
ENSG00000275198	AL512791.2	14	lncRNA	1	1	0	1	0	0	NA
ENSG00000198668	CALM1	14	protein_coding	1	1	0	1	1	1	1
ENSG00000258424	AL512791.1	14	lncRNA	1	0	0	1	0	1	0
ENSG00000233208	LINC00642	14	lncRNA	1	1	0	1	1	0	NA
ENSG00000165914	TTC7B	14	protein_coding	1	1	0	1	0	1	1
ENSG00000100784	RPS6KA5	14	protein_coding	1	1	0	1	0	1	1
ENSG00000133943	DGLUCY	14	protein_coding	1	1	0	1	0	1	1
ENSG00000221102	SNORA11B	14	snoRNA	1	1	0	1	0	0	NA
ENSG00000119714	GPR68	14	protein_coding	1	1	0	1	0	1	1
ENSG00000258875	AL135818.1	14	lncRNA	1	1	0	1	0	1	1
ENSG00000260810	AL135818.2	14	lncRNA	1	1	0	1	0	1	1
ENSG00000015133	CCDC88C	14	protein_coding	1	1	0	1	0	1	1
ENSG00000100796	PPP4R3A	14	protein_coding	1	1	0	1	0	1	0
ENSG00000279286	AL133373.2	14	TEC	1	1	1	1	0	0	NA
ENSG00000133962	CATSPERB	14	protein_coding	1	1	1	1	0	1	1
ENSG00000260711	AL121839.2	14	lncRNA	1	1	1	1	0	1	1
ENSG00000165929	TC2N	14	protein_coding	1	1	1	1	0	1	1
ENSG00000140092	FBLN5	14	protein_coding	1	1	1	1	0	1	1
ENSG00000100815	TRIP11	14	protein_coding	1	1	0	1	0	1	1
ENSG00000066427	ATXN3	14	protein_coding	1	1	0	1	0	1	1
ENSG00000183648	NDUFB1	14	protein_coding	1	1	0	1	0	1	1
ENSG00000165934	CPSF2	14	protein_coding	1	1	0	1	0	1	1
ENSG00000140090	SLC24A4	14	protein_coding	1	1	0	1	0	1	1
ENSG00000100599	AL159141.1	14	protein_coding	1	1	0	1	0	1	1
ENSG00000100600	LGMN	14	protein_coding	1	1	0	1	0	1	1
ENSG00000066455	GOLGA5	14	protein_coding	1	1	0	1	0	1	1
ENSG00000100605	ITPK1	14	protein_coding	1	1	0	1	1	1	1
ENSG00000165943	MOAP1	14	protein_coding	1	1	0	1	0	1	1
ENSG00000153485	TMEM251	14	protein_coding	1	1	0	1	0	1	1
ENSG00000170270	GON7	14	protein_coding	1	1	0	1	0	1	1
ENSG00000012963	UBR7	14	protein_coding	1	1	0	1	0	1	1
ENSG00000011114	BTBD7	14	protein_coding	1	1	0	1	0	1	1
ENSG00000133958	UNC79	14	protein_coding	1	1	0	1	0	1	0
ENSG00000278396	AL122023.3	14	lncRNA	1	0	0	1	0	0	NA
ENSG00000100628	ASB2	14	protein_coding	1	1	0	1	0	1	1
ENSG00000089723	OTUB2	14	protein_coding	1	1	0	1	0	1	1
ENSG00000089737	DDX24	14	protein_coding	1	1	0	1	0	1	1
ENSG00000165948	IFI27L1	14	protein_coding	1	1	0	1	0	1	1
ENSG00000165949	IFI27	14	protein_coding	1	1	0	1	1	1	1
ENSG00000119632	IFI27L2	14	protein_coding	1	1	0	1	0	1	1
ENSG00000119698	PPP4R4	14	protein_coding	1	1	0	1	0	1	1
ENSG00000197249	SERPINA1	14	protein_coding	1	1	0	1	0	1	1
ENSG00000256357	AL132708.1	14	lncRNA	1	1	0	1	0	1	1
ENSG00000133937	GSC	14	protein_coding	1	1	0	1	0	1	1
ENSG00000100697	DICER1	14	protein_coding	1	1	0	1	1	1	1
ENSG00000235706	DICER1-AS1	14	lncRNA	1	1	0	1	0	1	1
ENSG00000165959	CLMN	14	protein_coding	1	1	0	1	0	1	1
ENSG00000176438	SYNE3	14	protein_coding	1	1	0	1	0	1	1
ENSG00000258572	AL133467.1	14	lncRNA	1	1	0	1	0	1	1
ENSG00000247092	SNHG10	14	lncRNA	1	0	0	1	0	1	0
ENSG00000182512	GLRX5	14	protein_coding	1	1	0	1	0	1	1
ENSG00000187621	TCL6	14	lncRNA	1	1	0	1	0	1	1
ENSG00000213231	TCL1B	14	protein_coding	1	1	0	1	0	1	1
ENSG00000100721	TCL1A	14	protein_coding	1	1	0	1	0	1	1
ENSG00000257275	AL139020.1	14	lncRNA	1	1	0	1	0	1	1
ENSG00000250366	TUNAR	14	protein_coding	1	1	0	1	0	1	1
ENSG00000227051	C14orf132	14	protein_coding	1	1	0	1	1	1	1
ENSG00000066739	ATG2B	14	protein_coding	1	1	0	1	0	1	1
ENSG00000100744	GSKIP	14	protein_coding	1	1	0	1	0	1	1
ENSG00000222276	RNU2-33P	14	snRNA	1	1	0	1	0	0	NA
ENSG00000140057	AK7	14	protein_coding	1	0	0	1	0	0	NA
ENSG00000260806	AL163051.1	14	lncRNA	1	1	0	1	0	1	0
ENSG00000090060	PAPOLA	14	protein_coding	1	1	0	1	0	1	1
ENSG00000258702	AL137786.1	14	lncRNA	1	1	0	1	0	1	1
ENSG00000100749	VRK1	14	protein_coding	1	1	0	1	0	1	1
ENSG00000225163	LINC00618	14	lncRNA	1	0	0	1	0	1	1
ENSG00000246084	LINC02325	14	lncRNA	1	1	0	1	0	1	1
ENSG00000246223	LINC01550	14	lncRNA	1	1	0	1	0	1	1
ENSG00000259097	AL163932.1	14	lncRNA	1	1	0	1	0	1	1
ENSG00000258511	LINC02295	14	lncRNA	1	1	0	1	0	1	1
ENSG00000287991	AL162151.3	14	lncRNA	1	1	0	1	0	0	NA
ENSG00000127152	BCL11B	14	protein_coding	1	1	0	1	0	1	0
ENSG00000183576	SETD3	14	protein_coding	1	1	0	1	0	1	1
ENSG00000090061	CCNK	14	protein_coding	1	1	0	1	0	1	1
ENSG00000205476	CCDC85C	14	protein_coding	1	1	0	1	0	1	1
ENSG00000182218	HHIPL1	14	protein_coding	1	1	0	1	0	1	1
ENSG00000036530	CYP46A1	14	protein_coding	1	1	0	1	0	1	1
ENSG00000196405	EVL	14	protein_coding	1	1	0	1	0	1	1
ENSG00000199082	MIR342	14	miRNA	1	1	0	1	0	1	0
ENSG00000168350	DEGS2	14	protein_coding	1	1	0	1	1	1	1
ENSG00000258982	AL133523.1	14	lncRNA	1	0	0	1	0	0	NA
ENSG00000100811	YY1	14	protein_coding	1	0	0	1	0	1	1
ENSG00000258904	AL157871.5	14	lncRNA	1	1	0	1	0	1	1
ENSG00000197119	SLC25A29	14	protein_coding	1	1	0	1	0	1	1
ENSG00000258504	AL157871.1	14	lncRNA	1	1	0	1	0	0	NA
ENSG00000140105	WARS1	14	protein_coding	1	1	0	1	0	1	1
ENSG00000258666	AL157871.4	14	lncRNA	1	1	0	1	0	0	NA
ENSG00000176473	WDR25	14	protein_coding	1	1	0	1	0	1	1
ENSG00000183092	BEGAIN	14	protein_coding	1	1	0	1	0	1	1
ENSG00000185559	DLK1	14	protein_coding	1	1	0	1	0	1	1
ENSG00000214548	MEG3	14	lncRNA	1	1	0	1	0	1	1
ENSG00000225746	MEG8	14	lncRNA	1	1	0	1	0	0	NA
ENSG00000288302	AL132709.8	14	lncRNA	1	1	0	1	0	0	NA
ENSG00000259004	LINC02285	14	lncRNA	1	1	0	1	0	1	1
ENSG00000258919	AL049836.1	14	lncRNA	1	1	0	1	0	1	1
ENSG00000258512	LINC00239	14	lncRNA	1	1	0	1	0	1	1
ENSG00000078304	PPP2R5C	14	protein_coding	1	1	0	1	0	1	1
ENSG00000259088	AL137779.2	14	lncRNA	1	1	0	1	0	1	1
ENSG00000207208	RNU6-790P	14	snRNA	1	1	0	1	0	0	NA
ENSG00000271780	AL118558.3	14	lncRNA	1	1	0	1	0	0	NA
ENSG00000272444	AL118558.4	14	lncRNA	1	1	0	1	0	0	NA
ENSG00000197102	DYNC1H1	14	protein_coding	1	1	0	1	0	1	1
ENSG00000080824	HSP90AA1	14	protein_coding	1	1	0	1	0	1	1
ENSG00000140153	WDR20	14	protein_coding	1	1	0	1	0	1	1
ENSG00000080823	MOK	14	protein_coding	1	1	0	1	0	1	1
ENSG00000022976	ZNF839	14	protein_coding	1	1	0	1	0	1	1
ENSG00000100865	CINP	14	protein_coding	1	1	0	1	0	1	1
ENSG00000196663	TECPR2	14	protein_coding	1	1	0	1	1	1	1
ENSG00000156381	ANKRD9	14	protein_coding	1	1	0	1	1	1	1
ENSG00000089902	RCOR1	14	protein_coding	1	1	0	1	0	1	1
ENSG00000131323	TRAF3	14	protein_coding	1	1	0	1	1	1	1
ENSG00000166126	AMN	14	protein_coding	1	1	0	1	0	1	1
ENSG00000198752	CDC42BPB	14	protein_coding	1	1	0	1	1	1	1
ENSG00000185215	TNFAIP2	14	protein_coding	1	1	0	1	1	1	1
ENSG00000259775	AL138976.2	14	lncRNA	1	1	0	1	0	1	1
ENSG00000100664	EIF5	14	protein_coding	1	1	0	1	0	1	1
ENSG00000075413	MARK3	14	protein_coding	1	1	0	1	0	1	1
ENSG00000166165	CKB	14	protein_coding	1	1	0	1	1	1	1
ENSG00000260285	AL133367.1	14	lncRNA	1	1	0	1	0	1	1
ENSG00000166166	TRMT61A	14	protein_coding	1	1	0	1	0	1	1
ENSG00000166170	BAG5	14	protein_coding	1	1	0	1	0	1	1
ENSG00000126214	KLC1	14	protein_coding	1	1	0	1	0	1	1
ENSG00000256053	COA8	14	protein_coding	1	1	0	1	1	1	0
ENSG00000270108	AL049840.7	14	lncRNA	1	1	0	1	0	1	1
ENSG00000269910	AL049840.4	14	lncRNA	1	1	0	1	0	1	1
ENSG00000269940	AL049840.5	14	lncRNA	1	1	0	1	0	1	1
ENSG00000269958	AL049840.6	14	lncRNA	1	1	0	1	0	1	1
ENSG00000126215	XRCC3	14	protein_coding	1	1	0	1	0	1	1
ENSG00000100711	ZFYVE21	14	protein_coding	1	1	0	1	0	1	1
ENSG00000088808	PPP1R13B	14	protein_coding	1	1	0	1	0	1	1
ENSG00000287346	AL132712.2	14	lncRNA	1	1	0	1	0	0	NA
ENSG00000156411	ATP5MPL	14	protein_coding	1	1	0	1	0	1	1
ENSG00000156414	TDRD9	14	protein_coding	1	1	0	1	0	1	1
ENSG00000066735	KIF26A	14	protein_coding	1	1	0	1	0	1	1
ENSG00000260792	LINC02280	14	lncRNA	1	1	0	1	0	1	1
ENSG00000256050	AL583722.1	14	lncRNA	1	1	0	1	0	1	1
ENSG00000203485	INF2	14	protein_coding	1	1	0	1	0	1	1
ENSG00000185100	ADSS1	14	protein_coding	1	1	0	1	0	1	1
ENSG00000184990	SIVA1	14	protein_coding	1	1	0	1	0	1	1
ENSG00000258430	AL583722.2	14	lncRNA	1	1	0	1	0	0	NA
ENSG00000142208	AKT1	14	protein_coding	1	1	0	1	1	1	1
ENSG00000179627	ZBTB42	14	protein_coding	1	1	0	1	0	1	1
ENSG00000279140	AL590326.1	14	TEC	1	0	0	1	0	0	NA
ENSG00000258701	LINC00638	14	lncRNA	1	1	0	1	0	1	1
ENSG00000258811	AL583810.2	14	lncRNA	1	1	0	1	0	1	1
ENSG00000099814	CEP170B	14	protein_coding	1	1	0	1	0	1	1
ENSG00000166428	PLD4	14	protein_coding	1	1	0	1	1	1	1
ENSG00000140104	CLBA1	14	protein_coding	1	1	0	1	0	1	1
ENSG00000170779	CDCA4	14	protein_coding	1	1	0	1	0	1	1
ENSG00000183484	GPR132	14	protein_coding	1	1	0	1	0	1	1
ENSG00000257556	LINC02298	14	lncRNA	1	1	0	1	0	1	1
ENSG00000184916	JAG2	14	protein_coding	1	1	0	1	0	1	1
ENSG00000183828	NUDT14	14	protein_coding	1	1	0	1	0	1	1
ENSG00000185024	BRF1	14	protein_coding	1	1	0	1	0	1	1
ENSG00000184887	BTBD6	14	protein_coding	1	1	0	1	0	1	1
ENSG00000179364	PACS2	14	protein_coding	1	1	0	1	0	1	1
ENSG00000279495	AL928654.4	14	TEC	1	0	0	1	0	0	NA
ENSG00000226174	TEX22	14	protein_coding	1	0	0	1	0	1	0
ENSG00000251602	AL928654.1	14	lncRNA	1	0	0	1	0	1	0
ENSG00000182979	MTA1	14	protein_coding	1	1	0	1	0	1	1
ENSG00000257270	AL928654.2	14	lncRNA	1	0	0	1	0	1	0
ENSG00000182809	CRIP2	14	protein_coding	1	1	0	1	0	1	1
ENSG00000213145	CRIP1	14	protein_coding	1	1	0	1	0	1	0
ENSG00000185347	TEDC1	14	protein_coding	1	1	0	1	0	1	1
ENSG00000184986	TMEM121	14	protein_coding	1	1	0	1	0	1	1
ENSG00000211890	IGHA2	14	IG_C_gene	1	1	0	1	0	1	1
ENSG00000211891	IGHE	14	IG_C_gene	1	1	0	1	0	1	1
ENSG00000211892	IGHG4	14	IG_C_gene	1	1	0	1	1	1	0
ENSG00000211893	IGHG2	14	IG_C_gene	1	1	0	1	0	1	1
ENSG00000277030	MIR8071-2	14	miRNA	1	1	0	1	0	0	NA
ENSG00000253364	COPDA1	14	lncRNA	1	1	0	1	0	1	1
ENSG00000211895	IGHA1	14	IG_C_gene	1	1	0	1	0	1	0
ENSG00000211896	IGHG1	14	IG_C_gene	1	1	0	1	0	1	1
ENSG00000211897	IGHG3	14	IG_C_gene	1	1	0	1	0	1	1
ENSG00000211898	IGHD	14	IG_C_gene	1	0	0	1	0	1	0
ENSG00000211899	IGHM	14	IG_C_gene	1	0	0	1	0	1	0
ENSG00000265612	MIR4539	14	miRNA	1	1	0	1	0	1	0
ENSG00000263413	MIR4538	14	miRNA	1	0	0	1	0	1	1
ENSG00000264781	MIR4537	14	miRNA	1	0	0	1	0	1	0
ENSG00000211900	IGHJ6	14	IG_J_gene	1	1	0	1	0	1	1
ENSG00000242472	IGHJ5	14	IG_J_gene	1	0	0	1	0	1	0
ENSG00000240041	IGHJ4	14	IG_J_gene	1	0	0	1	0	1	0
ENSG00000242887	IGHJ3	14	IG_J_gene	1	0	0	1	0	1	0
ENSG00000244620	AC246787.2	14	lncRNA	1	1	0	1	0	1	1
ENSG00000211924	IGHD3-9	14	IG_D_gene	1	1	0	1	0	1	1
ENSG00000211930	IGHD3-3	14	IG_D_gene	1	1	0	1	0	1	1
ENSG00000226777	FAM30A	14	lncRNA	1	1	0	1	0	1	0
ENSG00000211933	IGHV6-1	14	IG_V_gene	1	1	0	1	0	1	1
ENSG00000211934	IGHV1-2	14	IG_V_gene	1	1	0	1	0	1	1
ENSG00000211935	IGHV1-3	14	IG_V_gene	1	1	0	1	0	1	1
ENSG00000276775	IGHV4-4	14	IG_V_gene	1	1	0	1	0	0	NA
ENSG00000282122	IGHV7-4-1	14	IG_V_gene	1	1	0	1	0	0	NA
ENSG00000211937	IGHV2-5	14	IG_V_gene	1	1	0	1	0	1	1
ENSG00000211938	IGHV3-7	14	IG_V_gene	1	1	0	1	0	1	1
ENSG00000282639	IGHV3-64D	14	IG_V_gene	1	1	0	1	0	0	NA
ENSG00000282651	IGHV5-10-1	14	IG_V_gene	1	1	0	1	0	0	NA
ENSG00000211941	IGHV3-11	14	IG_V_gene	1	1	0	1	0	1	1
ENSG00000211942	IGHV3-13	14	IG_V_gene	1	1	0	1	0	1	1
ENSG00000211943	IGHV3-15	14	IG_V_gene	1	1	0	1	0	1	1
ENSG00000211945	IGHV1-18	14	IG_V_gene	1	1	0	1	0	1	1
ENSG00000211946	IGHV3-20	14	IG_V_gene	1	1	0	1	0	1	1
ENSG00000211947	IGHV3-21	14	IG_V_gene	1	1	0	1	0	1	1
ENSG00000211949	IGHV3-23	14	IG_V_gene	1	1	0	1	0	1	1
ENSG00000211950	IGHV1-24	14	IG_V_gene	1	1	0	1	0	1	1
ENSG00000211951	IGHV2-26	14	IG_V_gene	1	1	0	1	0	1	0
ENSG00000211952	IGHV4-28	14	IG_V_gene	1	1	0	1	0	1	1
ENSG00000270550	IGHV3-30	14	IG_V_gene	1	1	0	1	0	0	NA
ENSG00000231475	IGHV4-31	14	IG_V_gene	1	1	0	1	0	1	1
ENSG00000211955	IGHV3-33	14	IG_V_gene	1	1	0	1	0	1	1
ENSG00000211956	IGHV4-34	14	IG_V_gene	1	1	0	1	1	1	1
ENSG00000211959	IGHV4-39	14	IG_V_gene	1	1	0	1	0	1	1
ENSG00000232216	IGHV3-43	14	IG_V_gene	1	1	0	1	0	1	1
ENSG00000270816	LINC00221	14	lncRNA	1	1	0	1	1	0	NA
ENSG00000211961	IGHV1-45	14	IG_V_gene	1	0	0	1	0	1	1
ENSG00000211962	IGHV1-46	14	IG_V_gene	1	1	0	1	0	1	1
ENSG00000211964	IGHV3-48	14	IG_V_gene	1	1	0	1	0	1	1
ENSG00000211965	IGHV3-49	14	IG_V_gene	1	1	0	1	0	1	1
ENSG00000211966	IGHV5-51	14	IG_V_gene	1	1	0	1	0	1	1
ENSG00000211967	IGHV3-53	14	IG_V_gene	1	1	0	1	0	1	1
ENSG00000211968	IGHV1-58	14	IG_V_gene	1	1	0	1	0	1	1
ENSG00000224373	IGHV4-59	14	IG_V_gene	1	1	0	1	0	1	1
ENSG00000211970	IGHV4-61	14	IG_V_gene	1	1	0	1	0	1	1
ENSG00000223648	IGHV3-64	14	IG_V_gene	1	1	0	1	0	1	1
ENSG00000211972	IGHV3-66	14	IG_V_gene	1	1	0	1	0	1	1
ENSG00000211973	IGHV1-69	14	IG_V_gene	1	1	0	1	0	1	1
ENSG00000211974	IGHV2-70D	14	IG_V_gene	1	1	0	1	0	1	1
ENSG00000281990	IGHV1-69-2	14	IG_V_gene	1	1	0	1	0	0	NA
ENSG00000280411	IGHV1-69D	14	IG_V_gene	1	1	0	1	0	0	NA
ENSG00000274576	IGHV2-70	14	IG_V_gene	1	1	0	1	0	0	NA
ENSG00000225698	IGHV3-72	14	IG_V_gene	1	1	0	1	0	1	1
ENSG00000211976	IGHV3-73	14	IG_V_gene	1	1	0	1	0	1	1
ENSG00000224650	IGHV3-74	14	IG_V_gene	1	1	0	1	0	1	1
ENSG00000265929	MIR5195	14	miRNA	1	0	0	1	0	1	0
ENSG00000259383	AC012414.2	15	lncRNA	1	0	0	1	0	1	0
ENSG00000274253	AC138649.1	15	lncRNA	1	1	0	1	0	0	NA
ENSG00000170113	NIPA1	15	protein_coding	1	1	0	1	0	1	1
ENSG00000140157	NIPA2	15	protein_coding	1	1	0	1	0	1	1
ENSG00000273749	CYFIP1	15	protein_coding	1	1	0	1	0	0	NA
ENSG00000275835	TUBGCP5	15	protein_coding	1	1	0	1	0	0	NA
ENSG00000179455	MKRN3	15	protein_coding	1	1	0	1	1	1	1
ENSG00000182636	NDN	15	protein_coding	1	1	0	1	0	1	1
ENSG00000128739	SNRPN	15	protein_coding	1	1	0	1	0	1	1
ENSG00000273173	SNURF	15	protein_coding	1	0	0	1	0	0	NA
ENSG00000224078	SNHG14	15	lncRNA	1	1	0	1	0	1	1
ENSG00000114062	UBE3A	15	protein_coding	1	1	0	1	0	1	1
ENSG00000206190	ATP10A	15	protein_coding	1	1	0	1	0	1	1
ENSG00000128731	HERC2	15	protein_coding	1	1	0	1	0	1	1
ENSG00000188626	GOLGA8M	15	protein_coding	1	1	0	1	0	0	NA
ENSG00000034053	APBA2	15	protein_coding	1	1	0	1	0	1	1
ENSG00000185115	NSMCE3	15	protein_coding	1	1	0	1	0	1	1
ENSG00000166664	CHRFAM7A	15	protein_coding	1	1	0	1	0	1	1
ENSG00000186399	GOLGA8R	15	protein_coding	1	1	0	1	0	1	1
ENSG00000270055	AC127502.2	15	lncRNA	1	1	0	1	0	1	1
ENSG00000260693	AC026150.2	15	lncRNA	1	1	0	1	0	0	NA
ENSG00000261794	GOLGA8H	15	protein_coding	1	1	0	1	0	1	1
ENSG00000269930	AC091057.4	15	lncRNA	1	1	0	1	0	0	NA
ENSG00000247728	AC091057.3	15	lncRNA	1	1	0	1	0	0	NA
ENSG00000285077	ARHGAP11B	15	protein_coding	1	1	0	1	0	0	NA
ENSG00000187951	AC091057.1	15	lncRNA	1	1	0	1	0	1	0
ENSG00000206846	AC091057.2	15	misc_RNA	1	1	0	1	0	0	NA
ENSG00000198690	FAN1	15	protein_coding	1	1	0	1	0	1	1
ENSG00000166912	MTMR10	15	protein_coding	1	1	0	1	0	1	1
ENSG00000259448	LINC02352	15	lncRNA	1	1	0	1	1	1	1
ENSG00000259772	AC012236.1	15	lncRNA	1	1	0	1	0	1	1
ENSG00000169926	KLF13	15	protein_coding	1	1	0	1	0	1	1
ENSG00000169918	OTUD7A	15	protein_coding	1	1	0	1	0	1	1
ENSG00000175344	CHRNA7	15	protein_coding	1	1	0	1	0	0	NA
ENSG00000249931	GOLGA8K	15	protein_coding	1	1	0	1	0	1	1
ENSG00000206127	GOLGA8O	15	protein_coding	1	1	0	1	0	1	1
ENSG00000261064	LINC02256	15	lncRNA	1	1	0	1	0	1	1
ENSG00000262728	AC123768.3	15	lncRNA	1	1	0	1	0	1	1
ENSG00000232653	GOLGA8N	15	protein_coding	1	1	0	1	0	1	1
ENSG00000244952	AC123768.2	15	lncRNA	1	0	0	1	0	1	0
ENSG00000198826	ARHGAP11A	15	protein_coding	1	1	0	1	0	1	1
ENSG00000248905	FMN1	15	protein_coding	1	1	0	1	0	1	1
ENSG00000198838	RYR3	15	protein_coding	1	1	0	1	0	1	0
ENSG00000259408	AC010809.2	15	lncRNA	1	1	0	1	0	1	1
ENSG00000259287	AC010809.1	15	lncRNA	1	1	0	1	0	1	1
ENSG00000169857	AVEN	15	protein_coding	1	1	0	1	0	1	1
ENSG00000134153	EMC7	15	protein_coding	1	1	0	1	0	1	1
ENSG00000182405	PGBD4	15	protein_coding	1	1	0	1	0	1	1
ENSG00000134152	KATNBL1	15	protein_coding	1	1	0	1	1	1	1
ENSG00000128463	EMC4	15	protein_coding	1	1	0	1	0	1	1
ENSG00000140199	SLC12A6	15	protein_coding	1	1	0	1	0	1	1
ENSG00000182117	NOP10	15	protein_coding	1	1	0	1	0	1	1
ENSG00000176454	LPCAT4	15	protein_coding	1	1	0	1	0	1	1
ENSG00000175265	GOLGA8A	15	protein_coding	1	1	0	1	0	1	1
ENSG00000279092	AC025678.3	15	TEC	1	1	0	1	0	0	NA
ENSG00000215252	GOLGA8B	15	protein_coding	1	1	0	1	0	1	1
ENSG00000021776	AQR	15	protein_coding	1	1	0	1	0	1	1
ENSG00000198146	ZNF770	15	protein_coding	1	1	1	1	0	1	1
ENSG00000279364	AC114546.3	15	TEC	1	1	0	1	0	0	NA
ENSG00000134146	DPH6	15	protein_coding	1	0	0	1	0	1	1
ENSG00000186073	C15orf41	15	protein_coding	1	1	0	1	0	1	1
ENSG00000134138	MEIS2	15	protein_coding	1	0	0	1	0	1	0
ENSG00000259225	LINC02345	15	lncRNA	1	1	0	1	1	1	1
ENSG00000236914	LINC01852	15	lncRNA	1	1	0	1	0	0	NA
ENSG00000166068	SPRED1	15	protein_coding	1	1	0	1	0	1	1
ENSG00000171262	FAM98B	15	protein_coding	1	1	0	1	0	1	1
ENSG00000172575	RASGRP1	15	protein_coding	1	1	0	1	0	1	1
ENSG00000286786	AC116158.3	15	lncRNA	1	0	0	1	0	0	NA
ENSG00000259326	AC116158.1	15	lncRNA	1	0	0	1	0	1	1
ENSG00000175779	LINC02694	15	lncRNA	1	1	0	1	0	1	1
ENSG00000259345	AC013652.1	15	lncRNA	1	1	0	1	0	0	NA
ENSG00000259278	AC087878.1	15	lncRNA	1	1	0	1	0	0	NA
ENSG00000175746	C15orf54	15	lncRNA	1	1	0	1	1	1	1
ENSG00000137801	THBS1	15	protein_coding	1	1	0	1	0	1	1
ENSG00000150667	FSIP1	15	protein_coding	1	1	0	1	0	1	1
ENSG00000261136	AC023908.3	15	lncRNA	1	0	0	1	0	1	0
ENSG00000166073	GPR176	15	protein_coding	1	1	0	1	0	1	1
ENSG00000128829	EIF2AK4	15	protein_coding	1	1	0	1	0	1	1
ENSG00000140319	SRP14	15	protein_coding	1	1	0	1	0	1	1
ENSG00000248508	SRP14-AS1	15	lncRNA	1	1	0	1	0	1	1
ENSG00000104081	BMF	15	protein_coding	1	1	0	1	0	1	1
ENSG00000259409	BMF-AS1	15	lncRNA	1	1	0	1	0	0	NA
ENSG00000156970	BUB1B	15	protein_coding	1	0	0	1	0	1	0
ENSG00000137843	PAK6;PAK6	15	protein_coding	1	1	0	1	0	1	1
ENSG00000137841	PLCB2	15	protein_coding	1	1	0	1	0	1	1
ENSG00000273855	AC020658.5	15	lncRNA	1	1	1	1	0	0	NA
ENSG00000259330	INAFM2	15	protein_coding	1	1	1	1	1	1	1
ENSG00000188549	CCDC9B	15	protein_coding	1	1	1	1	0	1	1
ENSG00000140323	DISP2	15	protein_coding	1	1	0	1	0	1	1
ENSG00000128944	KNSTRN	15	protein_coding	1	1	1	1	0	1	1
ENSG00000128928	IVD	15	protein_coding	1	1	1	1	0	1	1
ENSG00000140320	BAHD1	15	protein_coding	1	1	1	1	0	1	1
ENSG00000259211	AC013356.2	15	lncRNA	1	0	0	1	0	1	1
ENSG00000169105	CHST14	15	protein_coding	1	1	1	1	0	1	1
ENSG00000259536	AC091045.2	15	lncRNA	1	1	1	1	0	1	1
ENSG00000128891	CCDC32	15	protein_coding	1	1	1	1	0	1	1
ENSG00000166133	RPUSD2	15	protein_coding	1	1	0	1	0	1	1
ENSG00000137812	KNL1	15	protein_coding	1	1	1	1	0	1	1
ENSG00000245849	RAD51-AS1	15	lncRNA	1	1	1	1	0	1	0
ENSG00000051180	RAD51	15	protein_coding	1	1	1	1	0	1	1
ENSG00000137824	RMDN3	15	protein_coding	1	1	1	1	0	1	1
ENSG00000137880	GCHFR	15	protein_coding	1	1	1	1	0	1	1
ENSG00000104129	DNAJC17	15	protein_coding	1	1	1	1	0	1	1
ENSG00000188277	C15orf62	15	protein_coding	1	1	1	1	0	1	1
ENSG00000166140	ZFYVE19	15	protein_coding	1	1	1	1	0	1	1
ENSG00000261183	SPINT1-AS1	15	lncRNA	1	1	1	1	0	1	1
ENSG00000166145	SPINT1	15	protein_coding	1	1	1	1	1	1	1
ENSG00000104142	VPS18	15	protein_coding	1	0	0	1	0	1	1
ENSG00000251161	AC020661.1	15	lncRNA	1	0	0	1	0	1	0
ENSG00000128965	CHAC1	15	protein_coding	1	0	0	1	0	1	0
ENSG00000128908	INO80	15	protein_coding	1	1	0	1	0	1	1
ENSG00000187446	CHP1	15	protein_coding	1	1	1	1	0	1	1
ENSG00000247556	OIP5-AS1	15	lncRNA	1	1	1	1	0	1	1
ENSG00000104147	OIP5	15	protein_coding	1	0	0	1	0	1	1
ENSG00000137804	NUSAP1	15	protein_coding	1	1	1	1	0	1	1
ENSG00000137806	NDUFAF1	15	protein_coding	1	1	0	1	0	1	1
ENSG00000137815	RTF1	15	protein_coding	1	1	0	1	0	1	1
ENSG00000137825	ITPKA	15	protein_coding	1	1	0	1	0	1	1
ENSG00000062524	LTK	15	protein_coding	1	1	0	1	0	1	1
ENSG00000103932	RPAP1	15	protein_coding	1	1	1	1	0	1	1
ENSG00000092445	TYRO3	15	protein_coding	1	1	0	1	0	1	0
ENSG00000174197	MGA	15	protein_coding	1	1	0	1	0	1	1
ENSG00000137802	MAPKBP1	15	protein_coding	1	1	0	1	0	1	1
ENSG00000250379	AC020659.2	15	lncRNA	1	0	0	1	0	0	NA
ENSG00000243789	JMJD7	15	protein_coding	1	1	1	1	0	1	1
ENSG00000168970	JMJD7-PLA2G4B	15	protein_coding	1	1	1	1	0	1	1
ENSG00000243708	PLA2G4B	15	protein_coding	1	1	1	1	0	1	1
ENSG00000137877	SPTBN5	15	protein_coding	1	1	1	1	0	1	1
ENSG00000174171	AC020659.1	15	lncRNA	1	1	0	1	0	1	1
ENSG00000103966	EHD4	15	protein_coding	1	1	1	1	0	1	1
ENSG00000166887	VPS39	15	protein_coding	1	1	0	1	0	1	1
ENSG00000261002	AC036103.1	15	lncRNA	1	1	0	1	0	0	NA
ENSG00000103978	TMEM87A	15	protein_coding	1	1	0	1	0	1	1
ENSG00000214013	GANC	15	protein_coding	1	1	0	1	0	1	1
ENSG00000258461	AC012651.1	15	protein_coding	1	1	0	1	0	1	1
ENSG00000092529	CAPN3	15	protein_coding	1	1	0	1	0	1	1
ENSG00000103994	ZNF106	15	protein_coding	1	1	0	1	1	1	1
ENSG00000092531	SNAP23	15	protein_coding	1	1	0	1	1	1	1
ENSG00000261684	AC018362.1	15	lncRNA	1	0	0	1	0	0	NA
ENSG00000180979	LRRC57	15	protein_coding	1	1	0	1	0	1	1
ENSG00000137814	HAUS2	15	protein_coding	1	1	0	1	0	1	1
ENSG00000159433	STARD9	15	protein_coding	1	1	0	1	0	1	1
ENSG00000140326	CDAN1	15	protein_coding	1	1	0	1	0	1	1
ENSG00000278769	AC090510.3	15	lncRNA	1	1	0	1	0	0	NA
ENSG00000128881	TTBK2	15	protein_coding	1	1	0	1	0	1	1
ENSG00000246283	AC090510.1	15	lncRNA	1	0	0	1	0	0	NA
ENSG00000159459	UBR1	15	protein_coding	1	1	0	1	0	1	1
ENSG00000137842	TMEM62	15	protein_coding	1	1	0	1	0	1	1
ENSG00000261687	AC068724.2	15	lncRNA	1	1	0	1	0	0	NA
ENSG00000166946	CCNDBP1	15	protein_coding	1	1	0	1	0	1	1
ENSG00000166947	EPB42	15	protein_coding	1	1	0	1	0	1	1
ENSG00000168806	LCMT2	15	protein_coding	1	1	0	1	0	1	1
ENSG00000168803	ADAL	15	protein_coding	1	1	0	1	0	1	1
ENSG00000140265	ZSCAN29	15	protein_coding	1	1	0	1	1	1	1
ENSG00000137822	TUBGCP4	15	protein_coding	1	1	0	1	0	1	1
ENSG00000067369	TP53BP1	15	protein_coding	1	1	0	1	0	1	1
ENSG00000166963	MAP1A	15	protein_coding	1	1	0	1	1	1	1
ENSG00000168781	PPIP5K1	15	protein_coding	1	0	0	1	0	1	0
ENSG00000242866	STRC	15	protein_coding	1	1	0	1	0	1	1
ENSG00000166762	CATSPER2	15	protein_coding	1	1	0	1	0	1	1
ENSG00000206991	RNU6-610P	15	snRNA	1	1	0	1	0	0	NA
ENSG00000275601	AC011330.2	15	lncRNA	1	1	0	1	0	0	NA
ENSG00000167004	PDIA3	15	protein_coding	1	1	0	1	1	1	1
ENSG00000128886	ELL3	15	protein_coding	1	1	0	1	0	0	NA
ENSG00000140264	SERF2	15	protein_coding	1	1	0	1	1	1	1
ENSG00000221792	MIR1282	15	miRNA	1	1	0	1	0	0	NA
ENSG00000184716	SERINC4	15	protein_coding	1	1	0	1	0	0	NA
ENSG00000242028	HYPK	15	protein_coding	1	1	0	1	0	1	0
ENSG00000140259	MFAP1	15	protein_coding	1	1	0	1	0	1	1
ENSG00000092470	WDR76	15	protein_coding	1	1	0	1	0	1	0
ENSG00000166734	CASC4	15	protein_coding	1	1	0	1	1	1	0
ENSG00000259595	AC025043.1	15	lncRNA	1	1	0	1	0	0	NA
ENSG00000137770	CTDSPL2	15	protein_coding	1	0	0	1	0	1	0
ENSG00000259563	AC025430.1	15	lncRNA	1	1	0	1	0	0	NA
ENSG00000179523	EIF3J-DT	15	lncRNA	1	1	0	1	0	1	0
ENSG00000104131	EIF3J	15	protein_coding	1	0	0	1	0	1	1
ENSG00000259659	AC009996.1	15	lncRNA	1	1	0	1	0	1	0
ENSG00000104133	SPG11	15	protein_coding	1	1	0	1	0	1	1
ENSG00000229474	PATL2	15	protein_coding	1	1	0	1	0	1	1
ENSG00000206957	AC025270.1	15	misc_RNA	1	1	0	1	0	1	0
ENSG00000166710	B2M	15	protein_coding	1	1	0	1	1	1	1
ENSG00000185880	TRIM69	15	protein_coding	1	1	0	1	0	1	1
ENSG00000140263	SORD	15	protein_coding	1	1	0	1	0	1	1
ENSG00000140279	DUOX2	15	protein_coding	1	1	0	1	0	1	1
ENSG00000137857	DUOX1	15	protein_coding	1	1	0	1	0	1	1
ENSG00000259539	AC051619.5	15	lncRNA	1	1	0	1	0	0	NA
ENSG00000138606	SHF	15	protein_coding	1	1	0	1	0	1	1
ENSG00000259520	AC051619.4	15	lncRNA	1	1	0	1	0	1	1
ENSG00000171766	GATM	15	protein_coding	1	1	0	1	0	1	1
ENSG00000171763	SPATA5L1	15	protein_coding	1	1	0	1	0	1	1
ENSG00000166920	C15orf48	15	protein_coding	1	1	0	1	0	0	NA
ENSG00000104154	SLC30A4	15	protein_coding	1	1	0	1	0	1	1
ENSG00000275709	AC090527.4	15	lncRNA	1	1	0	1	0	0	NA
ENSG00000104164	BLOC1S6	15	protein_coding	1	1	0	1	0	1	1
ENSG00000137767	SQOR	15	protein_coding	1	1	0	1	0	1	1
ENSG00000273972	AC068722.2	15	lncRNA	1	1	0	1	0	0	NA
ENSG00000104177	MYEF2	15	protein_coding	1	1	0	1	0	1	1
ENSG00000074803	SLC12A1	15	protein_coding	1	1	0	1	0	1	1
ENSG00000259235	AC066612.1	15	lncRNA	1	1	0	1	0	1	1
ENSG00000259385	AC066612.2	15	lncRNA	1	1	0	1	0	0	NA
ENSG00000259488	AC023355.2	15	lncRNA	1	1	0	1	0	1	1
ENSG00000128951	DUT	15	protein_coding	1	1	0	1	0	1	1
ENSG00000166147	FBN1	15	protein_coding	1	1	0	1	0	1	1
ENSG00000103995	CEP152	15	protein_coding	1	1	0	1	0	1	1
ENSG00000255302	EID1	15	protein_coding	1	1	0	1	0	1	1
ENSG00000138593	SECISBP2L	15	protein_coding	1	1	0	1	0	1	1
ENSG00000166200	COPS2	15	protein_coding	1	1	0	1	0	1	1
ENSG00000156958	GALK2	15	protein_coding	1	1	0	1	0	1	1
ENSG00000166262	FAM227B	15	protein_coding	1	1	0	1	0	1	1
ENSG00000275580	AC022306.2	15	lncRNA	1	1	0	1	0	0	NA
ENSG00000276593	AC022306.3	15	lncRNA	1	1	0	1	0	0	NA
ENSG00000104047	DTWD1	15	protein_coding	1	1	0	1	0	1	1
ENSG00000104043	ATP8B4	15	protein_coding	1	1	0	1	0	1	1
ENSG00000140284	SLC27A2	15	protein_coding	1	1	0	1	0	1	1
ENSG00000140287	HDC	15	protein_coding	1	0	0	1	1	1	1
ENSG00000241175	RN7SL494P	15	misc_RNA	1	0	0	1	0	0	NA
ENSG00000104064	GABPB1	15	protein_coding	1	1	0	1	0	1	1
ENSG00000271819	RNU6-94P	15	snRNA	1	1	0	1	0	0	NA
ENSG00000285410	GABPB1-IT1	15	lncRNA	1	1	0	1	0	0	NA
ENSG00000244879	GABPB1-AS1	15	lncRNA	1	1	0	1	0	1	1
ENSG00000138592	USP8	15	protein_coding	1	1	0	1	0	1	1
ENSG00000170236	USP50	15	protein_coding	1	0	0	1	0	0	NA
ENSG00000092439	TRPM7	15	protein_coding	1	1	0	1	0	1	1
ENSG00000138600	SPPL2A	15	protein_coding	1	1	0	1	1	1	1
ENSG00000273674	AC021752.1	15	lncRNA	1	1	0	1	0	0	NA
ENSG00000081014	AP4E1	15	protein_coding	1	1	0	1	0	1	1
ENSG00000259678	AC066613.2	15	lncRNA	1	0	0	1	0	0	NA
ENSG00000104093	DMXL2	15	protein_coding	1	1	0	1	0	1	1
ENSG00000259668	AC066613.1	15	lncRNA	1	0	0	1	0	1	1
ENSG00000140280	LYSMD2	15	protein_coding	1	1	0	1	1	1	1
ENSG00000128872	TMOD2	15	protein_coding	1	1	0	1	1	1	1
ENSG00000259377	AC026770.1	15	lncRNA	1	1	0	1	0	0	NA
ENSG00000138594	TMOD3;TMOD3	15	protein_coding	1	1	0	1	0	1	1
ENSG00000259185	AC090971.2	15	lncRNA	1	0	0	1	0	0	NA
ENSG00000166477	LEO1	15	protein_coding	1	1	0	1	0	1	0
ENSG00000069956	MAPK6	15	protein_coding	1	1	0	1	0	1	1
ENSG00000069966	GNB5	15	protein_coding	1	1	0	1	0	1	1
ENSG00000259327	AC023906.3	15	lncRNA	1	1	0	1	0	1	1
ENSG00000259577	CERNA1	15	lncRNA	1	1	0	1	0	1	1
ENSG00000128833	MYO5C	15	protein_coding	1	1	0	1	0	1	1
ENSG00000197535	MYO5A	15	protein_coding	1	1	0	1	1	1	1
ENSG00000128989	ARPP19	15	protein_coding	1	1	0	1	0	1	1
ENSG00000047346	FAM214A	15	protein_coding	1	1	0	1	0	1	1
ENSG00000259935	AC009754.1	15	lncRNA	1	1	0	1	0	1	1
ENSG00000279145	AC011912.1	15	lncRNA	1	1	1	1	0	0	NA
ENSG00000137876	RSL24D1	15	protein_coding	1	1	1	1	0	1	1
ENSG00000069974	RAB27A	15	protein_coding	1	1	1	1	0	1	1
ENSG00000276533	AC018926.2	15	lncRNA	1	1	1	1	0	0	NA
ENSG00000225973	PIGBOS1	15	protein_coding	1	1	0	1	0	1	1
ENSG00000069943	PIGB	15	protein_coding	1	1	0	1	1	1	1
ENSG00000260916	CCPG1	15	protein_coding	1	1	0	1	0	1	1
ENSG00000274765	AC018926.1	15	lncRNA	1	1	0	1	0	0	NA
ENSG00000277548	AC018926.3	15	lncRNA	1	1	0	1	0	0	NA
ENSG00000261652	C15orf65	15	protein_coding	1	1	1	1	0	1	1
ENSG00000256061	DNAAF4	15	protein_coding	1	1	1	1	1	0	NA
ENSG00000069869	NEDD4	15	protein_coding	1	1	0	1	0	1	1
ENSG00000181827	RFX7	15	protein_coding	1	1	0	1	0	1	1
ENSG00000151575	TEX9	15	protein_coding	1	1	0	1	1	1	1
ENSG00000138587	MNS1	15	protein_coding	1	1	0	1	0	0	NA
ENSG00000137871	ZNF280D	15	protein_coding	1	1	0	1	0	1	1
ENSG00000274667	AC090517.2	15	lncRNA	1	0	0	1	0	0	NA
ENSG00000285331	AC090517.5	15	lncRNA	1	0	0	1	0	0	NA
ENSG00000140262	TCF12	15	protein_coding	1	1	0	1	0	1	1
ENSG00000247982	LINC00926	15	lncRNA	1	1	0	1	0	1	1
ENSG00000263155	MYZAP	15	protein_coding	1	1	0	1	0	0	NA
ENSG00000137878	GCOM1	15	protein_coding	1	1	0	1	0	0	NA
ENSG00000255529	POLR2M	15	protein_coding	1	1	0	1	0	1	1
ENSG00000128918	ALDH1A2	15	protein_coding	1	1	0	1	1	1	1
ENSG00000103569	AQP9	15	protein_coding	1	1	0	1	1	1	1
ENSG00000166035	LIPC	15	protein_coding	1	1	0	1	1	1	1
ENSG00000259293	LIPC-AS1	15	lncRNA	1	1	0	1	0	1	1
ENSG00000277229	AC084781.1	15	lncRNA	1	1	0	1	0	0	NA
ENSG00000137845	ADAM10	15	protein_coding	1	1	0	1	0	1	1
ENSG00000128923	MINDY2	15	protein_coding	1	1	0	1	0	1	1
ENSG00000157450	RNF111	15	protein_coding	1	1	0	1	0	1	1
ENSG00000137776	SLTM	15	protein_coding	1	1	0	1	0	1	1
ENSG00000225798	AC025918.1	15	lncRNA	1	0	0	1	0	0	NA
ENSG00000157456	CCNB2	15	protein_coding	1	1	0	1	0	1	0
ENSG00000157483	MYO1E	15	protein_coding	1	1	0	1	0	1	1
ENSG00000157470	FAM81A	15	protein_coding	1	1	0	1	0	1	1
ENSG00000140307	GTF2A2	15	protein_coding	1	1	0	1	0	1	1
ENSG00000140299	BNIP2	15	protein_coding	1	1	0	1	0	1	1
ENSG00000259238	AC092755.2	15	lncRNA	1	1	0	1	0	0	NA
ENSG00000171956	FOXB1	15	protein_coding	1	1	0	1	0	0	NA
ENSG00000182718	ANXA2	15	protein_coding	1	1	1	1	0	1	1
ENSG00000128915	ICE2	15	protein_coding	1	1	1	1	0	1	1
ENSG00000245534	RORA-AS1	15	lncRNA	1	1	1	1	0	1	1
ENSG00000069667	RORA	15	protein_coding	1	1	1	1	0	1	1
ENSG00000129003	VPS13C	15	protein_coding	1	1	0	1	0	1	1
ENSG00000171914	TLN2	15	protein_coding	1	1	0	1	0	1	1
ENSG00000140416	TPM1	15	protein_coding	1	1	0	1	0	1	1
ENSG00000259498	TPM1-AS	15	lncRNA	1	1	0	1	0	0	NA
ENSG00000259627	AC079328.2	15	lncRNA	1	1	0	1	0	0	NA
ENSG00000103642	LACTB	15	protein_coding	1	1	0	1	0	1	1
ENSG00000185088	RPS27L	15	protein_coding	1	1	0	1	0	1	1
ENSG00000166128	RAB8B	15	protein_coding	1	1	0	1	0	1	1
ENSG00000138613	APH1B	15	protein_coding	1	1	0	1	1	1	1
ENSG00000074410	CA12	15	protein_coding	1	1	0	1	0	1	0
ENSG00000259268	AC007950.1	15	lncRNA	1	1	0	1	0	1	1
ENSG00000276651	AC007950.2	15	lncRNA	1	1	0	1	0	0	NA
ENSG00000140455	USP3	15	protein_coding	1	1	0	1	0	1	1
ENSG00000259248	USP3-AS1	15	lncRNA	1	1	0	1	0	1	0
ENSG00000197361	FBXL22	15	protein_coding	1	1	0	1	0	1	1
ENSG00000103657	HERC1	15	protein_coding	1	1	0	1	0	1	1
ENSG00000035664	DAPK2	15	protein_coding	1	1	0	1	0	1	1
ENSG00000259351	AC015914.1	15	lncRNA	1	1	0	1	0	1	1
ENSG00000166797	CIAO2A	15	protein_coding	1	1	0	1	0	1	1
ENSG00000028528	SNX1	15	protein_coding	1	1	1	1	0	1	1
ENSG00000157734	SNX22	15	protein_coding	1	1	0	1	0	1	1
ENSG00000166794	PPIB	15	protein_coding	1	1	0	1	0	1	1
ENSG00000169118	CSNK1G1	15	protein_coding	1	1	1	1	0	1	1
ENSG00000259316	AC087632.2	15	protein_coding	1	1	0	1	0	0	NA
ENSG00000166803	PCLAF	15	protein_coding	1	1	0	1	0	1	1
ENSG00000103671	TRIP4	15	protein_coding	1	1	1	1	0	1	1
ENSG00000180357	ZNF609	15	protein_coding	1	1	0	1	0	1	1
ENSG00000259682	AC091231.2	15	lncRNA	1	1	0	1	0	0	NA
ENSG00000207223	AC090543.1	15	misc_RNA	1	0	0	1	0	0	NA
ENSG00000207162	RNU6-549P	15	snRNA	1	0	0	1	0	0	NA
ENSG00000180304	OAZ2	15	protein_coding	1	0	0	1	1	1	1
ENSG00000265967	AC100830.3	15	lncRNA	1	1	0	1	0	0	NA
ENSG00000264937	AC100830.2	15	lncRNA	1	0	0	1	0	1	1
ENSG00000259635	AC100830.1	15	lncRNA	1	1	0	1	0	1	0
ENSG00000166831	RBPMS2	15	protein_coding	1	1	1	1	0	1	1
ENSG00000140451	PIF1	15	protein_coding	1	1	0	1	0	1	1
ENSG00000241839	PLEKHO2	15	protein_coding	1	1	1	1	1	1	1
ENSG00000166839	ANKDD1A	15	protein_coding	1	1	0	1	0	1	1
ENSG00000275332	AC103691.2	15	lncRNA	1	1	0	1	0	0	NA
ENSG00000274383	AC103691.1	15	lncRNA	1	1	0	1	0	0	NA
ENSG00000090487	SPG21	15	protein_coding	1	1	0	1	1	1	1
ENSG00000103707	MTFMT	15	protein_coding	1	1	0	1	0	1	1
ENSG00000246922	UBAP1L	15	protein_coding	1	1	1	1	0	1	1
ENSG00000090470	PDCD7	15	protein_coding	1	1	0	1	0	1	1
ENSG00000166855	CLPX	15	protein_coding	1	1	0	1	0	1	1
ENSG00000138615	CILP	15	protein_coding	1	1	0	1	0	1	1
ENSG00000138617	PARP16	15	protein_coding	1	1	0	1	0	1	1
ENSG00000206903	SNORA24B	15	snoRNA	1	1	0	1	0	0	NA
ENSG00000103742	IGDCC4	15	protein_coding	1	0	0	1	0	1	0
ENSG00000074603	DPP8	15	protein_coding	1	1	0	1	0	1	1
ENSG00000074696	HACD3	15	protein_coding	1	1	0	1	0	1	1
ENSG00000138614	INTS14	15	protein_coding	1	1	0	1	0	1	1
ENSG00000074621	SLC24A1	15	protein_coding	1	1	0	1	0	1	1
ENSG00000275638	AC011939.3	15	lncRNA	1	1	0	1	0	0	NA
ENSG00000174485	DENND4A	15	protein_coding	1	1	0	1	0	1	1
ENSG00000103769	RAB11A	15	protein_coding	1	1	0	1	1	1	1
ENSG00000166938	DIS3L	15	protein_coding	1	1	0	1	0	1	1
ENSG00000075131	TIPIN	15	protein_coding	1	1	0	1	0	1	1
ENSG00000169032	MAP2K1	15	protein_coding	1	1	0	1	0	1	1
ENSG00000261351	AC116913.1	15	lncRNA	1	1	0	1	0	1	1
ENSG00000174446	SNAPC5	15	protein_coding	1	1	0	1	0	1	1
ENSG00000174444	RPL4	15	protein_coding	1	1	0	1	1	1	1
ENSG00000174442	ZWILCH	15	protein_coding	1	1	0	1	0	1	1
ENSG00000137834	SMAD6	15	protein_coding	1	1	0	1	0	1	1
ENSG00000277152	AC110048.2	15	lncRNA	1	1	0	1	0	0	NA
ENSG00000166949	SMAD3	15	protein_coding	1	1	0	1	0	1	1
ENSG00000103591	AAGAB	15	protein_coding	1	1	0	1	0	1	1
ENSG00000103599	IQCH	15	protein_coding	1	1	0	1	0	1	1
ENSG00000259673	IQCH-AS1	15	lncRNA	1	1	0	1	0	1	1
ENSG00000189227	C15orf61	15	protein_coding	1	1	0	1	0	1	1
ENSG00000270964	AC016355.1	15	lncRNA	1	1	0	1	0	0	NA
ENSG00000137764	MAP2K5	15	protein_coding	1	1	0	1	0	1	1
ENSG00000188779	SKOR1	15	protein_coding	1	1	0	1	0	1	1
ENSG00000033800	PIAS1	15	protein_coding	1	1	0	1	0	1	1
ENSG00000260007	AC107871.1	15	protein_coding	1	1	0	1	0	0	NA
ENSG00000129007	CALML4	15	protein_coding	1	1	0	1	0	1	1
ENSG00000128973	CLN6	15	protein_coding	1	1	0	1	0	1	1
ENSG00000169018	FEM1B	15	protein_coding	1	1	0	1	0	1	1
ENSG00000103647	CORO2B	15	protein_coding	1	1	0	1	0	1	1
ENSG00000140350	ANP32A	15	protein_coding	1	1	0	1	0	1	1
ENSG00000265195	MIR4312	15	miRNA	1	0	0	1	0	1	0
ENSG00000258484	SPESP1	15	protein_coding	1	1	0	1	0	1	1
ENSG00000138604	GLCE	15	protein_coding	1	1	0	1	0	1	1
ENSG00000137819	PAQR5	15	protein_coding	1	1	0	1	1	1	1
ENSG00000137807	KIF23	15	protein_coding	1	1	0	1	0	1	1
ENSG00000137818	RPLP1	15	protein_coding	1	1	0	1	1	1	1
ENSG00000259215	AC027237.4	15	lncRNA	1	0	0	1	0	0	NA
ENSG00000245750	DRAIC	15	lncRNA	1	1	0	1	0	0	NA
ENSG00000140332	TLE3	15	protein_coding	1	1	0	1	0	1	1
ENSG00000137831	UACA	15	protein_coding	1	1	0	1	0	1	1
ENSG00000129028	THAP10	15	protein_coding	1	0	0	1	0	1	1
ENSG00000066933	MYO9A	15	protein_coding	1	1	0	1	0	1	1
ENSG00000166192	SENP8	15	protein_coding	1	1	0	1	0	1	1
ENSG00000067225	PKM	15	protein_coding	1	1	0	1	0	1	0
ENSG00000137817	PARP6	15	protein_coding	1	1	0	1	0	1	1
ENSG00000261460	AC009690.2	15	lncRNA	1	1	0	1	0	1	0
ENSG00000260729	AC009690.1	15	protein_coding	1	0	0	1	0	1	1
ENSG00000213614	HEXA	15	protein_coding	1	1	0	1	0	1	1
ENSG00000260339	HEXA-AS1	15	lncRNA	1	0	0	1	0	1	0
ENSG00000261423	TMEM202-AS1	15	lncRNA	1	0	0	1	0	1	0
ENSG00000261187	AC079322.1	15	lncRNA	1	0	0	1	0	1	0
ENSG00000166233	ARIH1	15	protein_coding	1	1	0	1	0	1	0
ENSG00000140463	BBS4	15	protein_coding	1	1	0	1	0	1	1
ENSG00000159322	ADPGK	15	protein_coding	1	1	0	1	0	1	1
ENSG00000260898	ADPGK-AS1	15	lncRNA	1	1	0	1	0	1	1
ENSG00000067141	NEO1	15	protein_coding	1	1	0	1	0	1	1
ENSG00000156642	NPTN	15	protein_coding	1	1	0	1	0	1	1
ENSG00000281183	NPTN-IT1	15	lncRNA	1	0	0	1	0	0	NA
ENSG00000103855	CD276	15	protein_coding	1	1	0	1	0	1	0
ENSG00000261801	LOXL1-AS1	15	lncRNA	1	1	0	1	0	1	1
ENSG00000129038	LOXL1	15	protein_coding	1	1	0	1	0	1	1
ENSG00000067221	STOML1	15	protein_coding	1	1	0	1	0	1	1
ENSG00000140464	PML	15	protein_coding	1	1	0	1	0	1	1
ENSG00000140459	CYP11A1	15	protein_coding	1	1	0	1	0	1	1
ENSG00000138623	SEMA7A	15	protein_coding	1	1	0	1	0	1	1
ENSG00000138629	UBL7	15	protein_coding	1	1	0	1	0	1	1
ENSG00000247240	UBL7-AS1	15	lncRNA	1	1	0	1	0	1	0
ENSG00000261775	AC012435.3	15	lncRNA	1	1	0	1	0	0	NA
ENSG00000179361	ARID3B	15	protein_coding	1	1	0	1	0	1	1
ENSG00000179335	CLK3	15	protein_coding	1	1	0	1	0	1	0
ENSG00000275527	AC100835.2	15	lncRNA	1	1	0	1	1	0	NA
ENSG00000179151	EDC3	15	protein_coding	1	0	0	1	0	1	1
ENSG00000103653	CSK	15	protein_coding	1	1	0	1	0	1	1
ENSG00000140474	AC091230.1	15	protein_coding	1	1	0	1	0	1	1
ENSG00000140497	SCAMP2	15	protein_coding	1	1	0	1	0	1	1
ENSG00000178802	MPI	15	protein_coding	1	1	0	1	0	1	1
ENSG00000178761	FAM219B	15	protein_coding	1	1	0	1	0	1	1
ENSG00000178741	COX5A	15	protein_coding	1	1	0	1	0	1	1
ENSG00000178718	RPP25	15	protein_coding	1	1	0	1	0	1	1
ENSG00000198794	SCAMP5	15	protein_coding	1	1	0	1	1	1	1
ENSG00000138621	PPCDC	15	protein_coding	1	1	0	1	0	1	1
ENSG00000167173	C15orf39	15	protein_coding	1	1	0	1	0	1	1
ENSG00000261779	AC113208.5	15	lncRNA	1	0	0	1	0	0	NA
ENSG00000287926	AC113208.6	15	lncRNA	1	1	0	1	0	0	NA
ENSG00000140365	COMMD4	15	protein_coding	1	1	0	1	0	1	1
ENSG00000275645	AC068338.3	15	lncRNA	1	1	0	1	0	0	NA
ENSG00000140398	NEIL1	15	protein_coding	1	1	0	1	1	1	1
ENSG00000284343	MIR631	15	miRNA	1	0	0	1	0	0	NA
ENSG00000140400	MAN2C1	15	protein_coding	1	1	0	1	0	1	1
ENSG00000260274	AC068338.2	15	lncRNA	1	1	0	1	0	1	1
ENSG00000169375	SIN3A	15	protein_coding	1	1	0	1	0	1	1
ENSG00000276744	AC105137.2	15	lncRNA	1	0	0	1	0	0	NA
ENSG00000169410	PTPN9	15	protein_coding	1	1	0	1	0	1	1
ENSG00000260269	AC105036.3	15	lncRNA	1	1	0	1	0	1	1
ENSG00000169371	SNUPN	15	protein_coding	1	1	0	1	0	1	1
ENSG00000260206	AC105020.2	15	lncRNA	1	1	0	1	0	0	NA
ENSG00000177971	IMP3	15	protein_coding	1	1	0	1	0	1	1
ENSG00000275454	AC105020.6	15	lncRNA	1	1	0	1	0	0	NA
ENSG00000274515	AC105020.5	15	lncRNA	1	1	0	1	0	0	NA
ENSG00000173548	SNX33	15	protein_coding	1	1	0	1	0	1	1
ENSG00000140367	UBE2Q2	15	protein_coding	1	1	1	1	0	1	1
ENSG00000167196	FBXO22	15	protein_coding	1	1	0	1	0	1	1
ENSG00000140374	ETFA	15	protein_coding	1	1	1	1	0	1	1
ENSG00000159556	ISL2	15	protein_coding	1	1	1	1	0	1	1
ENSG00000259514	AC027243.2	15	lncRNA	1	1	1	1	0	1	1
ENSG00000140386	SCAPER	15	protein_coding	1	1	1	1	0	1	1
ENSG00000117906	RCN2	15	protein_coding	1	1	0	1	0	1	1
ENSG00000140368	PSTPIP1	15	protein_coding	1	1	1	1	1	1	1
ENSG00000140391	TSPAN3	15	protein_coding	1	1	1	1	0	1	1
ENSG00000259652	AC090181.1	15	lncRNA	1	1	0	1	0	1	1
ENSG00000173517	PEAK1	15	protein_coding	1	1	0	1	0	1	1
ENSG00000140382	HMG20A	15	protein_coding	1	1	1	1	0	1	1
ENSG00000279033	AC090984.1	15	TEC	1	0	0	1	0	0	NA
ENSG00000167202	TBC1D2B	15	protein_coding	1	1	0	1	0	1	1
ENSG00000259792	AC104758.1	15	lncRNA	1	0	0	1	0	1	1
ENSG00000136425	CIB2	15	protein_coding	1	1	0	1	0	1	1
ENSG00000166411	IDH3A	15	protein_coding	1	1	0	1	0	1	1
ENSG00000103740	ACSBG1	15	protein_coding	1	1	0	1	1	1	1
ENSG00000140403	DNAJA4	15	protein_coding	1	1	0	1	0	1	1
ENSG00000140395	WDR61	15	protein_coding	1	1	0	1	0	1	1
ENSG00000272418	AC090607.4	15	lncRNA	1	0	0	1	0	0	NA
ENSG00000136381	IREB2	15	protein_coding	1	1	0	1	0	1	1
ENSG00000188266	HYKK	15	protein_coding	1	1	0	1	0	1	1
ENSG00000041357	PSMA4	15	protein_coding	1	1	0	1	0	1	1
ENSG00000169684	CHRNA5	15	protein_coding	1	1	0	1	0	0	NA
ENSG00000185787	MORF4L1	15	protein_coding	1	1	0	1	0	1	1
ENSG00000279235	AC011944.2	15	TEC	1	1	0	1	0	0	NA
ENSG00000103811	CTSH	15	protein_coding	1	1	0	1	0	1	1
ENSG00000058335	RASGRF1	15	protein_coding	1	1	0	1	0	1	1
ENSG00000177699	AC011944.1	15	lncRNA	1	1	0	1	0	0	NA
ENSG00000166557	TMED3	15	protein_coding	1	1	0	1	0	1	1
ENSG00000169330	MINAR1	15	protein_coding	1	1	0	1	0	1	1
ENSG00000259548	AC021483.1	15	lncRNA	1	1	0	1	0	1	1
ENSG00000136371	MTHFS	15	protein_coding	1	1	0	1	1	1	1
ENSG00000261229	AC021483.2	15	lncRNA	1	0	0	1	0	1	1
ENSG00000259332	ST20-MTHFS	15	protein_coding	1	1	0	1	0	0	NA
ENSG00000279394	AC015871.4	15	TEC	1	0	0	1	0	0	NA
ENSG00000286813	AC015871.6	15	lncRNA	1	1	0	1	0	0	NA
ENSG00000180953	ST20	15	protein_coding	1	1	0	1	1	1	1
ENSG00000278600	AC015871.3	15	lncRNA	1	1	1	1	0	0	NA
ENSG00000259642	ST20-AS1	15	lncRNA	1	1	1	1	0	1	1
ENSG00000140379	BCL2A1	15	protein_coding	1	1	1	1	1	1	1
ENSG00000086666	ZFAND6	15	protein_coding	1	1	0	1	0	1	1
ENSG00000103876	FAH	15	protein_coding	1	1	0	1	0	1	1
ENSG00000172379	ARNT2	15	protein_coding	1	1	0	1	0	1	1
ENSG00000136379	ABHD17C	15	protein_coding	1	1	0	1	0	1	1
ENSG00000103888	CEMIP	15	protein_coding	1	1	0	1	1	1	1
ENSG00000117899	MESD	15	protein_coding	1	1	0	1	0	1	1
ENSG00000277782	AC068870.2	15	lncRNA	1	1	0	1	0	0	NA
ENSG00000140406	TLNRD1	15	protein_coding	1	0	0	1	0	1	1
ENSG00000156206	CFAP161	15	protein_coding	1	1	0	1	1	1	1
ENSG00000172349	IL16	15	protein_coding	1	1	0	1	0	1	1
ENSG00000271725	AC103858.1	15	lncRNA	1	1	0	1	0	0	NA
ENSG00000172345	STARD5	15	protein_coding	1	1	0	1	0	1	1
ENSG00000286488	AC103858.3	15	lncRNA	1	1	0	1	0	0	NA
ENSG00000259343	TMC3-AS1	15	lncRNA	1	0	0	1	0	1	1
ENSG00000259692	AC104041.1	15	lncRNA	1	1	0	1	0	0	NA
ENSG00000183496	MEX3B	15	protein_coding	1	1	0	1	0	1	1
ENSG00000140598	EFL1	15	protein_coding	1	1	0	1	0	1	1
ENSG00000188659	SAXO2	15	protein_coding	1	1	1	1	0	1	1
ENSG00000278662	GOLGA6L10;GOLGA6L10	15	protein_coding	1	1	1	1	0	0	NA
ENSG00000197978	GOLGA6L9	15	protein_coding	1	1	1	1	0	0	NA
ENSG00000182774	RPS17	15	protein_coding	1	1	1	1	0	0	NA
ENSG00000214575	CPEB1	15	protein_coding	1	1	0	1	0	0	NA
ENSG00000103723	AP3B2	15	protein_coding	1	1	1	1	0	1	1
ENSG00000286817	AC105339.6	15	lncRNA	1	1	0	1	0	0	NA
ENSG00000250988	SNHG21	15	lncRNA	1	0	0	1	0	1	0
ENSG00000252690	AC105339.2	15	lncRNA	1	1	0	1	0	0	NA
ENSG00000156232	WHAMM	15	protein_coding	1	1	1	1	0	1	1
ENSG00000103942	HOMER2	15	protein_coding	1	1	1	1	0	1	1
ENSG00000169612	RAMAC	15	protein_coding	1	1	1	1	0	1	1
ENSG00000169609	C15orf40	15	protein_coding	1	1	1	1	0	1	1
ENSG00000064726	BTBD1	15	protein_coding	1	1	1	1	0	1	1
ENSG00000273747	AC022558.3	15	lncRNA	1	0	0	1	0	0	NA
ENSG00000259767	AC022558.1	15	lncRNA	1	0	0	1	0	0	NA
ENSG00000286872	AC024270.5	15	lncRNA	1	1	0	1	0	0	NA
ENSG00000136404	TM6SF1	15	protein_coding	1	1	1	1	0	1	1
ENSG00000166503	HDGFL3	15	protein_coding	1	1	1	1	1	1	1
ENSG00000259986	AC103876.1	15	lncRNA	1	0	0	1	0	0	NA
ENSG00000275120	AC048382.5	15	lncRNA	1	1	0	1	0	0	NA
ENSG00000176371	ZSCAN2	15	protein_coding	1	1	0	1	0	1	1
ENSG00000256278	AC048382.1	15	lncRNA	1	1	0	1	0	0	NA
ENSG00000276278	AC048382.6	15	lncRNA	1	1	0	1	0	0	NA
ENSG00000177082	WDR73	15	protein_coding	1	1	0	1	0	1	1
ENSG00000197696	NMB	15	protein_coding	1	1	0	1	0	1	1
ENSG00000140612	SEC11A	15	protein_coding	1	1	0	1	0	1	1
ENSG00000285667	AC012291.3	15	lncRNA	1	1	0	1	0	0	NA
ENSG00000166716	ZNF592	15	protein_coding	1	1	0	1	0	1	1
ENSG00000136383	ALPK3	15	protein_coding	1	1	0	1	0	1	1
ENSG00000073417	PDE8A	15	protein_coding	1	1	0	1	0	1	1
ENSG00000170776	AKAP13	15	protein_coding	1	1	0	1	1	1	1
ENSG00000259375	AC087286.3	15	lncRNA	1	0	0	1	0	0	NA
ENSG00000259453	AC087286.4	15	lncRNA	1	1	0	1	0	0	NA
ENSG00000259544	AC021739.4	15	lncRNA	1	0	0	1	0	0	NA
ENSG00000259407	AC021739.2	15	lncRNA	1	1	0	1	0	1	1
ENSG00000183655	KLHL25	15	protein_coding	1	1	0	1	0	1	1
ENSG00000259560	AC020687.1	15	lncRNA	1	1	0	1	0	0	NA
ENSG00000259494	MRPL46	15	protein_coding	1	0	0	1	0	1	1
ENSG00000181991	MRPS11	15	protein_coding	1	1	0	1	0	1	1
ENSG00000279945	AC013489.3	15	TEC	1	0	0	1	0	0	NA
ENSG00000140543	DET1	15	protein_coding	1	1	0	1	0	1	1
ENSG00000181026	AEN	15	protein_coding	1	1	0	1	0	1	1
ENSG00000172183	ISG20	15	protein_coding	1	1	0	1	0	1	1
ENSG00000140511	HAPLN3	15	protein_coding	1	1	0	1	0	1	1
ENSG00000140545	MFGE8	15	protein_coding	1	1	0	1	0	1	1
ENSG00000140526	ABHD2	15	protein_coding	1	1	0	1	1	1	1
ENSG00000140525	FANCI	15	protein_coding	1	1	0	1	0	1	0
ENSG00000140521	POLG	15	protein_coding	1	1	0	1	0	1	1
ENSG00000261441	AC124068.2	15	lncRNA	1	0	0	1	0	1	0
ENSG00000255571	MIR9-3HG	15	lncRNA	1	1	0	1	0	1	1
ENSG00000140534	TICRR	15	protein_coding	1	0	0	1	0	1	0
ENSG00000166813	KIF7	15	protein_coding	1	1	0	1	1	1	0
ENSG00000166819	PLIN1	15	protein_coding	1	1	0	1	0	1	1
ENSG00000166821	PEX11A	15	protein_coding	1	1	0	1	0	1	1
ENSG00000166823	MESP1	15	protein_coding	1	1	0	1	0	1	1
ENSG00000166825	ANPEP	15	protein_coding	1	1	1	1	0	1	1
ENSG00000157823	AP3S2	15	protein_coding	1	1	1	1	0	1	1
ENSG00000264966	MIR5094	15	miRNA	1	1	0	1	0	0	NA
ENSG00000264796	MIR5009	15	miRNA	1	0	0	1	0	0	NA
ENSG00000212420	RNU6-1111P	15	snRNA	1	0	0	1	0	0	NA
ENSG00000242498	ARPIN	15	protein_coding	1	1	1	1	0	1	1
ENSG00000140548	ZNF710	15	protein_coding	1	1	1	1	1	1	1
ENSG00000265871	MIR3174	15	miRNA	1	0	0	1	0	1	0
ENSG00000273691	AC087284.1	15	lncRNA	1	1	1	1	1	0	NA
ENSG00000259291	ZNF710-AS1	15	lncRNA	1	1	0	1	0	1	1
ENSG00000276376	AC087284.2	15	snRNA	1	1	1	1	0	0	NA
ENSG00000182054	IDH2	15	protein_coding	1	1	0	1	0	1	1
ENSG00000185033	SEMA4B	15	protein_coding	1	1	1	1	1	1	1
ENSG00000185043	CIB1	15	protein_coding	1	1	1	1	0	1	1
ENSG00000183208	GDPGP1	15	protein_coding	1	1	1	1	0	1	1
ENSG00000182768	NGRN	15	protein_coding	1	1	1	1	0	1	1
ENSG00000196391	ZNF774	15	protein_coding	1	0	0	1	0	1	0
ENSG00000140575	IQGAP1	15	protein_coding	1	1	1	1	0	1	1
ENSG00000140577	CRTC3	15	protein_coding	1	1	1	1	0	1	1
ENSG00000259736	CRTC3-AS1	15	lncRNA	1	0	0	1	0	0	NA
ENSG00000197299	BLM	15	protein_coding	1	1	1	1	0	1	1
ENSG00000259704	AC124248.1	15	lncRNA	1	1	0	1	0	1	1
ENSG00000140564	FURIN	15	protein_coding	1	1	1	1	1	1	1
ENSG00000182511	FES	15	protein_coding	1	1	0	1	0	1	1
ENSG00000196547	MAN2A2	15	protein_coding	1	1	0	1	1	1	1
ENSG00000259661	AC068831.5	15	lncRNA	1	0	0	1	0	0	NA
ENSG00000184508	HDDC3	15	protein_coding	1	1	0	1	0	1	1
ENSG00000140553	UNC45A	15	protein_coding	1	1	0	1	0	1	1
ENSG00000258384	AC068831.2	15	lncRNA	1	1	0	1	0	1	1
ENSG00000166965	RCCD1	15	protein_coding	1	1	0	1	0	1	1
ENSG00000198901	PRC1	15	protein_coding	1	1	0	1	0	1	1
ENSG00000284946	AC068831.8	15	protein_coding	1	0	0	1	0	0	NA
ENSG00000258725	PRC1-AS1	15	lncRNA	1	1	0	1	0	1	1
ENSG00000184056	VPS33B	15	protein_coding	1	1	0	1	0	1	1
ENSG00000214432	VPS33B-DT	15	lncRNA	1	1	0	1	0	1	1
ENSG00000185518	SV2B	15	protein_coding	1	1	0	1	1	1	1
ENSG00000258551	AC104035.1	15	lncRNA	1	1	0	1	0	1	1
ENSG00000176463	SLCO3A1	15	protein_coding	1	1	0	1	0	1	1
ENSG00000260661	AC116903.2	15	lncRNA	1	1	0	1	0	1	1
ENSG00000258761	AC116903.1	15	lncRNA	1	0	0	1	0	0	NA
ENSG00000185442	FAM174B	15	protein_coding	1	1	0	1	0	1	1
ENSG00000260361	AC106028.3	15	lncRNA	1	1	0	1	0	1	1
ENSG00000258922	AC106028.2	15	lncRNA	1	1	0	1	0	1	1
ENSG00000272888	LINC01578	15	lncRNA	1	1	0	1	0	0	NA
ENSG00000279765	AC013394.1	15	protein_coding	1	0	0	1	0	0	NA
ENSG00000173575	CHD2	15	protein_coding	1	1	0	1	1	1	1
ENSG00000182175	RGMA	15	protein_coding	1	1	0	1	0	1	1
ENSG00000258476	LINC02207	15	lncRNA	1	1	0	1	1	1	1
ENSG00000258831	AC103996.2	15	lncRNA	1	1	0	1	0	1	1
ENSG00000140563	MCTP2	15	protein_coding	1	1	0	1	1	1	1
ENSG00000140450	ARRDC4	15	protein_coding	1	1	0	1	1	1	1
ENSG00000283597	FAM169B	15	protein_coding	1	1	0	1	0	0	NA
ENSG00000140443	IGF1R	15	protein_coding	1	1	0	1	0	1	1
ENSG00000278090	LUNAR1	15	lncRNA	1	1	0	1	0	0	NA
ENSG00000182253	SYNM	15	protein_coding	1	1	0	1	1	1	1
ENSG00000103852	TTC23	15	protein_coding	1	1	0	1	0	1	1
ENSG00000168904	LRRC28	15	protein_coding	1	1	0	1	0	1	1
ENSG00000274294	AC015660.3	15	lncRNA	1	1	0	1	0	0	NA
ENSG00000259341	AC015660.1	15	lncRNA	1	1	0	1	0	0	NA
ENSG00000279846	AC015660.4	15	TEC	1	1	1	1	0	0	NA
ENSG00000068305	MEF2A	15	protein_coding	1	1	1	1	1	1	1
ENSG00000183060	LYSMD4	15	protein_coding	1	1	0	1	0	1	1
ENSG00000259363	AC090825.1	15	lncRNA	1	1	0	1	0	1	1
ENSG00000140470	ADAMTS17	15	protein_coding	1	1	0	1	0	1	1
ENSG00000189419	SPATA41	15	lncRNA	1	1	0	1	0	1	1
ENSG00000154227	CERS3	15	protein_coding	1	1	0	1	0	1	1
ENSG00000270127	AC027020.2	15	lncRNA	1	1	0	1	0	1	1
ENSG00000251819	RNU6-322P	15	snRNA	1	1	0	1	0	1	1
ENSG00000140471	LINS1	15	protein_coding	1	1	0	1	0	1	1
ENSG00000183475	ASB7	15	protein_coding	1	1	0	1	0	1	1
ENSG00000259583	AC015712.2	15	lncRNA	1	1	0	1	0	1	1
ENSG00000154237	LRRK1	15	protein_coding	1	1	0	1	0	1	1
ENSG00000259376	AC090907.1	15	lncRNA	1	1	0	1	0	1	1
ENSG00000259755	AC090907.2	15	lncRNA	1	1	0	1	0	1	1
ENSG00000287892	AC090907.3	15	lncRNA	1	1	0	1	0	0	NA
ENSG00000259182	AC019254.1	15	lncRNA	1	1	0	1	0	1	1
ENSG00000131873	CHSY1	15	protein_coding	1	1	0	1	1	1	1
ENSG00000131871	SELENOS	15	protein_coding	1	0	0	1	0	1	1
ENSG00000131876	SNRPA1	15	protein_coding	1	1	0	1	1	1	1
ENSG00000259172	AC023024.1	15	lncRNA	1	0	0	1	0	1	0
ENSG00000140479	PCSK6	15	protein_coding	1	1	0	1	1	1	1
ENSG00000279970	AC023024.2	15	TEC	1	1	0	1	0	0	NA
ENSG00000274139	AC090164.2	15	lncRNA	1	1	0	1	0	0	NA
ENSG00000286733	AC090164.5	15	lncRNA	1	1	0	1	0	0	NA
ENSG00000184277	TM2D3	15	protein_coding	1	1	0	1	0	1	1
ENSG00000252614	RNU6-807P	15	snRNA	1	0	0	1	0	0	NA
ENSG00000185418	TARS3	15	protein_coding	1	1	0	1	0	1	1
ENSG00000260803	Z84723.1	16	lncRNA	1	1	1	1	0	0	NA
ENSG00000231439	WASIR2	16	lncRNA	1	1	1	1	0	1	1
ENSG00000161980	POLR3K	16	protein_coding	1	1	1	1	0	1	1
ENSG00000161981	SNRNP25	16	protein_coding	1	1	1	1	0	1	1
ENSG00000103152	MPG	16	protein_coding	1	1	1	1	0	1	1
ENSG00000103148	NPRL3	16	protein_coding	1	1	1	1	1	1	1
ENSG00000268836	Z69706.1	16	lncRNA	1	1	1	1	0	1	1
ENSG00000007392	LUC7L	16	protein_coding	1	1	0	1	0	1	1
ENSG00000167930	FAM234A	16	protein_coding	1	1	1	1	0	1	1
ENSG00000103126	AXIN1	16	protein_coding	1	1	0	1	0	1	1
ENSG00000086504	MRPL28	16	protein_coding	1	1	0	1	0	1	1
ENSG00000129925	PGAP6	16	protein_coding	1	1	1	1	0	1	1
ENSG00000103202	NME4	16	protein_coding	1	1	1	1	0	1	1
ENSG00000242612	DECR2	16	protein_coding	1	1	1	1	0	1	1
ENSG00000090565	RAB11FIP3	16	protein_coding	1	1	0	1	0	1	1
ENSG00000277142	LINC00235	16	lncRNA	1	0	0	1	0	0	NA
ENSG00000103326	CAPN15	16	protein_coding	1	1	0	1	0	1	1
ENSG00000266124	MIR5587	16	miRNA	1	1	0	1	0	1	1
ENSG00000266235	MIR3176	16	miRNA	1	1	0	1	0	1	1
ENSG00000261691	Z97986.1	16	lncRNA	1	1	0	1	0	0	NA
ENSG00000007541	PIGQ	16	protein_coding	1	1	0	1	0	1	1
ENSG00000257108	NHLRC4	16	protein_coding	1	1	0	1	0	1	1
ENSG00000197562	RAB40C	16	protein_coding	1	1	0	1	0	1	1
ENSG00000127578	WFIKKN1	16	protein_coding	1	1	0	1	0	1	1
ENSG00000130731	METTL26	16	protein_coding	1	1	0	1	0	1	1
ENSG00000172366	MCRIP2	16	protein_coding	1	1	0	1	0	1	1
ENSG00000228201	AL022341.1	16	lncRNA	1	1	0	1	0	1	0
ENSG00000161996	WDR90	16	protein_coding	1	1	0	1	0	1	1
ENSG00000262528	AL022341.2	16	lncRNA	1	1	0	1	0	0	NA
ENSG00000140983	RHOT2	16	protein_coding	1	1	0	1	0	1	1
ENSG00000103269	RHBDL1	16	protein_coding	1	1	0	1	0	1	1
ENSG00000103266	STUB1	16	protein_coding	1	1	0	1	0	1	1
ENSG00000161999	JMJD8	16	protein_coding	1	1	0	1	0	1	1
ENSG00000127580	WDR24	16	protein_coding	1	1	0	1	0	1	1
ENSG00000261659	Z92544.2	16	lncRNA	1	1	0	1	0	1	1
ENSG00000127585	FBXL16	16	protein_coding	1	1	1	1	0	1	1
ENSG00000103260	METRN	16	protein_coding	1	1	0	1	0	1	1
ENSG00000103254	ANTKMT	16	protein_coding	1	1	0	1	0	1	1
ENSG00000162004	CCDC78	16	protein_coding	1	1	0	1	0	1	1
ENSG00000103253	HAGHL	16	protein_coding	1	1	0	1	0	1	1
ENSG00000103245	CIAO3	16	protein_coding	1	1	0	1	0	1	1
ENSG00000102854	MSLN	16	protein_coding	1	1	0	1	1	1	1
ENSG00000007376	RPUSD1	16	protein_coding	1	1	0	1	0	1	1
ENSG00000127586	CHTF18	16	protein_coding	1	0	0	1	1	1	1
ENSG00000287855	AL023882.1	16	lncRNA	1	0	0	1	0	0	NA
ENSG00000103227	LMF1	16	protein_coding	1	1	0	1	0	1	1
ENSG00000260316	AL008727.1	16	lncRNA	1	1	0	1	0	1	1
ENSG00000276931	AC009041.3	16	lncRNA	1	1	0	1	0	0	NA
ENSG00000260807	CEROX1	16	lncRNA	1	1	0	1	0	1	1
ENSG00000005513	SOX8	16	protein_coding	1	1	0	1	0	1	1
ENSG00000260496	AC009041.1	16	lncRNA	1	1	0	1	1	1	1
ENSG00000196557	CACNA1H	16	protein_coding	1	1	0	1	0	1	1
ENSG00000197253	TPSB2	16	protein_coding	1	1	0	1	0	1	1
ENSG00000172236	TPSAB1	16	protein_coding	1	1	0	1	1	1	1
ENSG00000095917	TPSD1	16	protein_coding	1	1	0	1	0	1	1
ENSG00000274751	AC120498.9	16	lncRNA	1	0	0	1	0	0	NA
ENSG00000103275	UBE2I	16	protein_coding	1	1	0	1	0	1	1
ENSG00000261505	AL031714.1	16	lncRNA	1	0	0	1	0	1	1
ENSG00000007516	BAIAP3	16	protein_coding	1	1	1	1	0	1	1
ENSG00000007520	TSR3	16	protein_coding	1	1	0	1	0	1	1
ENSG00000090581	GNPTG	16	protein_coding	1	1	0	1	0	1	1
ENSG00000260425	AL031709.1	16	lncRNA	1	0	0	1	0	1	1
ENSG00000059145	UNKL	16	protein_coding	1	1	0	1	0	1	0
ENSG00000174109	C16orf91	16	protein_coding	1	0	0	1	0	1	1
ENSG00000197599	CCDC154	16	protein_coding	1	1	0	1	0	1	1
ENSG00000279930	AL032819.2	16	TEC	1	1	0	1	0	0	NA
ENSG00000103249	CLCN7	16	protein_coding	1	1	1	1	0	1	1
ENSG00000261641	AL031600.3	16	lncRNA	1	1	0	1	0	0	NA
ENSG00000251692	PTX4	16	protein_coding	1	1	0	1	0	1	1
ENSG00000100726	TELO2	16	protein_coding	1	1	1	1	0	1	1
ENSG00000187535	IFT140	16	protein_coding	1	1	1	1	1	1	1
ENSG00000131634	TMEM204	16	protein_coding	1	1	1	1	0	1	1
ENSG00000007545	CRAMP1	16	protein_coding	1	1	1	1	0	1	1
ENSG00000261732	AL031708.1	16	protein_coding	1	0	0	1	0	1	0
ENSG00000206053	JPT2	16	protein_coding	1	1	1	1	0	1	1
ENSG00000278987	AL031009.1	16	TEC	1	0	0	1	0	0	NA
ENSG00000138834	MAPK8IP3	16	protein_coding	1	1	1	1	0	1	1
ENSG00000275092	AL031710.2	16	lncRNA	1	0	0	1	0	0	NA
ENSG00000265820	MIR3177	16	miRNA	1	0	0	1	0	0	NA
ENSG00000103024	NME3	16	protein_coding	1	1	0	1	0	1	1
ENSG00000074071	MRPS34	16	protein_coding	1	1	1	1	0	1	1
ENSG00000197774	EME2	16	protein_coding	1	1	1	1	0	1	1
ENSG00000162032	SPSB3	16	protein_coding	1	1	0	1	1	0	NA
ENSG00000095906	NUBP2	16	protein_coding	1	1	1	1	0	1	1
ENSG00000099769	IGFALS	16	protein_coding	1	1	1	1	0	1	1
ENSG00000063854	HAGH	16	protein_coding	1	1	1	1	0	1	1
ENSG00000180185	FAHD1	16	protein_coding	1	1	1	1	1	1	1
ENSG00000198736	MSRB1	16	protein_coding	1	1	0	1	1	1	0
ENSG00000140986	RPL3L	16	protein_coding	1	1	0	1	1	1	1
ENSG00000140990	NDUFB10	16	protein_coding	1	1	0	1	0	1	1
ENSG00000140988	RPS2	16	protein_coding	1	1	0	1	0	1	1
ENSG00000255198	SNHG9	16	lncRNA	1	1	0	1	0	1	1
ENSG00000277602	AC005363.2	16	lncRNA	1	0	0	1	0	0	NA
ENSG00000183751	TBL3	16	protein_coding	1	1	0	1	0	1	1
ENSG00000196408	NOXO1	16	protein_coding	1	1	0	1	0	0	NA
ENSG00000127554	GFER	16	protein_coding	1	1	0	1	0	1	1
ENSG00000261790	AC005606.2	16	lncRNA	1	1	0	1	0	0	NA
ENSG00000127561	SYNGR3	16	protein_coding	1	1	0	1	0	1	1
ENSG00000167962	ZNF598	16	protein_coding	1	1	0	1	0	1	1
ENSG00000260107	AC005606.1	16	lncRNA	1	0	0	1	0	0	NA
ENSG00000065054	SLC9A3R2	16	protein_coding	1	1	0	1	0	1	1
ENSG00000065057	NTHL1	16	protein_coding	1	1	0	1	0	1	1
ENSG00000103197	TSC2	16	protein_coding	1	1	0	1	0	1	1
ENSG00000008710	PKD1	16	protein_coding	1	1	0	1	0	1	1
ENSG00000259933	AC009065.3	16	lncRNA	1	1	0	1	0	0	NA
ENSG00000261123	AC009065.6	16	lncRNA	1	1	0	1	0	0	NA
ENSG00000260260	SNHG19	16	lncRNA	1	1	0	1	0	1	1
ENSG00000131653	TRAF7	16	protein_coding	1	0	0	1	0	1	0
ENSG00000167971	CASKIN1	16	protein_coding	1	0	0	1	0	0	NA
ENSG00000167965	MLST8	16	protein_coding	1	1	0	1	0	1	1
ENSG00000182685	BRICD5	16	protein_coding	1	1	0	1	0	1	1
ENSG00000184207	PGP	16	protein_coding	1	1	0	1	1	1	1
ENSG00000261532	AC009065.8	16	lncRNA	1	1	0	1	0	0	NA
ENSG00000167967	E4F1	16	protein_coding	1	1	0	1	0	1	1
ENSG00000259780	AC009065.2	16	lncRNA	1	0	0	1	0	0	NA
ENSG00000167968	DNASE1L2	16	protein_coding	1	1	0	1	0	1	1
ENSG00000167969	ECI1	16	protein_coding	1	1	0	1	0	1	1
ENSG00000261663	AC009065.9	16	lncRNA	1	0	0	1	0	1	0
ENSG00000205937	RNPS1	16	protein_coding	1	1	0	1	0	1	1
ENSG00000260778	AC009065.5	16	lncRNA	1	1	0	1	0	1	1
ENSG00000266643	MIR3677	16	miRNA	1	1	0	1	0	1	1
ENSG00000167972	ABCA3	16	protein_coding	1	1	0	1	0	1	1
ENSG00000162063	CCNF	16	protein_coding	1	1	0	1	0	1	1
ENSG00000162062	TEDC2	16	protein_coding	1	0	0	1	0	1	0
ENSG00000259895	AC106820.2	16	lncRNA	1	0	0	1	0	0	NA
ENSG00000162065	TBC1D24	16	protein_coding	1	1	0	1	0	1	1
ENSG00000260293	AC106820.4	16	lncRNA	1	0	0	1	0	0	NA
ENSG00000185883	ATP6V0C	16	protein_coding	1	1	0	1	0	1	0
ENSG00000279520	AC093525.8	16	TEC	1	0	0	1	0	0	NA
ENSG00000162066	AMDHD2	16	protein_coding	1	1	0	1	0	1	1
ENSG00000205923	CEMP1	16	protein_coding	1	0	0	1	0	0	NA
ENSG00000140992	PDPK1	16	protein_coding	1	1	0	1	0	1	0
ENSG00000261613	AC093525.6	16	lncRNA	1	1	0	1	0	1	1
ENSG00000279568	AC093525.9	16	TEC	1	1	0	1	0	0	NA
ENSG00000280402	AC093525.10	16	TEC	1	1	0	1	0	0	NA
ENSG00000279162	AC141586.5	16	TEC	1	0	0	1	0	0	NA
ENSG00000261093	AC141586.3	16	lncRNA	1	1	0	1	0	0	NA
ENSG00000279057	AC141586.4	16	TEC	1	1	0	1	0	0	NA
ENSG00000260565	ERVK13-1	16	lncRNA	1	1	0	1	0	1	1
ENSG00000167977	KCTD5	16	protein_coding	1	1	0	1	0	1	1
ENSG00000279901	AC092117.2	16	TEC	1	1	0	1	0	0	NA
ENSG00000172382	PRSS27	16	protein_coding	1	1	0	1	0	1	0
ENSG00000205913	SRRM2-AS1	16	lncRNA	1	0	0	1	0	1	0
ENSG00000167978	SRRM2	16	protein_coding	1	1	0	1	0	1	1
ENSG00000103363	ELOB	16	protein_coding	1	1	0	1	1	1	1
ENSG00000276791	AC092117.1	16	lncRNA	1	1	0	1	0	0	NA
ENSG00000103355	PRSS33	16	protein_coding	1	1	0	1	0	1	1
ENSG00000215148	PRSS41	16	protein_coding	1	1	0	1	0	1	0
ENSG00000007038	PRSS21	16	protein_coding	1	1	0	1	0	1	1
ENSG00000162078	ZG16B	16	protein_coding	1	1	0	1	1	1	1
ENSG00000005001	PRSS22	16	protein_coding	1	1	0	1	0	1	1
ENSG00000162076	FLYWCH2	16	protein_coding	1	1	1	1	0	1	1
ENSG00000059122	FLYWCH1	16	protein_coding	1	1	0	1	0	1	1
ENSG00000131650	KREMEN2	16	protein_coding	1	1	0	1	0	1	1
ENSG00000127564	PKMYT1	16	protein_coding	1	1	0	1	0	1	0
ENSG00000162073	PAQR4	16	protein_coding	1	1	0	1	0	1	1
ENSG00000272079	AC004233.2	16	lncRNA	1	1	0	1	0	0	NA
ENSG00000213937	CLDN9	16	protein_coding	1	1	0	1	0	1	1
ENSG00000006327	TNFRSF12A	16	protein_coding	1	1	0	1	1	1	1
ENSG00000103145	HCFC1R1	16	protein_coding	1	1	0	1	0	1	1
ENSG00000131652	THOC6	16	protein_coding	1	1	0	1	0	1	1
ENSG00000162069	BICDL2	16	protein_coding	1	1	1	1	0	1	1
ENSG00000205890	AC108134.1	16	lncRNA	1	1	0	1	0	1	1
ENSG00000261971	MMP25-AS1	16	lncRNA	1	1	1	1	0	1	1
ENSG00000008516	MMP25	16	protein_coding	1	1	0	1	0	1	1
ENSG00000008517	IL32	16	protein_coding	1	1	1	1	0	1	1
ENSG00000262370	AC108134.3	16	lncRNA	1	1	0	1	1	1	1
ENSG00000263072	ZNF213-AS1	16	lncRNA	1	1	1	1	0	1	1
ENSG00000122386	ZNF205	16	protein_coding	1	1	1	1	0	1	1
ENSG00000085644	ZNF213	16	protein_coding	1	1	0	1	0	1	1
ENSG00000261889	AC108134.2	16	lncRNA	1	0	0	1	0	1	1
ENSG00000010539	ZNF200	16	protein_coding	1	1	1	1	0	1	1
ENSG00000103313	MEFV	16	protein_coding	1	1	1	1	0	1	1
ENSG00000281005	LINC00921	16	lncRNA	1	1	1	1	0	0	NA
ENSG00000006194	ZNF263	16	protein_coding	1	1	1	1	0	1	1
ENSG00000279330	AJ003147.3	16	TEC	1	1	1	1	0	0	NA
ENSG00000140993	TIGD7	16	protein_coding	1	1	1	1	0	1	1
ENSG00000162086	ZNF75A	16	protein_coding	1	1	1	1	0	1	1
ENSG00000285329	AC025283.2	16	protein_coding	1	1	1	1	0	0	NA
ENSG00000140987	ZSCAN32	16	protein_coding	1	1	0	1	0	1	1
ENSG00000103343	ZNF174	16	protein_coding	1	1	1	1	0	1	1
ENSG00000167981	ZNF597	16	protein_coding	1	1	0	1	0	1	1
ENSG00000122390	NAA60	16	protein_coding	1	1	0	1	1	1	1
ENSG00000273776	MIR6126	16	miRNA	1	0	0	1	0	0	NA
ENSG00000103351	CLUAP1	16	protein_coding	1	1	0	1	0	1	1
ENSG00000278942	AC004494.2	16	TEC	1	1	0	1	0	0	NA
ENSG00000167984	NLRC3	16	protein_coding	1	1	0	1	0	1	1
ENSG00000262312	AC004494.1	16	lncRNA	1	1	0	1	0	1	1
ENSG00000188827	SLX4	16	protein_coding	1	0	0	1	0	1	1
ENSG00000213918	DNASE1	16	protein_coding	1	1	0	1	0	1	1
ENSG00000263235	AC006111.2	16	lncRNA	1	1	0	1	0	1	1
ENSG00000126602	TRAP1	16	protein_coding	1	1	1	1	0	1	1
ENSG00000005339	CREBBP	16	protein_coding	1	1	0	1	0	1	1
ENSG00000262185	LINC02861	16	lncRNA	1	1	0	1	0	0	NA
ENSG00000162104	ADCY9	16	protein_coding	1	1	0	1	0	1	1
ENSG00000262468	LINC01569	16	lncRNA	1	1	0	1	0	1	1
ENSG00000090447	TFAP4	16	protein_coding	1	1	0	1	0	1	1
ENSG00000126603	GLIS2	16	protein_coding	1	1	0	1	0	1	0
ENSG00000217930	PAM16	16	protein_coding	1	1	0	1	0	1	1
ENSG00000262712	AC012676.1	16	lncRNA	1	1	0	1	0	1	1
ENSG00000103426	CORO7-PAM16	16	protein_coding	1	1	0	1	0	0	NA
ENSG00000280063	AC012676.5	16	TEC	1	1	0	1	0	0	NA
ENSG00000262246	CORO7	16	protein_coding	1	1	0	1	0	1	1
ENSG00000168140	VASN	16	protein_coding	1	1	0	1	0	1	0
ENSG00000103423	DNAJA3	16	protein_coding	1	1	0	1	0	1	1
ENSG00000277440	AC012676.4	16	lncRNA	1	1	0	1	0	0	NA
ENSG00000153406	NMRAL1	16	protein_coding	1	1	0	1	0	1	1
ENSG00000103415	HMOX2	16	protein_coding	1	1	0	1	0	1	1
ENSG00000089486	CDIP1	16	protein_coding	1	1	0	1	0	1	1
ENSG00000278434	AC023830.3	16	lncRNA	1	1	0	1	0	0	NA
ENSG00000205832	C16orf96	16	protein_coding	1	1	0	1	0	1	1
ENSG00000153443	UBALD1	16	protein_coding	1	1	0	1	0	1	1
ENSG00000102858	MGRN1	16	protein_coding	1	1	0	1	0	1	1
ENSG00000278700	AC023830.4	16	misc_RNA	1	0	0	1	0	0	NA
ENSG00000276641	MIR6769A	16	miRNA	1	1	0	1	0	0	NA
ENSG00000168101	NUDT16L1	16	protein_coding	1	1	0	1	0	1	1
ENSG00000168096	ANKS3	16	protein_coding	1	1	0	1	0	1	1
ENSG00000166246	C16orf71	16	protein_coding	1	0	0	1	0	1	0
ENSG00000103199	ZNF500	16	protein_coding	1	1	0	1	0	1	1
ENSG00000267077	AC020663.2	16	lncRNA	1	1	0	1	0	0	NA
ENSG00000067836	ROGDI	16	protein_coding	1	1	0	1	0	1	1
ENSG00000140632	GLYR1	16	protein_coding	1	1	0	1	0	1	1
ENSG00000275056	AC020663.3	16	lncRNA	1	0	0	1	0	0	NA
ENSG00000118900	UBN1	16	protein_coding	1	1	0	1	1	1	1
ENSG00000118898	PPL	16	protein_coding	1	1	0	1	1	1	1
ENSG00000103184	SEC14L5	16	protein_coding	1	1	0	1	0	1	1
ENSG00000267072	NAGPA-AS1	16	lncRNA	1	1	0	1	0	0	NA
ENSG00000103174	NAGPA	16	protein_coding	1	1	0	1	0	1	1
ENSG00000033011	ALG1	16	protein_coding	1	1	0	1	0	1	0
ENSG00000118894	EEF2KMT	16	protein_coding	1	1	0	1	0	1	1
ENSG00000067365	METTL22	16	protein_coding	1	1	0	1	0	1	1
ENSG00000279357	AC007224.2	16	TEC	1	1	0	1	0	0	NA
ENSG00000183044	ABAT	16	protein_coding	1	1	0	1	0	1	1
ENSG00000243954	RN7SL743P	16	misc_RNA	1	1	0	1	0	0	NA
ENSG00000184857	TMEM186	16	protein_coding	1	1	0	1	0	1	1
ENSG00000140650	PMM2	16	protein_coding	1	1	0	1	0	1	1
ENSG00000260350	AC012173.1	16	lncRNA	1	1	0	1	0	0	NA
ENSG00000260276	AC022167.2	16	lncRNA	1	1	0	1	0	1	1
ENSG00000153048	CARHSP1	16	protein_coding	1	1	0	1	0	1	1
ENSG00000259939	AC022167.1	16	lncRNA	1	1	0	1	0	0	NA
ENSG00000187555	USP7	16	protein_coding	1	1	0	1	0	1	1
ENSG00000260979	AC022167.3	16	lncRNA	1	1	0	1	1	1	0
ENSG00000182831	C16orf72	16	protein_coding	1	1	0	1	0	1	1
ENSG00000166669	ATF7IP2	16	protein_coding	1	1	0	1	1	1	1
ENSG00000103274	NUBP1	16	protein_coding	1	1	0	1	0	1	1
ENSG00000166676	TVP23A	16	protein_coding	1	0	0	1	0	1	0
ENSG00000179583	CIITA	16	protein_coding	1	1	0	1	1	1	1
ENSG00000182108	DEXI	16	protein_coding	1	1	1	1	0	1	1
ENSG00000038532	CLEC16A	16	protein_coding	1	1	0	1	0	1	1
ENSG00000263033	AC007220.1	16	lncRNA	1	1	0	1	0	1	1
ENSG00000175643	RMI2	16	protein_coding	1	1	1	1	0	1	1
ENSG00000185338	SOCS1	16	protein_coding	1	1	0	1	0	1	1
ENSG00000188897	AC099489.1	16	protein_coding	1	1	0	1	0	1	1
ENSG00000189067	LITAF	16	protein_coding	1	1	0	1	1	1	1
ENSG00000184602	SNN	16	protein_coding	1	1	0	1	1	1	1
ENSG00000153066	TXNDC11	16	protein_coding	1	1	0	1	0	1	1
ENSG00000262420	AC007613.1	16	lncRNA	1	1	0	1	0	0	NA
ENSG00000122299	ZC3H7A	16	protein_coding	1	1	0	1	0	1	1
ENSG00000277369	AC010654.1	16	lncRNA	1	1	0	1	0	0	NA
ENSG00000171490	RSL1D1	16	protein_coding	1	0	0	1	0	1	1
ENSG00000263307	AC007216.4	16	lncRNA	1	1	0	1	0	1	0
ENSG00000103342	GSPT1	16	protein_coding	1	1	0	1	1	1	1
ENSG00000261560	AC007216.3	16	lncRNA	1	1	0	1	0	1	1
ENSG00000234719	NPIPB2	16	protein_coding	1	1	0	1	0	1	1
ENSG00000048462	TNFRSF17	16	protein_coding	1	1	0	1	0	1	1
ENSG00000048471	SNX29	16	protein_coding	1	1	0	1	0	1	1
ENSG00000260723	AC007598.1	16	lncRNA	1	0	0	1	0	0	NA
ENSG00000278979	AC007598.3	16	TEC	1	1	0	1	0	0	NA
ENSG00000103381	CPPED1	16	protein_coding	1	1	0	1	1	1	1
ENSG00000175595	ERCC4	16	protein_coding	1	1	0	1	0	1	1
ENSG00000262097	LINC02185	16	lncRNA	1	1	0	1	0	0	NA
ENSG00000186260	MRTFB	16	protein_coding	1	1	0	1	0	1	1
ENSG00000276564	AC130650.2	16	lncRNA	1	0	0	1	0	0	NA
ENSG00000262454	MIR193BHG	16	lncRNA	1	1	0	1	0	0	NA
ENSG00000140694	PARN	16	protein_coding	1	1	0	1	0	1	1
ENSG00000103429	BFAR	16	protein_coding	1	1	0	1	0	1	1
ENSG00000254852	NPIPA2	16	protein_coding	1	0	0	1	0	1	1
ENSG00000103512	NOMO1	16	protein_coding	1	1	0	1	0	1	1
ENSG00000207425	AC138932.2	16	misc_RNA	1	1	0	1	0	1	1
ENSG00000183426	NPIPA1;NPIPA1	16	protein_coding	1	1	0	1	0	1	1
ENSG00000179889	PDXDC1;PDXDC1	16	protein_coding	1	1	0	1	0	1	1
ENSG00000275910	AC138932.6	16	lncRNA	1	1	0	1	0	0	NA
ENSG00000157045	NTAN1	16	protein_coding	1	1	0	1	0	1	1
ENSG00000085721	RRN3	16	protein_coding	1	1	0	1	0	1	1
ENSG00000270580	AC139256.3	16	lncRNA	1	1	0	1	0	0	NA
ENSG00000183793	NPIPA5	16	protein_coding	1	1	0	1	0	1	1
ENSG00000156968	MPV17L	16	protein_coding	1	1	0	1	0	0	NA
ENSG00000166780	BMERB1	16	protein_coding	1	1	0	1	1	1	1
ENSG00000166783	MARF1	16	protein_coding	1	1	0	1	1	1	1
ENSG00000072864	NDE1	16	protein_coding	1	1	0	1	0	1	1
ENSG00000262380	AC026401.2	16	lncRNA	1	1	0	1	0	0	NA
ENSG00000280206	AC026401.3	16	lncRNA	1	1	0	1	0	0	NA
ENSG00000133392	MYH11	16	protein_coding	1	1	0	1	0	1	1
ENSG00000263335	AF001548.2	16	lncRNA	1	1	0	1	0	1	1
ENSG00000263065	AF001548.1	16	lncRNA	1	1	0	1	0	1	1
ENSG00000133393	FOPNL	16	protein_coding	1	1	0	1	0	1	1
ENSG00000103222	ABCC1	16	protein_coding	1	1	0	1	0	1	1
ENSG00000091262	ABCC6	16	protein_coding	1	1	0	1	0	1	1
ENSG00000262332	AC136624.1	16	lncRNA	1	1	0	1	0	1	1
ENSG00000103226	NOMO3	16	protein_coding	1	1	0	1	0	1	1
ENSG00000183889	AC138969.1	16	protein_coding	1	1	0	1	0	1	1
ENSG00000103489	XYLT1	16	protein_coding	1	1	0	1	0	1	1
ENSG00000261448	AC109446.3	16	lncRNA	1	1	0	1	0	1	1
ENSG00000279410	AC099494.1	16	TEC	1	1	0	1	0	0	NA
ENSG00000279415	AC099494.2	16	TEC	1	1	0	1	0	0	NA
ENSG00000279620	AC099494.3	16	TEC	1	1	0	1	0	0	NA
ENSG00000275927	AC009152.1	16	lncRNA	1	1	0	1	0	0	NA
ENSG00000233024	NPIPA9	16	protein_coding	1	1	0	1	0	0	NA
ENSG00000185164	NOMO2;NOMO2	16	protein_coding	1	1	0	1	0	1	1
ENSG00000134419	RPS15A	16	protein_coding	1	0	0	1	0	1	1
ENSG00000170540	ARL6IP1	16	protein_coding	1	1	0	1	0	1	1
ENSG00000260017	AC138811.1	16	lncRNA	1	1	0	1	0	0	NA
ENSG00000157106	SMG1	16	protein_coding	1	1	0	1	0	1	1
ENSG00000260352	AC092287.1	16	lncRNA	1	1	0	1	0	0	NA
ENSG00000167186	COQ7	16	protein_coding	1	1	0	1	0	1	1
ENSG00000205730	ITPRIPL2	16	protein_coding	1	1	0	1	0	1	1
ENSG00000103528	SYT17	16	protein_coding	1	1	0	1	0	1	1
ENSG00000103534	TMC5	16	protein_coding	1	1	0	1	1	1	1
ENSG00000260592	AC130456.3	16	lncRNA	1	1	0	1	1	1	1
ENSG00000260934	AC130456.5	16	lncRNA	1	1	0	1	0	0	NA
ENSG00000006007	GDE1	16	protein_coding	1	1	0	1	0	1	1
ENSG00000103540	CCP110	16	protein_coding	1	1	0	1	0	1	1
ENSG00000103544	VPS35L	16	protein_coding	1	1	0	1	0	1	1
ENSG00000276571	AC002550.2	16	lncRNA	1	0	0	1	0	0	NA
ENSG00000103550	KNOP1	16	protein_coding	1	1	0	1	0	1	1
ENSG00000261312	AC002550.1	16	lncRNA	1	0	0	1	0	0	NA
ENSG00000174628	IQCK	16	protein_coding	1	1	0	1	0	1	1
ENSG00000167191	GPRC5B	16	protein_coding	1	1	0	1	0	1	1
ENSG00000005187	ACSM3	16	protein_coding	1	1	0	1	0	1	1
ENSG00000166743	ACSM1	16	protein_coding	1	1	0	1	0	1	1
ENSG00000066654	THUMPD1	16	protein_coding	1	1	0	1	0	1	1
ENSG00000196678	ERI2	16	protein_coding	1	1	0	1	0	1	1
ENSG00000005189	REXO5	16	protein_coding	1	1	0	1	0	1	1
ENSG00000188215	DCUN1D3	16	protein_coding	1	1	0	1	0	1	1
ENSG00000102897	LYRM1	16	protein_coding	1	1	0	1	0	1	1
ENSG00000263331	AC008551.1	16	lncRNA	1	1	0	1	0	0	NA
ENSG00000011638	TMEM159	16	protein_coding	1	1	0	1	0	1	1
ENSG00000103316	CRYM	16	protein_coding	1	1	0	1	0	1	1
ENSG00000169246	NPIPB3	16	protein_coding	1	1	0	1	1	1	1
ENSG00000287809	AC005632.6	16	lncRNA	1	1	0	1	0	0	NA
ENSG00000197006	METTL9	16	protein_coding	1	1	0	1	0	1	1
ENSG00000261596	AC005632.3	16	lncRNA	1	1	0	1	0	1	1
ENSG00000140749	IGSF6	16	protein_coding	1	1	0	1	0	1	1
ENSG00000207248	RNU6-1005P	16	snRNA	1	1	0	1	0	1	1
ENSG00000207042	RNU6-196P	16	snRNA	1	1	0	1	0	1	1
ENSG00000260306	AC092375.2	16	lncRNA	1	1	0	1	0	1	1
ENSG00000185864	NPIPB4	16	protein_coding	1	1	0	1	1	1	1
ENSG00000274460	AC092119.2	16	lncRNA	1	0	0	1	0	0	NA
ENSG00000140740	UQCRC2	16	protein_coding	1	1	0	1	0	1	1
ENSG00000185716	MOSMO	16	protein_coding	1	1	0	1	0	1	0
ENSG00000175267	VWA3A	16	protein_coding	1	1	0	1	0	1	0
ENSG00000287739	AC009019.2	16	lncRNA	1	1	0	1	0	0	NA
ENSG00000103319	EEF2K	16	protein_coding	1	1	0	1	0	1	1
ENSG00000058600	POLR3E	16	protein_coding	1	1	0	1	0	1	1
ENSG00000286808	AC092338.3	16	lncRNA	1	1	0	1	0	0	NA
ENSG00000140743	CDR2	16	protein_coding	1	1	0	1	0	1	1
ENSG00000243716	NPIPB5	16	protein_coding	1	1	0	1	1	1	1
ENSG00000260973	AC009021.2	16	lncRNA	1	1	0	1	0	1	1
ENSG00000103404	USP31	16	protein_coding	1	1	0	1	0	1	1
ENSG00000168434	COG7	16	protein_coding	1	1	0	1	0	1	1
ENSG00000260136	AC008915.3	16	lncRNA	1	0	0	1	0	1	1
ENSG00000103365	GGA2	16	protein_coding	1	1	0	1	0	1	1
ENSG00000103356	EARS2	16	protein_coding	1	1	0	1	0	1	1
ENSG00000103353	UBFD1	16	protein_coding	1	1	0	1	0	1	1
ENSG00000260751	AC008870.3	16	lncRNA	1	0	0	1	0	1	1
ENSG00000004779	NDUFAB1	16	protein_coding	1	1	0	1	0	1	1
ENSG00000083093	PALB2	16	protein_coding	1	1	0	1	0	1	1
ENSG00000166847	DCTN5	16	protein_coding	1	1	0	1	0	1	1
ENSG00000166851	PLK1	16	protein_coding	1	1	0	1	0	1	1
ENSG00000166501	PRKCB	16	protein_coding	1	1	0	1	0	1	1
ENSG00000279202	AC130448.1	16	TEC	1	1	0	1	0	0	NA
ENSG00000274466	MIR1273H	16	miRNA	1	0	0	1	0	0	NA
ENSG00000279554	AC130448.2	16	TEC	1	1	0	1	0	0	NA
ENSG00000122257	RBBP6	16	protein_coding	1	1	0	1	0	1	1
ENSG00000090905	TNRC6A	16	protein_coding	1	1	0	1	0	1	1
ENSG00000158865	SLC5A11	16	protein_coding	1	1	0	1	0	1	1
ENSG00000140750	ARHGAP17	16	protein_coding	1	1	0	1	0	1	1
ENSG00000262155	LINC02175	16	lncRNA	1	1	0	1	0	1	1
ENSG00000260448	LCMT1-AS1	16	lncRNA	1	0	0	1	0	1	0
ENSG00000275494	AC133552.5	16	lncRNA	1	0	0	1	0	0	NA
ENSG00000205629	LCMT1	16	protein_coding	1	1	0	1	0	1	1
ENSG00000155592	ZKSCAN2	16	protein_coding	1	1	0	1	0	1	1
ENSG00000274925	ZKSCAN2-DT	16	lncRNA	1	1	0	1	0	0	NA
ENSG00000155666	KDM8	16	protein_coding	1	1	0	1	0	1	1
ENSG00000259940	AC109449.1	16	lncRNA	1	1	0	1	0	1	1
ENSG00000169189	NSMCE1	16	protein_coding	1	1	0	1	0	1	1
ENSG00000245888	NSMCE1-DT	16	lncRNA	1	1	0	1	0	1	1
ENSG00000274092	AC106739.1	16	lncRNA	1	1	0	1	0	0	NA
ENSG00000077238	IL4R	16	protein_coding	1	1	0	1	0	1	1
ENSG00000103522	IL21R	16	protein_coding	1	1	0	1	0	1	1
ENSG00000259954	IL21R-AS1	16	lncRNA	1	1	0	1	0	1	1
ENSG00000077235	GTF3C1	16	protein_coding	1	1	0	1	0	1	1
ENSG00000047578	KIAA0556	16	protein_coding	1	1	0	1	0	1	1
ENSG00000261736	AC002551.1	16	lncRNA	1	0	0	1	0	0	NA
ENSG00000169180	XPO6	16	protein_coding	1	1	1	1	1	1	1
ENSG00000188322	SBK1	16	protein_coding	1	1	1	1	1	1	1
ENSG00000246465	AC138904.1	16	lncRNA	1	1	1	1	0	1	1
ENSG00000198156	NPIPB6	16	protein_coding	1	1	1	1	0	1	1
ENSG00000205609	EIF3CL	16	protein_coding	1	1	1	1	0	1	1
ENSG00000188603	CLN3	16	protein_coding	1	1	1	1	0	1	1
ENSG00000184730	APOBR	16	protein_coding	1	1	1	1	0	1	1
ENSG00000197272	IL27	16	protein_coding	1	1	1	1	0	1	1
ENSG00000275441	AC020765.2	16	lncRNA	1	0	0	1	0	0	NA
ENSG00000176476	SGF29	16	protein_coding	1	1	1	1	0	1	1
ENSG00000197165	SULT1A2	16	protein_coding	1	1	1	1	0	1	1
ENSG00000196502	SULT1A1	16	protein_coding	1	1	1	1	0	1	1
ENSG00000184110	EIF3C	16	protein_coding	1	1	1	1	0	1	1
ENSG00000251417	AC145285.2	16	lncRNA	1	1	1	1	0	1	1
ENSG00000260796	AC145285.3	16	lncRNA	1	1	1	1	0	1	0
ENSG00000275807	AC145285.6	16	lncRNA	1	1	1	1	0	0	NA
ENSG00000168488	ATXN2L	16	protein_coding	1	1	1	1	0	1	1
ENSG00000260570	AC133550.2	16	lncRNA	1	0	0	1	0	0	NA
ENSG00000178952	TUFM	16	protein_coding	1	1	1	1	0	1	1
ENSG00000178188	SH2B1	16	protein_coding	1	0	0	1	0	1	1
ENSG00000261766	AC133550.3	16	lncRNA	1	0	0	1	0	1	0
ENSG00000196296	ATP2A1	16	protein_coding	1	1	0	1	0	1	1
ENSG00000260442	ATP2A1-AS1	16	lncRNA	1	1	1	1	0	0	NA
ENSG00000177548	RABEP2	16	protein_coding	1	1	1	1	0	1	1
ENSG00000177455	CD19	16	protein_coding	1	0	0	1	0	1	0
ENSG00000176953	NFATC2IP	16	protein_coding	1	1	0	1	0	1	1
ENSG00000260853	AC109460.2	16	lncRNA	1	0	0	1	0	1	0
ENSG00000260367	AC109460.1	16	lncRNA	1	1	1	1	0	1	1
ENSG00000169682	SPNS1	16	protein_coding	1	1	1	1	0	1	1
ENSG00000261067	AC109460.3	16	lncRNA	1	1	1	1	0	1	1
ENSG00000213658	LAT	16	protein_coding	1	1	0	1	0	1	0
ENSG00000261552	AC109460.4	16	lncRNA	1	0	0	1	0	0	NA
ENSG00000103472	RRN3P2	16	lncRNA	1	1	0	1	0	1	1
ENSG00000284685	AC009093.10	16	lncRNA	1	1	0	1	0	0	NA
ENSG00000260517	AC009093.2	16	lncRNA	1	1	0	1	0	1	1
ENSG00000279106	AC009093.7	16	TEC	1	1	0	1	0	0	NA
ENSG00000259807	AC009093.1	16	lncRNA	1	1	0	1	0	1	1
ENSG00000277999	AC009093.6	16	lncRNA	1	1	0	1	0	0	NA
ENSG00000198106	AC025279.1	16	lncRNA	1	1	1	1	0	1	1
ENSG00000254206	NPIPB11	16	protein_coding	1	1	1	1	0	1	1
ENSG00000181625	SLX1B	16	protein_coding	1	1	1	1	0	0	NA
ENSG00000169203	NPIPB12	16	protein_coding	1	1	1	1	0	1	1
ENSG00000279583	AC009086.2	16	TEC	1	1	0	1	0	0	NA
ENSG00000197471	SPN	16	protein_coding	1	1	0	1	0	1	1
ENSG00000103485	QPRT	16	protein_coding	1	1	0	1	0	1	1
ENSG00000222375	RN7SKP127	16	misc_RNA	1	0	0	1	0	1	0
ENSG00000185905	C16orf54	16	protein_coding	1	1	0	1	0	1	1
ENSG00000260719	AC009133.3	16	lncRNA	1	1	0	1	0	1	1
ENSG00000079616	KIF22	16	protein_coding	1	0	0	1	1	1	1
ENSG00000275857	AC009133.4	16	lncRNA	1	0	0	1	0	0	NA
ENSG00000103495	MAZ	16	protein_coding	1	1	0	1	0	1	0
ENSG00000259952	AC009133.2	16	lncRNA	1	0	0	1	0	0	NA
ENSG00000238045	AC009133.1	16	lncRNA	1	1	0	1	0	1	0
ENSG00000167371	PRRT2	16	protein_coding	1	1	1	1	0	1	0
ENSG00000280789	PAGR1	16	protein_coding	1	1	1	1	0	0	NA
ENSG00000013364	MVP	16	protein_coding	1	1	0	1	0	1	1
ENSG00000103502	CDIPT	16	protein_coding	1	1	1	1	0	1	1
ENSG00000278713	AC120114.2	16	lncRNA	1	1	0	1	0	0	NA
ENSG00000174943	KCTD13	16	protein_coding	1	1	1	1	0	1	1
ENSG00000279789	AC120114.3	16	TEC	1	0	0	1	0	0	NA
ENSG00000247735	AC120114.1	16	lncRNA	1	1	1	1	0	1	1
ENSG00000149932	TMEM219	16	protein_coding	1	0	0	1	0	1	0
ENSG00000149930	TAOK2	16	protein_coding	1	0	0	1	0	1	0
ENSG00000149929	HIRIP3	16	protein_coding	1	1	0	1	0	1	1
ENSG00000169592	INO80E	16	protein_coding	1	1	1	1	0	1	1
ENSG00000149927	DOC2A	16	protein_coding	1	1	1	1	0	1	0
ENSG00000285043	AC093512.2	16	protein_coding	1	1	0	1	0	0	NA
ENSG00000149925	ALDOA	16	protein_coding	1	0	0	1	0	1	0
ENSG00000274904	AC093512.1	16	lncRNA	1	0	0	1	0	0	NA
ENSG00000149923	PPP4C	16	protein_coding	1	1	1	1	0	1	1
ENSG00000149922	TBX6	16	protein_coding	1	1	1	1	0	1	1
ENSG00000090238	YPEL3	16	protein_coding	1	1	1	1	0	1	1
ENSG00000250616	AC012645.1	16	lncRNA	1	1	1	1	1	1	1
ENSG00000102886	GDPD3	16	protein_coding	1	1	1	1	0	1	1
ENSG00000261367	AC012645.2	16	lncRNA	1	1	1	1	0	1	1
ENSG00000275371	AC012645.4	16	lncRNA	1	1	1	1	1	0	NA
ENSG00000102882	MAPK3	16	protein_coding	1	1	1	1	0	1	1
ENSG00000102879	CORO1A	16	protein_coding	1	1	1	1	0	1	1
ENSG00000261416	AC012645.3	16	lncRNA	1	1	1	1	0	1	0
ENSG00000261052	SULT1A3	16	protein_coding	1	1	0	1	0	0	NA
ENSG00000198064	NPIPB13	16	protein_coding	1	1	1	1	0	0	NA
ENSG00000169217	CD2BP2	16	protein_coding	1	1	1	1	0	1	1
ENSG00000260219	CD2BP2-DT	16	lncRNA	1	1	0	1	0	1	1
ENSG00000169221	TBC1D10B	16	protein_coding	1	1	1	1	0	1	1
ENSG00000274653	AC106782.5	16	lncRNA	1	1	1	1	0	0	NA
ENSG00000180209	MYLPF	16	protein_coding	1	0	0	1	0	1	0
ENSG00000180035	ZNF48	16	protein_coding	1	1	0	1	0	1	0
ENSG00000180096	SEPTIN1	16	protein_coding	1	1	1	1	0	1	1
ENSG00000179965	ZNF771	16	protein_coding	1	1	1	1	0	1	1
ENSG00000179958	DCTPP1	16	protein_coding	1	1	1	1	0	1	1
ENSG00000179918	SEPHS2	16	protein_coding	1	1	1	1	0	1	1
ENSG00000005844	ITGAL	16	protein_coding	1	1	1	1	0	1	1
ENSG00000261346	AC116348.5	16	lncRNA	1	1	1	1	0	1	0
ENSG00000261332	AC116348.4	16	lncRNA	1	1	1	1	0	1	0
ENSG00000266305	MIR4518	16	miRNA	1	1	0	1	0	1	1
ENSG00000169957	ZNF768	16	protein_coding	1	0	0	1	0	1	1
ENSG00000169955	ZNF747	16	protein_coding	1	1	0	1	0	1	1
ENSG00000235560	AC002310.1	16	lncRNA	1	1	0	1	0	1	1
ENSG00000169951	ZNF764	16	protein_coding	1	1	0	1	0	1	0
ENSG00000229809	ZNF688	16	protein_coding	1	1	1	1	0	1	1
ENSG00000239791	AC002310.2	16	lncRNA	1	1	0	1	0	0	NA
ENSG00000197162	ZNF785	16	protein_coding	1	1	0	1	0	1	1
ENSG00000156853	ZNF689	16	protein_coding	1	1	1	1	0	1	1
ENSG00000156858	PRR14	16	protein_coding	1	1	0	1	0	1	1
ENSG00000156860	FBRS	16	protein_coding	1	0	0	1	0	1	1
ENSG00000261840	AC093249.6	16	lncRNA	1	0	0	1	0	1	1
ENSG00000080603	SRCAP	16	protein_coding	1	0	0	1	0	1	1
ENSG00000282034	AC106886.6	16	protein_coding	1	0	0	1	0	0	NA
ENSG00000156873	PHKG2	16	protein_coding	1	1	0	1	0	1	1
ENSG00000196118	CCDC189	16	protein_coding	1	1	1	1	1	1	1
ENSG00000103549	RNF40	16	protein_coding	1	1	0	1	0	1	1
ENSG00000280211	AC106886.5	16	TEC	1	0	0	1	0	0	NA
ENSG00000102870	ZNF629	16	protein_coding	1	1	0	1	0	1	1
ENSG00000274678	AC106886.3	16	lncRNA	1	1	0	1	0	0	NA
ENSG00000099385	BCL7C	16	protein_coding	1	1	1	1	0	1	1
ENSG00000260083	MIR762HG	16	lncRNA	1	1	0	1	0	1	0
ENSG00000211591	MIR762	16	miRNA	1	1	0	1	0	0	NA
ENSG00000150281	CTF1	16	protein_coding	1	0	0	1	0	1	0
ENSG00000260852	FBXL19-AS1	16	lncRNA	1	1	0	1	0	1	1
ENSG00000099364	FBXL19	16	protein_coding	1	0	0	1	0	1	0
ENSG00000175938	ORAI3	16	protein_coding	1	1	0	1	0	1	1
ENSG00000099381	SETD1A	16	protein_coding	1	1	0	1	0	1	1
ENSG00000099377	HSD3B7	16	protein_coding	1	1	1	1	0	1	1
ENSG00000099365	STX1B	16	protein_coding	1	1	0	1	0	1	1
ENSG00000103496	STX4	16	protein_coding	1	1	1	1	0	1	1
ENSG00000260911	AC135050.3	16	lncRNA	1	1	1	1	0	1	1
ENSG00000232748	AC135050.1	16	lncRNA	1	1	0	1	0	0	NA
ENSG00000167394	ZNF668	16	protein_coding	1	1	1	1	0	1	1
ENSG00000167395	ZNF646	16	protein_coding	1	1	0	1	0	1	1
ENSG00000151006	PRSS53	16	protein_coding	1	1	0	1	0	1	1
ENSG00000167397	VKORC1	16	protein_coding	1	1	0	1	0	1	1
ENSG00000280160	AC135050.7	16	TEC	1	0	0	1	0	0	NA
ENSG00000103507	BCKDK	16	protein_coding	1	1	1	1	1	1	1
ENSG00000103510	KAT8	16	protein_coding	1	1	0	1	0	1	1
ENSG00000262766	AC135050.5	16	lncRNA	1	1	0	1	0	1	1
ENSG00000278133	AC135050.6	16	lncRNA	1	1	0	1	0	0	NA
ENSG00000178226	PRSS36	16	protein_coding	1	1	0	1	0	1	1
ENSG00000089280	FUS	16	protein_coding	1	0	0	1	1	1	0
ENSG00000260304	AC009088.2	16	lncRNA	1	0	0	1	0	0	NA
ENSG00000260060	AC009088.1	16	lncRNA	1	0	0	1	0	1	0
ENSG00000103490	PYCARD	16	protein_coding	1	1	0	1	0	1	0
ENSG00000261359	PYCARD-AS1	16	lncRNA	1	0	0	1	0	1	1
ENSG00000177238	TRIM72	16	protein_coding	1	0	0	1	0	0	NA
ENSG00000169896	ITGAM	16	protein_coding	1	1	0	1	1	1	1
ENSG00000140678	ITGAX	16	protein_coding	1	1	0	1	0	1	1
ENSG00000156886	ITGAD	16	protein_coding	1	1	0	1	0	1	1
ENSG00000260757	AC093520.1	16	lncRNA	1	1	0	1	0	0	NA
ENSG00000176723	ZNF843	16	protein_coding	1	0	0	1	0	0	NA
ENSG00000261474	AC026471.4	16	lncRNA	1	1	0	1	0	1	1
ENSG00000260267	AC026471.1	16	lncRNA	1	1	0	1	0	1	1
ENSG00000140691	ARMC5	16	protein_coding	1	1	1	1	0	1	1
ENSG00000280132	AC026471.6	16	TEC	1	0	0	1	0	0	NA
ENSG00000140682	TGFB1I1	16	protein_coding	1	1	0	1	0	1	1
ENSG00000140675	SLC5A2	16	protein_coding	1	1	0	1	0	1	1
ENSG00000260740	AC026471.3	16	lncRNA	1	1	0	1	0	0	NA
ENSG00000140688	C16orf58	16	protein_coding	1	1	0	1	0	1	1
ENSG00000169877	AHSP	16	protein_coding	1	1	1	1	0	1	1
ENSG00000197302	ZNF720	16	protein_coding	1	1	0	1	0	1	1
ENSG00000185947	ZNF267	16	protein_coding	1	1	0	1	0	1	0
ENSG00000205456	TP53TG3D;TP53TG3D;TP53TG3D;TP53TG3D;TP53TG3D	16	protein_coding	1	1	1	1	1	1	1
ENSG00000171241	SHCBP1	16	protein_coding	1	1	0	1	0	1	0
ENSG00000261512	AC092368.3	16	lncRNA	1	0	0	1	1	1	0
ENSG00000069329	VPS35	16	protein_coding	1	1	1	1	0	1	1
ENSG00000280376	AC012186.3	16	TEC	1	1	1	1	0	0	NA
ENSG00000091651	ORC6	16	protein_coding	1	1	1	1	0	1	1
ENSG00000140795	MYLK3	16	protein_coding	1	1	1	1	0	0	NA
ENSG00000155330	C16orf87	16	protein_coding	1	0	0	1	0	1	1
ENSG00000166123	GPT2	16	protein_coding	1	1	1	1	0	1	1
ENSG00000069345	DNAJA2	16	protein_coding	1	1	0	1	0	1	1
ENSG00000171208	NETO2	16	protein_coding	1	1	1	1	0	1	1
ENSG00000129636	ITFG1	16	protein_coding	1	1	1	1	0	1	1
ENSG00000102893	PHKB	16	protein_coding	1	1	1	1	1	1	1
ENSG00000102910	LONP2	16	protein_coding	1	1	0	1	0	1	1
ENSG00000280067	AC023818.1	16	TEC	1	1	0	1	0	0	NA
ENSG00000196470	SIAH1	16	protein_coding	1	1	0	1	0	1	1
ENSG00000102921	N4BP1	16	protein_coding	1	1	0	1	1	1	1
ENSG00000260086	AC007611.1	16	lncRNA	1	1	0	1	0	1	1
ENSG00000260052	AC023813.3	16	lncRNA	1	1	0	1	0	1	1
ENSG00000205423	CNEP1R1	16	protein_coding	1	1	0	1	1	1	1
ENSG00000155393	HEATR3	16	protein_coding	1	1	0	1	0	1	1
ENSG00000279356	AC007610.6	16	TEC	1	1	0	1	0	0	NA
ENSG00000121274	TENT4B	16	protein_coding	1	1	0	1	0	1	1
ENSG00000121281	ADCY7	16	protein_coding	1	1	0	1	1	1	1
ENSG00000166164	BRD7	16	protein_coding	1	1	0	1	0	1	1
ENSG00000261393	AC007493.2	16	lncRNA	1	0	0	1	0	0	NA
ENSG00000140807	NKD1	16	protein_coding	1	1	0	1	0	1	1
ENSG00000278909	AC007608.4	16	TEC	1	0	0	1	0	0	NA
ENSG00000260249	AC007608.3	16	lncRNA	1	1	0	1	0	1	1
ENSG00000167208	SNX20	16	protein_coding	1	1	0	1	0	1	1
ENSG00000167207	NOD2	16	protein_coding	1	1	0	1	0	1	1
ENSG00000270120	AC007728.3	16	lncRNA	1	1	0	1	0	1	1
ENSG00000261644	AC007728.2	16	lncRNA	1	1	0	1	0	1	1
ENSG00000083799	CYLD	16	protein_coding	1	1	0	1	0	1	1
ENSG00000224578	HNRNPA1P48	16	protein_coding	1	0	0	1	0	1	0
ENSG00000177200	CHD9	16	protein_coding	1	1	0	1	0	1	1
ENSG00000279589	AC079416.3	16	TEC	1	0	0	1	0	0	NA
ENSG00000261804	AC007342.4	16	lncRNA	1	1	0	1	1	1	1
ENSG00000262714	AC007342.5	16	lncRNA	1	1	0	1	1	1	1
ENSG00000279741	AC007342.8	16	TEC	1	1	0	1	1	0	NA
ENSG00000280027	AC007342.9	16	TEC	1	1	0	1	1	0	NA
ENSG00000103479	RBL2	16	protein_coding	1	1	0	1	0	1	1
ENSG00000259926	AC007342.1	16	lncRNA	1	0	0	1	0	0	NA
ENSG00000279344	AC007342.6	16	TEC	1	1	0	1	0	0	NA
ENSG00000279722	AC007342.7	16	TEC	1	1	0	1	0	0	NA
ENSG00000166971	AKTIP	16	protein_coding	1	1	0	1	0	1	1
ENSG00000103494	RPGRIP1L	16	protein_coding	1	0	0	1	0	1	0
ENSG00000140718	FTO	16	protein_coding	1	1	0	1	0	1	1
ENSG00000280392	AC007496.3	16	TEC	1	0	0	1	0	0	NA
ENSG00000177508	IRX3	16	protein_coding	1	1	0	1	0	1	1
ENSG00000245694	CRNDE	16	lncRNA	1	1	0	1	0	0	NA
ENSG00000260135	MMP2-AS1	16	lncRNA	1	1	0	1	0	1	1
ENSG00000087253	LPCAT2	16	protein_coding	1	1	0	1	1	1	1
ENSG00000261997	AC007336.1	16	lncRNA	1	1	0	1	0	1	1
ENSG00000256812	CAPNS2	16	protein_coding	1	1	0	1	0	1	1
ENSG00000198848	CES1	16	protein_coding	1	1	0	1	0	1	1
ENSG00000087258	GNAO1	16	protein_coding	1	1	0	1	0	1	1
ENSG00000159461	AMFR	16	protein_coding	1	1	0	1	0	1	1
ENSG00000167005	NUDT21	16	protein_coding	1	1	0	1	0	1	1
ENSG00000087263	OGFOD1	16	protein_coding	1	1	0	1	0	1	1
ENSG00000274031	AC092140.2	16	lncRNA	1	1	0	1	0	0	NA
ENSG00000125124	BBS2	16	protein_coding	1	1	0	1	0	1	1
ENSG00000125148	MT2A	16	protein_coding	1	1	0	1	0	1	1
ENSG00000169715	MT1E	16	protein_coding	1	1	0	1	0	1	1
ENSG00000198417	MT1F	16	protein_coding	1	1	0	1	0	1	1
ENSG00000187193	MT1X	16	protein_coding	1	1	0	1	0	1	1
ENSG00000102900	NUP93	16	protein_coding	1	1	1	1	0	1	1
ENSG00000070915	SLC12A3	16	protein_coding	1	1	0	1	0	1	1
ENSG00000051108	HERPUD1	16	protein_coding	1	1	0	1	0	1	1
ENSG00000261270	AC012181.2	16	lncRNA	1	0	0	1	0	1	1
ENSG00000261114	AC012181.1	16	lncRNA	1	1	0	1	0	1	1
ENSG00000087237	CETP	16	protein_coding	1	1	1	1	0	1	1
ENSG00000140853	NLRC5	16	protein_coding	1	1	1	1	0	1	1
ENSG00000140848	CPNE2	16	protein_coding	1	1	1	1	1	1	1
ENSG00000279803	AC009090.5	16	TEC	1	1	0	1	0	0	NA
ENSG00000172775	PSME3IP1	16	protein_coding	1	1	1	1	0	1	1
ENSG00000159579	RSPRY1	16	protein_coding	1	1	0	1	0	1	1
ENSG00000102931	ARL2BP	16	protein_coding	1	1	0	1	0	1	1
ENSG00000260038	AC009090.1	16	lncRNA	1	0	0	1	0	1	0
ENSG00000102934	PLLP	16	protein_coding	1	1	0	1	0	1	1
ENSG00000005194	CIAPIN1	16	protein_coding	1	1	0	1	0	1	1
ENSG00000088682	COQ9	16	protein_coding	1	1	0	1	0	1	1
ENSG00000102978	POLR2C	16	protein_coding	1	1	0	1	1	1	1
ENSG00000125170	DOK4	16	protein_coding	1	1	0	1	1	1	1
ENSG00000135736	CCDC102A	16	protein_coding	1	1	0	1	0	1	1
ENSG00000159618	ADGRG5	16	protein_coding	1	1	0	1	0	1	1
ENSG00000205336	ADGRG1	16	protein_coding	1	1	0	1	0	1	1
ENSG00000182885	ADGRG3	16	protein_coding	1	1	0	1	1	1	1
ENSG00000260467	AC018552.2	16	lncRNA	1	1	0	1	0	1	1
ENSG00000159625	DRC7	16	protein_coding	1	1	0	1	0	1	1
ENSG00000140854	KATNB1	16	protein_coding	1	1	0	1	0	1	1
ENSG00000140859	KIFC3	16	protein_coding	1	1	0	1	1	1	0
ENSG00000276166	AC092118.2	16	lncRNA	1	1	0	1	0	0	NA
ENSG00000159648	TEPP	16	protein_coding	1	1	1	1	0	1	1
ENSG00000166188	ZNF319	16	protein_coding	1	1	1	1	0	1	1
ENSG00000103005	USB1	16	protein_coding	1	1	1	1	1	1	1
ENSG00000102996	MMP15	16	protein_coding	1	1	0	1	0	1	1
ENSG00000070761	CFAP20	16	protein_coding	1	1	0	1	0	1	1
ENSG00000260927	AC009107.2	16	lncRNA	1	1	0	1	0	1	1
ENSG00000070770	CSNK2A2	16	protein_coding	1	1	0	1	0	1	1
ENSG00000103021	CCDC113	16	protein_coding	1	1	0	1	1	1	1
ENSG00000181938	GINS3	16	protein_coding	1	1	0	1	0	1	1
ENSG00000103034	NDRG4	16	protein_coding	1	1	0	1	0	1	1
ENSG00000103037	SETD6	16	protein_coding	1	1	0	1	0	1	1
ENSG00000125107	CNOT1	16	protein_coding	1	1	0	1	1	1	1
ENSG00000276259	AC009118.3	16	lncRNA	1	1	0	1	0	0	NA
ENSG00000103042	SLC38A7	16	protein_coding	1	1	0	1	0	1	1
ENSG00000125166	GOT2	16	protein_coding	1	1	0	1	0	1	1
ENSG00000179776	CDH5	16	protein_coding	1	1	0	1	0	0	NA
ENSG00000246898	LINC00920	16	lncRNA	1	1	0	1	0	1	1
ENSG00000261656	BEAN1-AS1	16	lncRNA	1	1	0	1	0	1	1
ENSG00000166548	TK2	16	protein_coding	1	1	0	1	0	1	1
ENSG00000260755	AC010542.2	16	lncRNA	1	1	0	1	0	0	NA
ENSG00000261519	AC010542.4	16	lncRNA	1	1	0	1	0	0	NA
ENSG00000217555	CKLF	16	protein_coding	1	1	0	1	0	1	1
ENSG00000254788	CKLF-CMTM1	16	protein_coding	1	1	0	1	0	0	NA
ENSG00000277978	AC010542.6	16	lncRNA	1	1	0	1	0	0	NA
ENSG00000089505	CMTM1	16	protein_coding	1	1	0	1	0	1	1
ENSG00000140932	CMTM2	16	protein_coding	1	1	0	1	1	1	1
ENSG00000140931	CMTM3	16	protein_coding	1	1	0	1	1	1	1
ENSG00000183723	CMTM4	16	protein_coding	1	1	0	1	0	1	1
ENSG00000135720	DYNC1LI2	16	protein_coding	1	1	0	1	0	1	1
ENSG00000260465	AC018557.1	16	lncRNA	1	0	0	1	0	0	NA
ENSG00000159593	NAE1	16	protein_coding	1	1	0	1	0	1	1
ENSG00000258122	AC044802.2	16	lncRNA	1	1	0	1	0	0	NA
ENSG00000172840	PDP2	16	protein_coding	1	1	0	1	0	1	0
ENSG00000166592	RRAD	16	protein_coding	1	1	0	1	0	1	1
ENSG00000166595	CIAO2B	16	protein_coding	1	1	0	1	0	1	1
ENSG00000172831	CES2	16	protein_coding	1	1	0	1	0	1	1
ENSG00000280416	AC009084.3	16	TEC	1	0	0	1	0	0	NA
ENSG00000172828	CES3	16	protein_coding	1	0	0	1	0	1	0
ENSG00000172824	CES4A	16	protein_coding	1	1	0	1	0	1	1
ENSG00000067955	CBFB	16	protein_coding	1	1	0	1	0	1	1
ENSG00000125149	C16orf70	16	protein_coding	1	1	0	1	0	1	1
ENSG00000237172	B3GNT9	16	protein_coding	1	1	0	1	0	1	1
ENSG00000102871	TRADD	16	protein_coding	1	1	0	1	0	1	1
ENSG00000135722	FBXL8	16	protein_coding	1	0	0	1	0	1	0
ENSG00000265690	AC074143.1	16	protein_coding	1	0	0	1	0	0	NA
ENSG00000102878	HSF4	16	protein_coding	1	0	0	1	0	1	0
ENSG00000140939	NOL3	16	protein_coding	1	1	0	1	0	1	1
ENSG00000196123	KIAA0895L	16	protein_coding	1	1	0	1	0	1	1
ENSG00000179044	EXOC3L1	16	protein_coding	1	0	0	1	1	1	0
ENSG00000205250	E2F4	16	protein_coding	1	1	0	1	0	1	1
ENSG00000102890	ELMO3	16	protein_coding	1	1	0	1	0	1	1
ENSG00000207948	MIR328	16	miRNA	1	0	0	1	0	0	NA
ENSG00000280163	AC040160.3	16	TEC	1	1	0	1	0	0	NA
ENSG00000125122	LRRC29	16	protein_coding	1	1	0	1	0	1	1
ENSG00000168701	TMEM208	16	protein_coding	1	0	0	1	0	1	0
ENSG00000135723	FHOD1	16	protein_coding	1	1	0	1	0	1	1
ENSG00000135740	SLC9A5	16	protein_coding	1	1	0	1	0	1	1
ENSG00000196155	AC040160.1	16	protein_coding	1	1	0	1	1	1	1
ENSG00000168676	KCTD19	16	protein_coding	1	0	0	1	0	1	0
ENSG00000159708	LRRC36	16	protein_coding	1	0	0	1	0	1	0
ENSG00000159713	TPPP3	16	protein_coding	1	1	0	1	1	1	1
ENSG00000159714	ZDHHC1	16	protein_coding	1	1	0	1	0	1	1
ENSG00000159720	ATP6V0D1	16	protein_coding	1	1	0	1	0	1	1
ENSG00000270049	AC009061.2	16	lncRNA	1	1	0	1	0	1	1
ENSG00000276075	AC027682.6	16	lncRNA	1	0	0	1	0	0	NA
ENSG00000039523	RIPOR1	16	protein_coding	1	1	0	1	0	1	1
ENSG00000261396	AC027682.5	16	lncRNA	1	1	0	1	0	0	NA
ENSG00000259945	AC027682.2	16	lncRNA	1	0	0	1	0	0	NA
ENSG00000261386	AC027682.4	16	lncRNA	1	0	0	1	0	1	0
ENSG00000280214	AC027682.7	16	TEC	1	0	0	1	0	0	NA
ENSG00000259804	AC027682.1	16	lncRNA	1	0	0	1	0	1	0
ENSG00000102974	CTCF	16	protein_coding	1	1	0	1	0	1	1
ENSG00000159753	CARMIL2	16	protein_coding	1	1	0	1	0	1	1
ENSG00000102977	ACD	16	protein_coding	1	1	0	1	0	1	1
ENSG00000102981	PARD6A	16	protein_coding	1	1	0	1	0	1	1
ENSG00000124074	ENKD1	16	protein_coding	1	1	0	1	0	1	1
ENSG00000159761	C16orf86	16	protein_coding	1	1	0	1	0	1	1
ENSG00000141098	GFOD2	16	protein_coding	1	1	0	1	0	1	1
ENSG00000141084	RANBP10	16	protein_coding	1	1	0	1	0	1	1
ENSG00000270165	AC010530.1	16	lncRNA	1	0	0	1	0	1	0
ENSG00000102904	TSNAXIP1	16	protein_coding	1	1	0	1	0	1	1
ENSG00000102901	CENPT	16	protein_coding	1	1	0	1	0	1	1
ENSG00000168286	THAP11	16	protein_coding	1	0	0	1	0	1	0
ENSG00000102898	NUTF2	16	protein_coding	1	1	0	1	1	1	0
ENSG00000038358	EDC4	16	protein_coding	1	1	0	1	0	1	1
ENSG00000263126	AC040162.3	16	lncRNA	1	1	0	1	0	1	1
ENSG00000159792	PSKH1	16	protein_coding	1	1	0	1	0	1	1
ENSG00000141086	CTRL	16	protein_coding	1	0	0	1	0	0	NA
ENSG00000261884	AC040162.1	16	protein_coding	1	0	0	1	0	1	1
ENSG00000205220	PSMB10	16	protein_coding	1	1	0	1	0	1	1
ENSG00000213398	LCAT	16	protein_coding	1	1	0	1	0	1	1
ENSG00000124067	SLC12A4	16	protein_coding	1	1	0	1	0	1	1
ENSG00000141096	DPEP3	16	protein_coding	1	1	0	1	1	1	1
ENSG00000167261	DPEP2	16	protein_coding	1	1	0	1	1	1	1
ENSG00000167264	DUS2	16	protein_coding	1	1	0	1	0	1	1
ENSG00000182810	DDX28	16	protein_coding	1	1	0	1	0	1	1
ENSG00000261864	AC130462.3	16	lncRNA	1	1	0	1	0	1	1
ENSG00000072736	NFATC3	16	protein_coding	1	1	1	1	0	1	1
ENSG00000212445	AC130462.2	16	snoRNA	1	1	0	1	0	0	NA
ENSG00000262514	AC020978.6	16	lncRNA	1	1	0	1	0	1	0
ENSG00000263276	AC020978.7	16	lncRNA	1	1	0	1	0	1	1
ENSG00000262160	AC020978.5	16	lncRNA	1	1	0	1	0	0	NA
ENSG00000103067	ESRP2	16	protein_coding	1	0	0	1	0	1	1
ENSG00000103066	PLA2G15	16	protein_coding	1	1	0	1	0	1	1
ENSG00000103064	SLC7A6	16	protein_coding	1	1	1	1	0	1	1
ENSG00000103061	SLC7A6OS	16	protein_coding	1	1	0	1	0	1	1
ENSG00000279649	AC020978.9	16	TEC	1	0	0	1	0	0	NA
ENSG00000132600	PRMT7	16	protein_coding	1	1	0	1	0	1	1
ENSG00000259797	AC020978.1	16	lncRNA	1	0	0	1	0	0	NA
ENSG00000103056	SMPD3	16	protein_coding	1	1	1	1	0	1	1
ENSG00000279693	AC099521.3	16	TEC	1	0	0	1	0	0	NA
ENSG00000184939	ZFP90	16	protein_coding	1	1	1	1	0	1	1
ENSG00000275383	AC126773.6	16	lncRNA	1	1	1	1	0	0	NA
ENSG00000039068	CDH1	16	protein_coding	1	1	1	1	0	1	1
ENSG00000103047	TANGO6	16	protein_coding	1	1	0	1	0	1	1
ENSG00000266801	AC009137.2	16	lncRNA	1	0	0	1	0	0	NA
ENSG00000103044	HAS3	16	protein_coding	1	0	0	1	0	1	1
ENSG00000168802	CHTF8;CHTF8	16	protein_coding	1	1	0	1	0	1	1
ENSG00000141076	UTP4	16	protein_coding	1	1	0	1	0	1	1
ENSG00000168807	SNTB2	16	protein_coding	1	1	0	1	0	1	1
ENSG00000200164	AC009131.1	16	misc_RNA	1	1	0	1	0	1	0
ENSG00000132612	VPS4A	16	protein_coding	1	1	0	1	0	1	1
ENSG00000213380	COG8	16	protein_coding	1	1	0	1	0	1	1
ENSG00000258429	PDF	16	protein_coding	1	1	0	1	0	1	1
ENSG00000132603	NIP7	16	protein_coding	1	1	0	1	0	1	1
ENSG00000157315	TMED6	16	protein_coding	1	1	0	1	0	1	1
ENSG00000132604	TERF2	16	protein_coding	1	1	0	1	0	1	1
ENSG00000103018	CYB5B	16	protein_coding	1	1	0	1	0	1	1
ENSG00000102908	NFAT5	16	protein_coding	1	1	0	1	0	1	1
ENSG00000274093	AC009032.1	16	lncRNA	1	0	0	1	0	0	NA
ENSG00000181019	NQO1	16	protein_coding	1	1	0	1	0	1	1
ENSG00000262136	AC092115.4	16	lncRNA	1	0	0	1	0	0	NA
ENSG00000141101	NOB1	16	protein_coding	1	1	0	1	0	1	1
ENSG00000198373	WWP2	16	protein_coding	1	1	0	1	0	1	1
ENSG00000157322	CLEC18A	16	protein_coding	1	1	0	1	0	1	1
ENSG00000196696	AC009022.1	16	lncRNA	1	1	0	1	0	1	1
ENSG00000090857	PDPR	16	protein_coding	1	0	0	1	0	1	1
ENSG00000247228	AC009060.1	16	lncRNA	1	0	0	1	0	1	1
ENSG00000157335	CLEC18C	16	protein_coding	1	1	0	1	0	1	1
ENSG00000223496	EXOSC6	16	protein_coding	1	1	0	1	0	1	1
ENSG00000090861	AARS1	16	protein_coding	1	1	0	1	0	1	1
ENSG00000157349	DDX19B	16	protein_coding	1	0	0	1	0	1	1
ENSG00000261777	AC012184.3	16	lncRNA	1	0	0	1	0	1	0
ENSG00000168872	DDX19A	16	protein_coding	1	1	0	1	0	1	1
ENSG00000285710	AC012184.4	16	lncRNA	1	1	0	1	0	0	NA
ENSG00000157350	ST3GAL2	16	protein_coding	1	1	0	1	1	1	1
ENSG00000260111	AC012184.1	16	lncRNA	1	1	0	1	0	0	NA
ENSG00000157353	FCSK	16	protein_coding	1	1	0	1	0	1	1
ENSG00000103051	COG4	16	protein_coding	1	1	0	1	0	1	1
ENSG00000189091	SF3B3	16	protein_coding	1	1	0	1	0	1	1
ENSG00000157368	IL34	16	protein_coding	1	1	0	1	0	1	1
ENSG00000132613	MTSS2	16	protein_coding	1	1	0	1	1	1	1
ENSG00000279569	AC020763.4	16	TEC	1	1	0	1	0	0	NA
ENSG00000103043	VAC14	16	protein_coding	1	1	0	1	0	1	1
ENSG00000214353	VAC14-AS1	16	lncRNA	1	0	0	1	0	1	0
ENSG00000279122	AC020763.2	16	TEC	1	0	0	1	0	0	NA
ENSG00000180917	CMTR2	16	protein_coding	1	1	0	1	0	1	1
ENSG00000167377	ZNF23	16	protein_coding	1	1	0	1	0	1	1
ENSG00000157429	ZNF19	16	protein_coding	1	1	0	1	0	1	1
ENSG00000260886	TAT-AS1	16	lncRNA	1	1	0	1	0	0	NA
ENSG00000040199	PHLPP2	16	protein_coding	1	1	0	1	0	1	1
ENSG00000261513	AC009097.4	16	lncRNA	1	1	0	1	0	0	NA
ENSG00000166747	AP1G1	16	protein_coding	1	1	0	1	0	1	1
ENSG00000224470	ATXN1L	16	protein_coding	1	1	0	1	0	1	1
ENSG00000182149	IST1	16	protein_coding	1	1	0	1	0	1	1
ENSG00000102984	ZNF821	16	protein_coding	1	1	0	1	0	1	1
ENSG00000279592	AC010653.2	16	TEC	1	0	0	1	0	0	NA
ENSG00000277481	PKD1L3	16	protein_coding	1	1	0	1	0	0	NA
ENSG00000102967	DHODH	16	protein_coding	1	1	0	1	0	1	1
ENSG00000140830	TXNL4B	16	protein_coding	1	1	0	1	0	1	1
ENSG00000257017	HP	16	protein_coding	1	1	0	1	0	1	1
ENSG00000140829	DHX38	16	protein_coding	1	1	0	1	0	1	1
ENSG00000118557	PMFBP1	16	protein_coding	1	1	0	1	0	1	1
ENSG00000261008	LINC01572	16	lncRNA	1	1	0	1	0	0	NA
ENSG00000259768	AC004943.2	16	lncRNA	1	1	0	1	0	0	NA
ENSG00000140836	ZFHX3	16	protein_coding	1	1	0	1	0	1	1
ENSG00000280092	AC002044.3	16	TEC	1	0	0	1	0	0	NA
ENSG00000272330	AC002044.1	16	lncRNA	1	0	0	1	0	0	NA
ENSG00000279591	AC002044.2	16	TEC	1	1	0	1	0	0	NA
ENSG00000271009	AC116667.1	16	lncRNA	1	1	0	1	0	0	NA
ENSG00000275236	AC009120.5	16	lncRNA	1	0	0	1	0	0	NA
ENSG00000103035	PSMD7	16	protein_coding	1	1	0	1	0	1	1
ENSG00000259972	AC009120.2	16	lncRNA	1	1	0	1	0	1	1
ENSG00000260884	AC009120.3	16	lncRNA	1	0	0	1	0	1	0
ENSG00000196436	NPIPB15	16	protein_coding	1	0	0	1	0	1	1
ENSG00000140839	CLEC18B	16	protein_coding	1	0	0	1	0	1	0
ENSG00000090863	GLG1	16	protein_coding	1	1	0	1	0	1	1
ENSG00000207525	AC009053.1	16	misc_RNA	1	1	0	1	0	0	NA
ENSG00000168411	RFWD3	16	protein_coding	1	1	0	1	0	1	1
ENSG00000168404	MLKL	16	protein_coding	1	1	0	1	0	1	1
ENSG00000103089	FA2H	16	protein_coding	1	1	0	1	0	1	1
ENSG00000103091	WDR59	16	protein_coding	1	1	0	1	0	1	1
ENSG00000186187	ZNRF1	16	protein_coding	1	1	0	1	0	1	1
ENSG00000166816	LDHD	16	protein_coding	1	1	1	1	1	1	1
ENSG00000184517	ZFP1	16	protein_coding	1	1	1	1	0	1	1
ENSG00000050820	BCAR1	16	protein_coding	1	1	0	1	0	1	1
ENSG00000153774	CFDP1	16	protein_coding	1	1	0	1	0	1	1
ENSG00000261783	AC009054.2	16	lncRNA	1	1	0	1	0	1	1
ENSG00000274220	AC009163.7	16	lncRNA	1	1	0	1	0	0	NA
ENSG00000166822	TMEM170A	16	protein_coding	1	1	0	1	0	1	1
ENSG00000261476	AC009163.4	16	lncRNA	1	0	0	1	0	1	1
ENSG00000183196	CHST6	16	protein_coding	1	1	0	1	0	0	NA
ENSG00000205084	TMEM231	16	protein_coding	1	1	0	1	1	1	1
ENSG00000034713	GABARAPL2	16	protein_coding	1	1	0	1	0	1	1
ENSG00000276523	AC025287.3	16	lncRNA	1	1	0	1	0	0	NA
ENSG00000065457	ADAT1	16	protein_coding	1	1	0	1	0	1	1
ENSG00000065427	KARS1	16	protein_coding	1	1	0	1	0	1	1
ENSG00000166848	TERF2IP	16	protein_coding	1	1	0	1	0	1	0
ENSG00000282757	DUXB	16	protein_coding	1	1	0	1	0	0	NA
ENSG00000103111	MON1B	16	protein_coding	1	1	0	1	0	1	1
ENSG00000205078	SYCE1L	16	protein_coding	1	1	0	1	0	1	1
ENSG00000261063	AC009139.2	16	lncRNA	1	1	0	1	0	0	NA
ENSG00000140876	NUDT7	16	protein_coding	1	1	0	1	0	1	1
ENSG00000186153	WWOX	16	protein_coding	1	1	0	1	0	1	1
ENSG00000276007	AC079414.3	16	lncRNA	1	1	0	1	0	0	NA
ENSG00000260816	AC027279.1	16	lncRNA	1	1	0	1	0	1	0
ENSG00000280274	AC009145.4	16	TEC	1	0	0	1	0	0	NA
ENSG00000260479	AC009145.1	16	lncRNA	1	1	0	1	0	1	1
ENSG00000277954	AC092376.2	16	lncRNA	1	0	0	1	0	0	NA
ENSG00000178573	MAF	16	protein_coding	1	1	0	1	0	1	1
ENSG00000278058	AC009159.3	16	lncRNA	1	1	0	1	0	0	NA
ENSG00000260876	LINC01229	16	lncRNA	1	1	0	1	0	0	NA
ENSG00000261082	LINC01228	16	lncRNA	1	1	0	1	1	0	NA
ENSG00000166446	CDYL2	16	protein_coding	1	1	0	1	0	1	1
ENSG00000103121	CMC2	16	protein_coding	1	1	0	1	0	1	1
ENSG00000278985	AC092718.7	16	TEC	1	1	0	1	0	0	NA
ENSG00000166451	CENPN	16	protein_coding	1	1	0	1	0	1	1
ENSG00000261061	AC092718.4	16	lncRNA	1	1	0	1	0	1	1
ENSG00000166454	ATMIN	16	protein_coding	1	1	0	1	0	1	1
ENSG00000260643	AC092718.3	16	protein_coding	1	0	0	1	0	0	NA
ENSG00000140905	GCSH	16	protein_coding	1	1	0	1	0	0	NA
ENSG00000260495	AC009148.1	16	lncRNA	1	0	0	1	0	1	0
ENSG00000261609	GAN	16	protein_coding	1	1	0	1	0	1	1
ENSG00000272923	AC092139.1	16	lncRNA	1	1	0	1	0	0	NA
ENSG00000153815	CMIP	16	protein_coding	1	1	0	1	0	1	1
ENSG00000279476	AC092139.3	16	TEC	1	0	0	1	0	0	NA
ENSG00000279841	AC092135.3	16	TEC	1	1	0	1	0	0	NA
ENSG00000261218	AC099524.1	16	lncRNA	1	1	0	1	0	1	1
ENSG00000197943	PLCG2	16	protein_coding	1	1	0	1	0	1	1
ENSG00000184860	SDR42E1	16	protein_coding	1	1	0	1	0	1	1
ENSG00000135698	MPHOSPH6	16	protein_coding	1	1	0	1	0	1	1
ENSG00000260228	AC009119.1	16	lncRNA	1	1	0	1	0	1	1
ENSG00000230989	HSBP1	16	protein_coding	1	1	0	1	0	1	1
ENSG00000103150	MLYCD	16	protein_coding	1	1	0	1	0	1	1
ENSG00000140961	OSGIN1	16	protein_coding	1	1	0	1	0	1	1
ENSG00000103154	NECAB2	16	protein_coding	1	1	0	1	0	1	1
ENSG00000140943	MBTPS1	16	protein_coding	1	1	0	1	0	1	1
ENSG00000260018	AC040169.1	16	lncRNA	1	1	0	1	0	1	1
ENSG00000103160	HSDL1	16	protein_coding	1	1	0	1	0	1	1
ENSG00000154099	DNAAF1	16	protein_coding	1	1	0	1	0	1	1
ENSG00000103168	TAF1C	16	protein_coding	1	1	0	1	0	1	1
ENSG00000250685	AC009123.1	16	lncRNA	1	1	0	1	0	0	NA
ENSG00000103175	WFDC1	16	protein_coding	1	1	0	1	0	0	NA
ENSG00000064270	ATP2C2	16	protein_coding	1	1	0	1	0	1	1
ENSG00000261286	ATP2C2-AS1	16	lncRNA	1	1	0	1	0	1	1
ENSG00000140950	MEAK7	16	protein_coding	1	1	0	1	0	1	1
ENSG00000103187	COTL1	16	protein_coding	1	1	0	1	1	1	1
ENSG00000261471	AC092145.1	16	lncRNA	1	1	0	1	0	1	1
ENSG00000135686	KLHL36	16	protein_coding	1	1	0	1	0	1	1
ENSG00000103194	USP10	16	protein_coding	1	1	0	1	0	1	1
ENSG00000285848	AC025280.3	16	lncRNA	1	1	0	1	0	0	NA
ENSG00000103196	CRISPLD2	16	protein_coding	1	1	0	1	0	1	1
ENSG00000260859	AC025280.1	16	lncRNA	1	1	0	1	0	1	1
ENSG00000153786	ZDHHC7	16	protein_coding	1	1	0	1	0	1	1
ENSG00000135709	KIAA0513	16	protein_coding	1	1	0	1	0	1	1
ENSG00000278214	LINC02139	16	lncRNA	1	1	0	1	0	0	NA
ENSG00000131149	GSE1	16	protein_coding	1	1	0	1	0	1	1
ENSG00000260417	AC092127.1	16	lncRNA	1	0	0	1	0	1	0
ENSG00000263968	RN7SL381P	16	misc_RNA	1	1	0	1	0	1	0
ENSG00000131153	GINS2	16	protein_coding	1	1	0	1	0	1	1
ENSG00000154102	C16orf74	16	protein_coding	1	1	0	1	0	1	1
ENSG00000275393	AC018695.6	16	lncRNA	1	1	0	1	0	0	NA
ENSG00000131148	EMC8	16	protein_coding	1	1	0	1	0	1	1
ENSG00000252311	RNU1-103P	16	snRNA	1	0	0	1	0	0	NA
ENSG00000131143	COX4I1	16	protein_coding	1	1	0	1	0	1	1
ENSG00000140968	IRF8	16	protein_coding	1	1	1	1	1	1	1
ENSG00000285163	AC092723.5	16	lncRNA	1	0	0	1	0	0	NA
ENSG00000268804	LINC02132	16	lncRNA	1	1	0	1	0	1	1
ENSG00000269186	LINC01082	16	lncRNA	1	1	0	1	0	0	NA
ENSG00000270020	AC009108.3	16	lncRNA	1	1	0	1	0	1	1
ENSG00000103248	MTHFSD	16	protein_coding	1	1	0	1	0	1	1
ENSG00000260456	C16orf95	16	protein_coding	1	0	0	1	0	1	1
ENSG00000270006	AC010531.6	16	lncRNA	1	1	0	1	0	1	0
ENSG00000103264	FBXO31	16	protein_coding	1	1	1	1	0	1	1
ENSG00000140941	MAP1LC3B	16	protein_coding	1	1	1	1	0	1	1
ENSG00000140948	ZCCHC14	16	protein_coding	1	1	1	1	0	1	1
ENSG00000276337	AC105429.1	16	lncRNA	1	0	0	1	0	0	NA
ENSG00000288568	AC092720.3	16	lncRNA	1	1	0	1	0	0	NA
ENSG00000226180	AC010536.1	16	lncRNA	1	1	0	1	0	1	1
ENSG00000104731	KLHDC4	16	protein_coding	1	1	1	1	0	1	1
ENSG00000260671	AC010536.2	16	lncRNA	1	1	0	1	0	1	1
ENSG00000103257	SLC7A5	16	protein_coding	1	1	0	1	0	1	1
ENSG00000172530	BANP	16	protein_coding	1	1	0	1	0	1	1
ENSG00000260166	AC134312.3	16	lncRNA	1	1	0	1	0	0	NA
ENSG00000205037	AC134312.1	16	lncRNA	1	1	0	1	0	1	1
ENSG00000261327	AC134312.5	16	lncRNA	1	1	0	1	0	0	NA
ENSG00000225614	ZNF469	16	protein_coding	1	1	0	1	0	1	1
ENSG00000179588	ZFPM1	16	protein_coding	1	1	1	1	0	1	1
ENSG00000158545	ZC3H18	16	protein_coding	1	1	1	1	0	1	1
ENSG00000124391	IL17C	16	protein_coding	1	0	0	1	0	1	0
ENSG00000051523	CYBA	16	protein_coding	1	1	1	1	0	1	1
ENSG00000167508	MVD	16	protein_coding	1	1	1	1	0	1	1
ENSG00000260630	SNAI3-AS1	16	lncRNA	1	1	1	1	0	1	1
ENSG00000185669	SNAI3	16	protein_coding	1	1	0	1	0	1	1
ENSG00000158717	RNF166	16	protein_coding	1	1	1	1	0	1	1
ENSG00000259813	AC138028.3	16	lncRNA	1	1	0	1	0	0	NA
ENSG00000174177	CTU2	16	protein_coding	1	1	0	1	0	1	1
ENSG00000278341	AC138028.6	16	lncRNA	1	1	1	1	0	0	NA
ENSG00000103335	PIEZO1	16	protein_coding	1	1	1	1	0	1	1
ENSG00000260121	AC138028.4	16	lncRNA	1	0	0	1	0	1	1
ENSG00000224888	AC138028.2	16	lncRNA	1	1	0	1	0	1	1
ENSG00000167513	CDT1	16	protein_coding	1	1	0	1	0	1	1
ENSG00000198931	APRT	16	protein_coding	1	1	1	1	0	1	1
ENSG00000141012	GALNS	16	protein_coding	1	1	1	1	0	1	1
ENSG00000167515	TRAPPC2L	16	protein_coding	1	1	1	1	0	1	1
ENSG00000205022	PABPN1L	16	protein_coding	1	1	0	1	0	1	1
ENSG00000129993	CBFA2T3	16	protein_coding	1	1	1	1	1	1	1
ENSG00000259881	AC092384.2	16	lncRNA	1	1	0	1	0	1	1
ENSG00000261226	AC092384.3	16	lncRNA	1	1	1	1	0	1	1
ENSG00000205018	AC092384.1	16	lncRNA	1	1	0	1	0	1	1
ENSG00000176715	ACSF3	16	protein_coding	1	1	1	1	0	1	1
ENSG00000261546	AC135782.3	16	lncRNA	1	1	0	1	0	1	1
ENSG00000180422	LINC00304	16	lncRNA	1	1	1	1	0	1	1
ENSG00000259803	SLC22A31	16	protein_coding	1	1	1	1	0	1	1
ENSG00000259877	AC009113.1	16	lncRNA	1	1	1	1	0	1	1
ENSG00000170100	ZNF778	16	protein_coding	1	1	1	1	0	1	1
ENSG00000167522	ANKRD11	16	protein_coding	1	1	0	1	0	1	1
ENSG00000268218	AC137932.3	16	lncRNA	1	1	1	1	0	1	1
ENSG00000260279	AC137932.1	16	lncRNA	1	1	1	1	0	1	1
ENSG00000261253	AC137932.2	16	lncRNA	1	1	1	1	1	1	1
ENSG00000197912	SPG7	16	protein_coding	1	1	1	1	0	1	1
ENSG00000261118	AC092123.1	16	lncRNA	1	1	1	1	0	1	1
ENSG00000167526	RPL13	16	protein_coding	1	1	1	1	0	1	1
ENSG00000178773	CPNE7	16	protein_coding	1	1	1	1	1	1	1
ENSG00000131165	CHMP1A	16	protein_coding	1	1	1	1	0	1	1
ENSG00000167523	SPATA33	16	protein_coding	1	1	1	1	0	1	1
ENSG00000275734	AC010538.1	16	lncRNA	1	1	1	1	0	0	NA
ENSG00000185324	CDK10	16	protein_coding	1	1	1	1	0	1	1
ENSG00000260259	LINC02166	16	lncRNA	1	1	1	1	0	1	1
ENSG00000158792	SPATA2L	16	protein_coding	1	1	1	1	0	1	1
ENSG00000075399	VPS9D1	16	protein_coding	1	1	1	1	0	1	1
ENSG00000261373	VPS9D1-AS1	16	lncRNA	1	1	1	1	0	1	1
ENSG00000158805	ZNF276	16	protein_coding	1	1	1	1	0	1	1
ENSG00000187741	FANCA	16	protein_coding	1	1	1	1	0	1	1
ENSG00000204991	SPIRE2	16	protein_coding	1	1	1	1	0	1	1
ENSG00000141002	TCF25	16	protein_coding	1	1	1	1	0	1	1
ENSG00000267048	AC092143.3	16	lncRNA	1	1	1	1	0	0	NA
ENSG00000258839	MC1R	16	protein_coding	1	1	1	1	0	1	1
ENSG00000140995	DEF8	16	protein_coding	1	1	1	1	1	1	1
ENSG00000177946	CENPBD1	16	protein_coding	1	1	1	1	0	1	1
ENSG00000003249	DBNDD1	16	protein_coding	1	1	1	1	0	1	1
ENSG00000141013	GAS8	16	protein_coding	1	1	1	1	0	1	1
ENSG00000126856	PRDM7	16	protein_coding	1	1	1	1	0	0	NA
ENSG00000260528	FAM157C	16	lncRNA	1	1	1	1	1	1	1
ENSG00000260507	AC133919.1	16	lncRNA	1	0	0	1	0	1	1
ENSG00000261172	AC133919.2	16	lncRNA	1	1	1	1	0	1	1
ENSG00000260923	LINC02193	16	lncRNA	1	1	1	1	1	1	1
ENSG00000280279	AC240565.4	17	lncRNA	1	0	0	1	1	0	NA
ENSG00000280136	AC240565.3	17	lncRNA	1	1	1	1	1	0	NA
ENSG00000268320	SCGB1C2	17	protein_coding	1	1	1	1	1	0	NA
ENSG00000272636	DOC2B	17	protein_coding	1	1	1	1	0	0	NA
ENSG00000181031	RPH3AL	17	protein_coding	1	1	1	1	0	1	1
ENSG00000262061	AC129507.1	17	lncRNA	1	1	0	1	0	1	1
ENSG00000241525	AC141424.1	17	lncRNA	1	1	0	1	0	1	1
ENSG00000187624	C17orf97	17	protein_coding	1	1	0	1	0	1	1
ENSG00000183688	RFLNB	17	protein_coding	1	1	0	1	0	1	1
ENSG00000141252	VPS53	17	protein_coding	1	1	0	1	0	1	1
ENSG00000167695	TLCD3A	17	protein_coding	1	1	0	1	0	1	1
ENSG00000179409	GEMIN4	17	protein_coding	1	1	0	1	0	1	1
ENSG00000167699	GLOD4	17	protein_coding	1	1	0	1	0	1	1
ENSG00000262228	AC087392.3	17	lncRNA	1	1	0	1	0	0	NA
ENSG00000171861	MRM3	17	protein_coding	1	1	0	1	0	1	1
ENSG00000277491	AC087392.5	17	lncRNA	1	1	0	1	0	0	NA
ENSG00000167693	NXN	17	protein_coding	1	1	1	1	0	1	1
ENSG00000177370	TIMM22	17	protein_coding	1	1	0	1	0	1	1
ENSG00000159842	ABR	17	protein_coding	1	1	0	1	0	1	1
ENSG00000278794	AC015884.3	17	misc_RNA	1	0	0	1	0	0	NA
ENSG00000184811	TRARG1	17	protein_coding	1	1	0	1	0	1	1
ENSG00000108953	YWHAE	17	protein_coding	1	1	0	1	0	1	1
ENSG00000167193	CRK	17	protein_coding	1	1	0	1	0	1	1
ENSG00000197879	MYO1C	17	protein_coding	1	1	0	1	0	1	1
ENSG00000132376	INPP5K	17	protein_coding	1	1	0	1	0	1	1
ENSG00000236618	PITPNA-AS1	17	lncRNA	1	1	0	1	0	1	1
ENSG00000174238	PITPNA	17	protein_coding	1	1	0	1	0	1	1
ENSG00000167703	SLC43A2	17	protein_coding	1	1	0	1	1	1	1
ENSG00000243704	RN7SL105P	17	misc_RNA	1	0	0	1	0	0	NA
ENSG00000074660	SCARF1	17	protein_coding	1	1	0	1	1	1	1
ENSG00000167705	RILP	17	protein_coding	1	1	0	1	1	1	1
ENSG00000174231	PRPF8	17	protein_coding	1	1	0	1	0	1	1
ENSG00000185561	TLCD2	17	protein_coding	1	1	0	1	0	0	NA
ENSG00000186594	MIR22HG	17	lncRNA	1	1	0	1	0	1	1
ENSG00000167716	WDR81	17	protein_coding	1	1	0	1	0	1	1
ENSG00000262791	AC130343.1	17	lncRNA	1	0	0	1	0	0	NA
ENSG00000167711	SERPINF2	17	protein_coding	1	1	0	1	0	1	1
ENSG00000132386	SERPINF1	17	protein_coding	1	1	0	1	1	1	1
ENSG00000186532	SMYD4	17	protein_coding	1	1	0	1	0	1	1
ENSG00000132383	RPA1	17	protein_coding	1	1	0	1	1	1	1
ENSG00000185924	RTN4RL1	17	protein_coding	1	1	0	1	0	1	1
ENSG00000108963	DPH1	17	protein_coding	1	1	0	1	0	1	1
ENSG00000287553	AC090617.10	17	lncRNA	1	0	0	1	0	0	NA
ENSG00000262533	AC090617.3	17	lncRNA	1	0	0	1	0	0	NA
ENSG00000177374	HIC1	17	protein_coding	1	1	1	1	0	1	1
ENSG00000070366	SMG6	17	protein_coding	1	1	0	1	0	1	0
ENSG00000279340	AC090617.7	17	TEC	1	0	0	1	0	0	NA
ENSG00000167720	SRR	17	protein_coding	1	1	1	1	0	1	1
ENSG00000167721	TSR1	17	protein_coding	1	0	0	1	0	1	1
ENSG00000141258	SGSM2	17	protein_coding	1	1	0	1	0	1	1
ENSG00000263345	AC006435.2	17	lncRNA	1	1	0	1	0	1	1
ENSG00000070444	MNT	17	protein_coding	1	1	0	1	0	1	1
ENSG00000262456	AC006435.1	17	lncRNA	1	0	0	1	0	0	NA
ENSG00000127804	METTL16	17	protein_coding	1	1	1	1	0	1	1
ENSG00000007168	PAFAH1B1	17	protein_coding	1	1	0	1	0	1	1
ENSG00000279432	AC015799.1	17	TEC	1	1	0	1	0	0	NA
ENSG00000239884	RN7SL608P	17	misc_RNA	1	0	0	1	0	1	0
ENSG00000272770	AC005696.2	17	lncRNA	1	0	0	1	0	0	NA
ENSG00000272911	AC005696.3	17	lncRNA	1	1	0	1	0	0	NA
ENSG00000132361	CLUH	17	protein_coding	1	0	0	1	0	1	1
ENSG00000262050	AC005696.1	17	lncRNA	1	0	0	1	0	0	NA
ENSG00000132359	AC002316.1	17	protein_coding	1	1	0	1	0	1	1
ENSG00000262884	AC015921.1	17	lncRNA	1	1	0	1	0	1	0
ENSG00000221882	OR3A2	17	protein_coding	1	1	0	1	0	0	NA
ENSG00000167723	TRPV3	17	protein_coding	1	1	0	1	0	1	1
ENSG00000196689	TRPV1	17	protein_coding	1	1	0	1	0	1	1
ENSG00000261916	AC027796.1	17	lncRNA	1	0	0	1	0	0	NA
ENSG00000197417	SHPK	17	protein_coding	1	1	0	1	0	1	1
ENSG00000040531	CTNS	17	protein_coding	1	1	0	1	0	1	1
ENSG00000262903	AC027796.4	17	lncRNA	1	1	0	1	0	1	1
ENSG00000213977	TAX1BP3	17	protein_coding	1	1	0	1	0	1	1
ENSG00000257950	P2RX5-TAX1BP3	17	protein_coding	1	1	0	1	0	1	1
ENSG00000127774	EMC6	17	protein_coding	1	0	0	1	0	1	0
ENSG00000083454	P2RX5	17	protein_coding	1	1	0	1	0	1	1
ENSG00000083457	ITGAE	17	protein_coding	1	1	0	1	0	1	1
ENSG00000177602	HASPIN	17	protein_coding	1	1	0	1	0	1	0
ENSG00000074356	NCBP3	17	protein_coding	1	1	0	1	0	1	1
ENSG00000004660	CAMKK1	17	protein_coding	1	1	0	1	0	1	1
ENSG00000108405	P2RX1	17	protein_coding	1	1	0	1	1	1	1
ENSG00000074370	ATP2A3	17	protein_coding	1	1	0	1	0	1	1
ENSG00000074755	ZZEF1	17	protein_coding	1	1	0	1	0	1	1
ENSG00000167740	CYB5D2	17	protein_coding	1	1	0	1	0	1	1
ENSG00000185722	ANKFY1	17	protein_coding	1	1	0	1	0	1	1
ENSG00000263165	AC087292.2	17	lncRNA	1	0	0	1	0	0	NA
ENSG00000132388	UBE2G1	17	protein_coding	1	1	0	1	0	1	1
ENSG00000182557	SPNS3	17	protein_coding	1	1	0	1	0	1	1
ENSG00000262823	AC127521.1	17	lncRNA	1	1	0	1	0	1	1
ENSG00000183018	SPNS2	17	protein_coding	1	1	0	1	0	1	1
ENSG00000132382	MYBBP1A	17	protein_coding	1	1	0	1	0	1	1
ENSG00000222429	RNU6-955P	17	snRNA	1	1	0	1	0	0	NA
ENSG00000161905	ALOX15	17	protein_coding	1	1	0	1	0	1	1
ENSG00000141456	PELP1	17	protein_coding	1	1	0	1	0	1	1
ENSG00000141480	ARRB2	17	protein_coding	1	1	0	1	1	1	1
ENSG00000161920	MED11	17	protein_coding	1	1	0	1	0	1	1
ENSG00000261898	AC091153.4	17	lncRNA	1	1	0	1	0	0	NA
ENSG00000161921	CXCL16	17	protein_coding	1	1	0	1	0	1	1
ENSG00000141497	ZMYND15	17	protein_coding	1	1	0	1	0	1	1
ENSG00000182853	VMO1	17	protein_coding	1	1	0	1	1	1	1
ENSG00000142507	PSMB6	17	protein_coding	1	1	0	1	0	1	1
ENSG00000262165	AC233723.1	17	protein_coding	1	1	0	1	0	0	NA
ENSG00000129219	PLD2	17	protein_coding	1	1	0	1	0	1	1
ENSG00000141503	MINK1	17	protein_coding	1	1	0	1	0	1	1
ENSG00000108556	CHRNE	17	protein_coding	1	1	0	1	0	1	1
ENSG00000205710	C17orf107	17	protein_coding	1	1	0	1	0	1	1
ENSG00000185245	GP1BA	17	protein_coding	1	1	0	1	1	1	1
ENSG00000108528	SLC25A11	17	protein_coding	1	1	0	1	0	1	1
ENSG00000108523	RNF167	17	protein_coding	1	1	0	1	0	1	1
ENSG00000108518	PFN1	17	protein_coding	1	1	0	1	0	1	1
ENSG00000108515	ENO3	17	protein_coding	1	1	0	1	0	1	1
ENSG00000091640	SPAG7	17	protein_coding	1	1	0	1	0	1	1
ENSG00000108509	CAMTA2	17	protein_coding	1	1	0	1	0	1	1
ENSG00000262429	AC004771.3	17	lncRNA	1	1	0	1	0	0	NA
ENSG00000234203	AC004771.1	17	lncRNA	1	0	0	1	0	0	NA
ENSG00000262227	AC004771.2	17	lncRNA	1	1	0	1	0	1	1
ENSG00000196388	INCA1	17	protein_coding	1	1	0	1	0	1	1
ENSG00000129250	KIF1C	17	protein_coding	1	1	0	1	0	1	1
ENSG00000227495	KIF1C-AS1	17	lncRNA	1	1	0	1	0	1	1
ENSG00000132517	SLC52A1	17	protein_coding	1	0	0	1	0	1	1
ENSG00000180787	ZFP3	17	protein_coding	1	0	0	1	0	1	1
ENSG00000167840	ZNF232	17	protein_coding	1	1	0	1	0	1	1
ENSG00000234327	AC012146.1	17	lncRNA	1	1	0	1	0	1	1
ENSG00000129204	USP6	17	protein_coding	1	1	0	1	0	1	1
ENSG00000180626	ZNF594	17	protein_coding	1	1	0	1	0	1	1
ENSG00000261879	AC087500.1	17	lncRNA	1	1	0	1	0	1	1
ENSG00000161929	SCIMP	17	protein_coding	1	1	0	1	0	1	1
ENSG00000029725	RABEP1	17	protein_coding	1	1	0	1	0	1	1
ENSG00000108559	NUP88	17	protein_coding	1	1	0	1	0	1	1
ENSG00000263220	AC015727.1	17	lncRNA	1	0	0	1	0	1	0
ENSG00000129197	RPAIN	17	protein_coding	1	1	0	1	0	1	1
ENSG00000263272	AC004148.1	17	lncRNA	1	1	0	1	0	1	1
ENSG00000108561	C1QBP	17	protein_coding	1	1	0	1	0	1	1
ENSG00000005100	DHX33	17	protein_coding	1	1	0	1	0	1	1
ENSG00000072849	DERL2	17	protein_coding	1	1	0	1	0	1	1
ENSG00000167842	MIS12	17	protein_coding	1	1	0	1	0	1	1
ENSG00000091592	NLRP1	17	protein_coding	1	1	0	1	0	1	1
ENSG00000286190	AC055839.2	17	protein_coding	1	1	0	1	0	0	NA
ENSG00000179314	WSCD1	17	protein_coding	1	1	0	1	0	1	1
ENSG00000129195	PIMREG	17	protein_coding	1	1	0	1	0	1	1
ENSG00000091622	PITPNM3	17	protein_coding	1	1	0	1	0	1	1
ENSG00000198920	KIAA0753	17	protein_coding	1	1	0	1	0	1	1
ENSG00000282936	AC004706.3	17	protein_coding	1	0	0	1	0	0	NA
ENSG00000129235	TXNDC17	17	protein_coding	1	1	0	1	0	1	1
ENSG00000108590	MED31	17	protein_coding	1	1	0	1	0	1	1
ENSG00000256806	C17orf100	17	protein_coding	1	1	0	1	0	0	NA
ENSG00000261996	AC004706.1	17	lncRNA	1	1	0	1	0	1	1
ENSG00000132530	XAF1	17	protein_coding	1	1	0	1	0	1	1
ENSG00000279296	PRAL	17	TEC	1	0	0	1	0	0	NA
ENSG00000177294	FBXO39	17	protein_coding	1	1	0	1	0	1	1
ENSG00000215067	ALOX12-AS1	17	lncRNA	1	1	0	1	0	1	1
ENSG00000262089	AC040977.1	17	lncRNA	1	1	1	1	0	1	1
ENSG00000108839	ALOX12	17	protein_coding	1	1	0	1	1	1	1
ENSG00000219200	RNASEK	17	protein_coding	1	1	0	1	0	1	1
ENSG00000258315	C17orf49	17	protein_coding	1	1	0	1	0	1	1
ENSG00000267532	MIR497HG	17	lncRNA	1	1	0	1	0	0	NA
ENSG00000174327	SLC16A13	17	protein_coding	1	1	0	1	0	1	1
ENSG00000174326	SLC16A11	17	protein_coding	1	1	1	1	0	1	1
ENSG00000132514	CLEC10A	17	protein_coding	1	1	1	1	0	1	1
ENSG00000161944	ASGR2	17	protein_coding	1	1	1	1	1	1	1
ENSG00000141505	ASGR1	17	protein_coding	1	1	1	1	0	1	1
ENSG00000132535	DLG4	17	protein_coding	1	1	0	1	0	1	0
ENSG00000072778	ACADVL	17	protein_coding	1	1	1	1	0	1	1
ENSG00000004975	DVL2	17	protein_coding	1	1	1	1	0	1	1
ENSG00000040633	PHF23	17	protein_coding	1	1	1	1	0	1	1
ENSG00000170296	GABARAP	17	protein_coding	1	0	0	1	0	1	0
ENSG00000279641	AC120057.3	17	TEC	1	0	0	1	0	0	NA
ENSG00000175826	CTDNEP1	17	protein_coding	1	1	1	1	0	1	1
ENSG00000170291	ELP5	17	protein_coding	1	1	1	1	0	1	1
ENSG00000181885	CLDN7	17	protein_coding	1	1	1	1	0	1	1
ENSG00000181856	SLC2A4	17	protein_coding	1	1	0	1	1	1	1
ENSG00000132507	EIF5A	17	protein_coding	1	1	1	1	0	1	1
ENSG00000132522	GPS2	17	protein_coding	1	1	1	1	0	1	0
ENSG00000215041	NEURL4	17	protein_coding	1	1	1	1	0	1	1
ENSG00000072818	ACAP1	17	protein_coding	1	1	1	1	0	1	1
ENSG00000213859	KCTD11	17	protein_coding	1	1	1	1	0	1	1
ENSG00000174292	TNK1	17	protein_coding	1	1	0	1	0	1	1
ENSG00000187838	PLSCR3	17	protein_coding	1	1	0	1	0	1	1
ENSG00000205544	TMEM256	17	protein_coding	1	1	1	1	0	1	1
ENSG00000169992	NLGN2	17	protein_coding	1	1	1	1	0	1	1
ENSG00000181284	TMEM102	17	protein_coding	1	1	1	1	0	1	1
ENSG00000262624	AC113189.1	17	lncRNA	1	0	0	1	0	0	NA
ENSG00000170175	CHRNB1	17	protein_coding	1	1	1	1	0	1	1
ENSG00000174282	ZBTB4	17	protein_coding	1	1	1	1	0	1	1
ENSG00000181222	POLR2A	17	protein_coding	1	1	1	1	1	1	1
ENSG00000239697	TNFSF12	17	protein_coding	1	1	1	1	0	1	1
ENSG00000248871	TNFSF12-TNFSF13	17	protein_coding	1	1	1	1	0	0	NA
ENSG00000276384	AC016876.4	17	lncRNA	1	1	1	1	0	0	NA
ENSG00000161955	TNFSF13	17	protein_coding	1	1	1	1	0	1	1
ENSG00000161956	SENP3	17	protein_coding	1	1	1	1	0	1	1
ENSG00000277957	SENP3-EIF4A1	17	protein_coding	1	1	1	1	0	0	NA
ENSG00000161960	EIF4A1	17	protein_coding	1	1	1	1	0	1	1
ENSG00000129226	CD68	17	protein_coding	1	1	0	1	0	1	1
ENSG00000233223	AC016876.2	17	lncRNA	1	1	1	1	1	1	1
ENSG00000129255	MPDU1	17	protein_coding	1	1	1	1	0	1	1
ENSG00000129194	SOX15	17	protein_coding	1	1	1	1	0	1	1
ENSG00000129245	FXR2	17	protein_coding	1	1	1	1	0	1	1
ENSG00000141504	SAT2	17	protein_coding	1	1	1	1	0	1	1
ENSG00000129244	ATP1B2	17	protein_coding	1	1	1	1	0	1	1
ENSG00000141510	TP53	17	protein_coding	1	1	1	1	0	1	1
ENSG00000141499	WRAP53	17	protein_coding	1	1	0	1	0	1	1
ENSG00000183914	DNAH2	17	protein_coding	1	1	0	1	0	1	1
ENSG00000132510	KDM6B	17	protein_coding	1	1	1	1	0	1	1
ENSG00000167874	TMEM88	17	protein_coding	1	1	1	1	0	1	1
ENSG00000183011	NAA38	17	protein_coding	1	1	1	1	0	1	1
ENSG00000182224	CYB5D1	17	protein_coding	1	1	1	1	0	1	1
ENSG00000280046	AC104581.4	17	TEC	1	1	1	1	0	0	NA
ENSG00000170004	CHD3	17	protein_coding	1	1	1	1	0	1	1
ENSG00000252835	SCARNA21	17	scaRNA	1	0	0	1	0	1	0
ENSG00000179859	RNF227	17	protein_coding	1	1	0	1	0	1	1
ENSG00000170049	KCNAB3	17	protein_coding	1	1	1	1	0	1	1
ENSG00000170043	TRAPPC1	17	protein_coding	1	1	0	1	0	1	1
ENSG00000170037	CNTROB	17	protein_coding	1	1	1	1	0	1	1
ENSG00000132518	GUCY2D	17	protein_coding	1	1	1	1	1	1	1
ENSG00000179593	ALOX15B	17	protein_coding	1	1	1	1	1	1	1
ENSG00000179477	ALOX12B	17	protein_coding	1	0	0	1	0	1	0
ENSG00000214999	AC129492.1	17	lncRNA	1	1	1	1	0	1	1
ENSG00000179111	HES7	17	protein_coding	1	0	0	1	0	1	0
ENSG00000179094	PER1	17	protein_coding	1	1	0	1	0	1	0
ENSG00000220205	VAMP2	17	protein_coding	1	1	0	1	0	1	1
ENSG00000179029	TMEM107	17	protein_coding	1	1	0	1	0	1	1
ENSG00000196544	BORCS6	17	protein_coding	1	1	0	1	0	1	1
ENSG00000279152	AC129492.7	17	TEC	1	0	0	1	0	0	NA
ENSG00000178999	AURKB	17	protein_coding	1	1	0	1	0	1	1
ENSG00000178977	LINC00324	17	lncRNA	1	1	0	1	0	1	1
ENSG00000178971	CTC1	17	protein_coding	1	1	0	1	0	1	1
ENSG00000178921	PFAS	17	protein_coding	1	1	0	1	0	1	1
ENSG00000269947	AC135178.6	17	lncRNA	1	1	0	1	0	1	1
ENSG00000125434	SLC25A35	17	protein_coding	1	1	0	1	0	1	1
ENSG00000108961	RANGRF	17	protein_coding	1	1	0	1	0	1	1
ENSG00000184619	KRBA2	17	protein_coding	1	1	0	1	0	1	1
ENSG00000161970	RPL26	17	protein_coding	1	0	0	1	0	1	0
ENSG00000166579	NDEL1	17	protein_coding	1	1	0	1	0	1	1
ENSG00000133026	MYH10	17	protein_coding	1	1	0	1	0	1	1
ENSG00000161973	CCDC42	17	protein_coding	1	1	0	1	0	1	1
ENSG00000183318	SPDYE4	17	protein_coding	1	1	0	1	0	1	0
ENSG00000185156	MFSD6L	17	protein_coding	1	1	0	1	0	1	1
ENSG00000276231	PIK3R6	17	protein_coding	1	1	0	1	0	0	NA
ENSG00000141506	PIK3R5	17	protein_coding	1	1	0	1	0	1	1
ENSG00000266389	AC002091.2	17	lncRNA	1	1	0	1	0	1	1
ENSG00000265975	AC002091.1	17	lncRNA	1	1	0	1	0	1	1
ENSG00000170310	STX8	17	protein_coding	1	1	0	1	0	1	1
ENSG00000271851	AC087501.4	17	lncRNA	1	1	0	1	0	0	NA
ENSG00000154914	USP43	17	protein_coding	1	1	0	1	0	1	1
ENSG00000109047	RCVRN	17	protein_coding	1	1	0	1	0	1	1
ENSG00000007237	AC005747.1	17	protein_coding	1	1	0	1	1	1	1
ENSG00000109063	MYH3	17	protein_coding	1	1	0	1	0	1	1
ENSG00000133028	SCO1	17	protein_coding	1	1	0	1	0	1	1
ENSG00000170222	ADPRM	17	protein_coding	1	1	0	1	0	1	1
ENSG00000187824	TMEM220	17	protein_coding	1	1	0	1	0	1	1
ENSG00000263400	TMEM220-AS1	17	lncRNA	1	1	0	1	0	1	1
ENSG00000266368	AC005410.2	17	lncRNA	1	0	0	1	0	0	NA
ENSG00000154957	ZNF18	17	protein_coding	1	0	0	1	1	1	1
ENSG00000065559	MAP2K4	17	protein_coding	1	1	0	1	0	1	1
ENSG00000006740	ARHGAP44	17	protein_coding	1	1	0	1	0	1	1
ENSG00000006744	ELAC2	17	protein_coding	1	1	0	1	0	1	1
ENSG00000153976	HS3ST3A1	17	protein_coding	1	1	0	1	0	1	1
ENSG00000236088	COX10-AS1	17	lncRNA	1	1	0	1	0	1	1
ENSG00000006695	COX10	17	protein_coding	1	1	0	1	0	1	1
ENSG00000125430	HS3ST3B1	17	protein_coding	1	1	0	1	0	1	1
ENSG00000266709	AC005224.3	17	lncRNA	1	1	0	1	0	1	1
ENSG00000266378	AC005224.2	17	lncRNA	1	1	0	1	0	1	1
ENSG00000109099	PMP22	17	protein_coding	1	1	0	1	1	1	1
ENSG00000239704	CDRT4	17	protein_coding	1	1	0	1	0	1	1
ENSG00000175106	TVP23C	17	protein_coding	1	1	0	1	0	1	1
ENSG00000266538	AC005838.3	17	lncRNA	1	1	0	1	0	0	NA
ENSG00000221926	TRIM16	17	protein_coding	1	1	0	1	0	1	1
ENSG00000187607	ZNF286A	17	protein_coding	1	1	0	1	0	1	1
ENSG00000276855	AC015922.3	17	lncRNA	1	1	1	1	0	0	NA
ENSG00000170425	ADORA2B	17	protein_coding	1	1	1	1	0	1	1
ENSG00000214941	ZSWIM7	17	protein_coding	1	0	0	1	0	1	1
ENSG00000011295	TTC19	17	protein_coding	1	1	1	1	0	1	1
ENSG00000275413	AC002553.2	17	lncRNA	1	1	1	1	0	0	NA
ENSG00000141027	NCOR1	17	protein_coding	1	1	1	1	0	1	1
ENSG00000227782	AC002553.1	17	lncRNA	1	1	1	1	0	0	NA
ENSG00000108474	PIGL	17	protein_coding	1	1	1	1	0	1	1
ENSG00000166582	CENPV	17	protein_coding	1	1	1	1	0	1	1
ENSG00000170315	UBB	17	protein_coding	1	1	0	1	1	1	1
ENSG00000265401	AC093484.3	17	lncRNA	1	1	0	1	0	0	NA
ENSG00000264739	AC093484.2	17	lncRNA	1	1	0	1	0	1	0
ENSG00000187688	TRPV2	17	protein_coding	1	1	1	1	0	1	1
ENSG00000175061	SNHG29	17	lncRNA	1	1	1	1	0	1	1
ENSG00000181350	LRRC75A	17	protein_coding	1	1	1	1	0	1	1
ENSG00000141040	ZNF287	17	protein_coding	1	0	0	1	0	1	1
ENSG00000197566	ZNF624	17	protein_coding	1	1	0	1	0	1	1
ENSG00000170160	CCDC144A	17	protein_coding	1	1	0	1	0	1	1
ENSG00000266302	AC098850.3	17	protein_coding	1	1	0	1	0	0	NA
ENSG00000288235	FAM106C	17	lncRNA	1	1	0	1	0	0	NA
ENSG00000240505	TNFRSF13B	17	protein_coding	1	0	0	1	0	1	1
ENSG00000133030	MPRIP	17	protein_coding	1	1	0	1	0	1	1
ENSG00000243370	RN7SL775P	17	misc_RNA	1	0	0	1	0	0	NA
ENSG00000278864	AC055811.4	17	TEC	1	1	0	1	0	0	NA
ENSG00000179598	PLD6	17	protein_coding	1	1	0	1	0	1	1
ENSG00000154803	FLCN	17	protein_coding	1	1	0	1	0	1	1
ENSG00000266498	AC055811.3	17	lncRNA	1	1	0	1	0	1	1
ENSG00000141030	COPS3	17	protein_coding	1	1	0	1	0	1	1
ENSG00000205309	NT5M	17	protein_coding	1	1	0	1	1	1	1
ENSG00000141026	MED9	17	protein_coding	1	1	0	1	0	1	1
ENSG00000108551	RASD1	17	protein_coding	1	1	0	1	0	1	1
ENSG00000133027	PEMT	17	protein_coding	1	1	0	1	0	1	1
ENSG00000279200	AC020558.5	17	TEC	1	1	0	1	0	0	NA
ENSG00000108557	RAI1	17	protein_coding	1	1	0	1	0	1	1
ENSG00000072310	SREBF1	17	protein_coding	1	1	0	1	0	1	1
ENSG00000175662	TOM1L2	17	protein_coding	1	1	0	1	0	1	1
ENSG00000171962	DRC3	17	protein_coding	1	1	0	1	0	1	1
ENSG00000171953	ATPAF2	17	protein_coding	1	1	0	1	0	1	1
ENSG00000280198	AC087163.3	17	TEC	1	1	0	1	0	0	NA
ENSG00000141034	GID4	17	protein_coding	1	1	0	1	0	1	1
ENSG00000108591	DRG2	17	protein_coding	1	1	0	1	0	1	1
ENSG00000279428	AC087164.2	17	TEC	1	0	0	1	0	0	NA
ENSG00000091536	MYO15A	17	protein_coding	1	1	0	1	0	1	1
ENSG00000266677	AC087164.1	17	lncRNA	1	1	0	1	0	1	1
ENSG00000091542	ALKBH5	17	protein_coding	1	1	0	1	0	1	1
ENSG00000131899	LLGL1	17	protein_coding	1	1	0	1	0	1	1
ENSG00000177731	FLII	17	protein_coding	1	1	0	1	0	1	1
ENSG00000177427	MIEF2	17	protein_coding	1	1	0	1	0	1	1
ENSG00000260647	AC127537.1	17	lncRNA	1	1	0	1	0	1	1
ENSG00000177302	TOP3A	17	protein_coding	1	1	0	1	0	1	1
ENSG00000176994	SMCR8	17	protein_coding	1	1	0	1	0	1	1
ENSG00000176974	SHMT1	17	protein_coding	1	1	0	1	0	1	1
ENSG00000171916	LGALS9C	17	protein_coding	1	1	0	1	0	1	1
ENSG00000273018	FAM106A	17	lncRNA	1	1	0	1	0	0	NA
ENSG00000240445	FOXO3B	17	protein_coding	1	1	0	1	0	1	1
ENSG00000108448	TRIM16L	17	protein_coding	1	1	0	1	0	1	1
ENSG00000171928	TVP23B	17	protein_coding	1	1	0	1	0	1	1
ENSG00000265478	AC107982.3	17	lncRNA	1	1	0	1	0	1	0
ENSG00000141127	PRPSAP2	17	protein_coding	1	1	0	1	0	1	1
ENSG00000154025	SLC5A10	17	protein_coding	1	1	0	1	0	1	1
ENSG00000188522	FAM83G	17	protein_coding	1	1	0	1	0	1	1
ENSG00000154016	GRAP	17	protein_coding	1	1	0	1	0	1	1
ENSG00000189152	GRAPL	17	protein_coding	1	1	0	1	0	0	NA
ENSG00000072134	EPN2	17	protein_coding	1	1	0	1	0	1	1
ENSG00000108641	B9D1	17	protein_coding	1	1	0	1	0	1	1
ENSG00000166484	MAPK7	17	protein_coding	1	1	0	1	0	1	1
ENSG00000128482	RNF112	17	protein_coding	1	1	0	1	0	1	1
ENSG00000142494	SLC47A1	17	protein_coding	1	1	0	1	1	1	1
ENSG00000072210	ALDH3A2	17	protein_coding	1	1	0	1	0	1	1
ENSG00000083290	ULK2	17	protein_coding	1	1	0	1	0	1	1
ENSG00000270091	AC015726.1	17	lncRNA	1	1	0	1	0	1	1
ENSG00000108599	AKAP10	17	protein_coding	1	1	0	1	0	1	1
ENSG00000266126	AC005730.3	17	lncRNA	1	1	0	1	0	1	1
ENSG00000261033	AC005730.2	17	lncRNA	1	1	0	1	0	0	NA
ENSG00000128487	SPECC1	17	protein_coding	1	1	0	1	0	1	1
ENSG00000170298	LGALS9B	17	protein_coding	1	1	0	1	0	1	1
ENSG00000233098	CCDC144NL-AS1	17	lncRNA	1	1	0	1	0	1	1
ENSG00000124422	USP22	17	protein_coding	1	1	0	1	0	1	1
ENSG00000263986	AC087393.2	17	lncRNA	1	0	0	1	0	0	NA
ENSG00000109016	DHRS7B	17	protein_coding	1	1	0	1	0	1	1
ENSG00000178307	TMEM11	17	protein_coding	1	1	0	1	0	1	1
ENSG00000235530	AC087294.1	17	lncRNA	1	1	0	1	0	1	1
ENSG00000274180	NATD1	17	protein_coding	1	1	0	1	0	0	NA
ENSG00000034152	MAP2K3	17	protein_coding	1	1	0	1	1	1	1
ENSG00000212719	LINC02693	17	lncRNA	1	1	0	1	0	1	1
ENSG00000264023	AC068418.1	17	lncRNA	1	1	0	1	0	0	NA
ENSG00000109046	WSB1	17	protein_coding	1	1	0	1	0	1	1
ENSG00000141068	KSR1	17	protein_coding	1	1	0	1	0	1	1
ENSG00000265801	AC069366.2	17	lncRNA	1	1	0	1	0	0	NA
ENSG00000266872	AC015688.6	17	lncRNA	1	1	0	1	0	0	NA
ENSG00000168961	LGALS9	17	protein_coding	1	1	0	1	0	1	1
ENSG00000232859	LYRM9	17	protein_coding	1	1	1	1	0	1	1
ENSG00000260019	LINC01992	17	lncRNA	1	1	0	1	0	0	NA
ENSG00000087095	NLK	17	protein_coding	1	1	0	1	0	1	1
ENSG00000109084	TMEM97	17	protein_coding	1	1	0	1	0	1	1
ENSG00000109083	IFT20	17	protein_coding	1	0	0	1	0	1	1
ENSG00000109079	TNFAIP1	17	protein_coding	1	0	0	1	0	1	1
ENSG00000004142	POLDIP2	17	protein_coding	1	1	0	1	0	1	1
ENSG00000244045	TMEM199	17	protein_coding	1	1	1	1	0	1	1
ENSG00000265618	AC002094.2	17	lncRNA	1	0	0	1	0	0	NA
ENSG00000004139	SARM1	17	protein_coding	1	1	1	1	0	1	1
ENSG00000277450	AC002094.4	17	lncRNA	1	1	0	1	0	0	NA
ENSG00000076351	SLC46A1	17	protein_coding	1	1	0	1	0	1	1
ENSG00000258472	AC005726.1	17	protein_coding	1	0	0	1	0	1	0
ENSG00000109103	UNC119	17	protein_coding	1	0	0	1	1	1	1
ENSG00000087111	PIGS	17	protein_coding	1	1	1	1	0	1	1
ENSG00000109107	ALDOC	17	protein_coding	1	1	1	1	0	1	1
ENSG00000265168	AC005726.3	17	lncRNA	1	0	0	1	0	0	NA
ENSG00000076382	SPAG5	17	protein_coding	1	1	0	1	0	1	1
ENSG00000227543	SPAG5-AS1	17	lncRNA	1	1	1	1	0	1	0
ENSG00000167524	RSKR	17	protein_coding	1	0	0	1	0	1	0
ENSG00000265287	AC005726.4	17	lncRNA	1	0	0	1	0	0	NA
ENSG00000007202	KIAA0100	17	protein_coding	1	1	1	1	0	1	1
ENSG00000264044	AC005726.2	17	lncRNA	1	0	0	1	0	0	NA
ENSG00000132581	SDF2	17	protein_coding	1	0	0	1	0	1	1
ENSG00000109111	SUPT6H	17	protein_coding	1	1	0	1	0	1	0
ENSG00000167525	PROCA1	17	protein_coding	1	1	1	1	0	1	1
ENSG00000109113	RAB34	17	protein_coding	1	1	1	1	0	1	1
ENSG00000198242	RPL23A	17	protein_coding	1	1	1	1	0	1	1
ENSG00000264577	AC010761.1	17	lncRNA	1	1	1	1	0	1	0
ENSG00000238578	SNORD4A	17	snoRNA	1	1	0	1	0	0	NA
ENSG00000160606	TLCD1	17	protein_coding	1	1	1	1	0	1	1
ENSG00000160602	NEK8	17	protein_coding	1	1	1	1	0	1	1
ENSG00000076604	TRAF4	17	protein_coding	1	1	1	1	0	1	1
ENSG00000173065	FAM222B	17	protein_coding	1	1	0	1	0	1	1
ENSG00000132591	ERAL1	17	protein_coding	1	1	1	1	0	1	1
ENSG00000264066	AC024267.2	17	lncRNA	1	1	1	1	0	0	NA
ENSG00000132589	FLOT2	17	protein_coding	1	1	0	1	1	1	1
ENSG00000264304	AC024267.4	17	lncRNA	1	1	0	1	0	1	0
ENSG00000266642	AC024267.7	17	lncRNA	1	1	1	1	0	0	NA
ENSG00000167536	DHRS13	17	protein_coding	1	1	1	1	1	1	1
ENSG00000109118	PHF12	17	protein_coding	1	0	0	1	0	1	1
ENSG00000179761	PIPOX	17	protein_coding	1	1	1	1	0	1	0
ENSG00000196535	MYO18A	17	protein_coding	1	1	1	1	0	1	1
ENSG00000221995	TIAF1	17	protein_coding	1	1	1	1	0	1	1
ENSG00000108256	NUFIP2	17	protein_coding	1	1	0	1	1	1	1
ENSG00000266111	AC068025.2	17	lncRNA	1	0	0	1	0	0	NA
ENSG00000160551	TAOK1	17	protein_coding	1	1	0	1	0	1	0
ENSG00000168792	ABHD15	17	protein_coding	1	1	0	1	0	1	1
ENSG00000167543	TP53I13	17	protein_coding	1	1	0	1	0	1	1
ENSG00000264290	AC104564.3	17	lncRNA	1	0	0	1	0	1	1
ENSG00000108262	GIT1	17	protein_coding	1	1	1	1	0	1	1
ENSG00000198720	ANKRD13B	17	protein_coding	1	1	0	1	0	1	1
ENSG00000167549	CORO6	17	protein_coding	1	1	0	1	0	1	1
ENSG00000141298	SSH2	17	protein_coding	1	1	0	1	1	1	1
ENSG00000222858	RNU6-920P	17	snRNA	1	1	0	1	0	0	NA
ENSG00000265625	AC104564.5	17	lncRNA	1	1	0	1	0	1	1
ENSG00000263657	AC023389.2	17	lncRNA	1	1	0	1	0	0	NA
ENSG00000176927	EFCAB5	17	protein_coding	1	1	0	1	0	1	1
ENSG00000126653	NSRP1	17	protein_coding	1	1	0	1	0	1	0
ENSG00000108576	SLC6A4	17	protein_coding	1	1	0	1	1	1	0
ENSG00000108578	BLMH	17	protein_coding	1	1	0	1	1	1	1
ENSG00000108582	CPD	17	protein_coding	1	1	0	1	1	1	1
ENSG00000108587	GOSR1	17	protein_coding	1	1	0	1	0	1	1
ENSG00000214719	AC005562.1	17	lncRNA	1	1	0	1	0	1	1
ENSG00000263603	AC127024.2	17	lncRNA	1	1	0	1	0	0	NA
ENSG00000280069	AC127024.8	17	TEC	1	1	0	1	0	0	NA
ENSG00000176390	CRLF3	17	protein_coding	1	1	0	1	0	1	1
ENSG00000265791	AC127024.4	17	lncRNA	1	1	0	1	0	1	1
ENSG00000266490	AC127024.5	17	lncRNA	1	1	0	1	0	1	1
ENSG00000276250	AC127024.6	17	lncRNA	1	1	0	1	0	0	NA
ENSG00000176208	ATAD5	17	protein_coding	1	1	0	1	0	1	1
ENSG00000265334	AC130324.2	17	lncRNA	1	0	0	1	0	0	NA
ENSG00000263531	AC130324.1	17	lncRNA	1	1	0	1	0	1	1
ENSG00000172171	TEFM	17	protein_coding	1	1	0	1	0	1	1
ENSG00000275185	AC130324.3	17	lncRNA	1	0	0	1	0	0	NA
ENSG00000184060	ADAP2	17	protein_coding	1	1	0	1	0	1	1
ENSG00000230113	AC138207.1	17	lncRNA	1	0	0	1	0	0	NA
ENSG00000266274	RN7SL138P	17	misc_RNA	1	0	0	1	0	1	1
ENSG00000286194	AC138207.9	17	lncRNA	1	0	0	1	0	0	NA
ENSG00000181481	RNF135	17	protein_coding	1	1	0	1	0	1	1
ENSG00000264456	AC138207.4	17	lncRNA	1	0	0	1	0	1	0
ENSG00000196712	NF1	17	protein_coding	1	1	0	1	0	1	1
ENSG00000266371	AC079915.1	17	lncRNA	1	1	0	1	0	0	NA
ENSG00000126861	OMG;OMG	17	protein_coding	1	1	0	1	0	1	1
ENSG00000185862	EVI2B	17	protein_coding	1	1	0	1	0	1	1
ENSG00000265118	AC134669.1	17	protein_coding	1	1	0	1	0	0	NA
ENSG00000126860	EVI2A	17	protein_coding	1	1	0	1	1	1	1
ENSG00000131242	RAB11FIP4	17	protein_coding	1	1	0	1	0	1	1
ENSG00000264862	RN7SL45P	17	misc_RNA	1	1	0	1	0	0	NA
ENSG00000172301	COPRS	17	protein_coding	1	1	0	1	0	1	1
ENSG00000108651	UTP6	17	protein_coding	1	1	0	1	0	1	1
ENSG00000178691	SUZ12	17	protein_coding	1	1	0	1	0	1	1
ENSG00000185158	LRRC37B	17	protein_coding	1	1	0	1	0	1	1
ENSG00000278867	AC090616.6	17	TEC	1	1	0	1	0	0	NA
ENSG00000277511	AC116407.2	17	lncRNA	1	1	0	1	0	0	NA
ENSG00000214708	AC116407.1	17	lncRNA	1	1	0	1	0	1	1
ENSG00000126858	RHOT1	17	protein_coding	1	1	0	1	0	1	1
ENSG00000280033	AC116407.4	17	TEC	1	1	0	1	0	0	NA
ENSG00000108666	C17orf75	17	protein_coding	1	1	0	1	0	1	1
ENSG00000010244	ZNF207	17	protein_coding	1	1	0	1	0	1	1
ENSG00000274341	AC005899.7	17	lncRNA	1	1	0	1	0	0	NA
ENSG00000278668	AC005899.8	17	lncRNA	1	1	0	1	0	0	NA
ENSG00000266385	AC005899.6	17	lncRNA	1	1	0	1	0	0	NA
ENSG00000264083	AC005899.2	17	lncRNA	1	0	0	1	0	0	NA
ENSG00000108671	PSMD11	17	protein_coding	1	1	0	1	0	1	1
ENSG00000176749	CDK5R1	17	protein_coding	1	1	0	1	0	1	1
ENSG00000176658	MYO1D	17	protein_coding	1	1	0	1	0	1	1
ENSG00000266718	AC079336.5	17	lncRNA	1	1	0	1	0	1	1
ENSG00000006042	TMEM98	17	protein_coding	1	1	0	1	0	1	1
ENSG00000108691	CCL2	17	protein_coding	1	1	0	1	0	1	1
ENSG00000108700	CCL8	17	protein_coding	1	0	0	1	0	1	1
ENSG00000181291	TMEM132E	17	protein_coding	1	1	0	1	0	1	1
ENSG00000132141	CCT6B	17	protein_coding	1	1	0	1	0	1	1
ENSG00000198783	ZNF830	17	protein_coding	1	1	0	1	0	1	1
ENSG00000005156	LIG3	17	protein_coding	1	1	0	1	0	1	1
ENSG00000092871	RFFL	17	protein_coding	1	1	0	1	0	1	1
ENSG00000267457	AC004223.2	17	lncRNA	1	0	0	1	0	0	NA
ENSG00000185379	RAD51D	17	protein_coding	1	1	0	1	0	1	1
ENSG00000073536	NLE1	17	protein_coding	1	1	0	1	0	1	1
ENSG00000141161	UNC45B	17	protein_coding	1	1	0	1	0	1	1
ENSG00000266947	AC022916.2	17	lncRNA	1	1	1	1	0	1	1
ENSG00000166750	SLFN5	17	protein_coding	1	1	1	1	0	1	1
ENSG00000267364	AC022706.1	17	lncRNA	1	1	1	1	1	1	1
ENSG00000172716	SLFN11	17	protein_coding	1	1	1	1	1	1	1
ENSG00000267711	AC060766.6	17	lncRNA	1	1	0	1	0	1	1
ENSG00000267547	AC060766.4	17	lncRNA	1	1	1	1	0	1	1
ENSG00000267745	AC060766.7	17	lncRNA	1	1	1	1	0	1	1
ENSG00000172123	SLFN12	17	protein_coding	1	1	1	1	0	1	1
ENSG00000154760	SLFN13	17	protein_coding	1	1	1	1	0	1	1
ENSG00000205045	SLFN12L	17	protein_coding	1	1	1	1	0	1	1
ENSG00000286065	AC015911.11	17	lncRNA	1	1	1	1	0	0	NA
ENSG00000267074	AC015911.3	17	lncRNA	1	1	1	1	0	1	1
ENSG00000236320	SLFN14	17	protein_coding	1	1	1	1	0	1	1
ENSG00000267359	AC015911.6	17	lncRNA	1	1	1	1	0	0	NA
ENSG00000267321	SNHG30	17	lncRNA	1	1	0	1	0	1	1
ENSG00000108733	PEX12	17	protein_coding	1	1	1	1	0	1	1
ENSG00000006125	AP2B1	17	protein_coding	1	1	1	1	0	1	1
ENSG00000270647	TAF15	17	protein_coding	1	1	1	1	0	0	NA
ENSG00000270885	RASL10B	17	protein_coding	1	1	1	1	0	0	NA
ENSG00000271447	MMP28	17	protein_coding	1	1	1	1	0	0	NA
ENSG00000270894	AC015849.4	17	lncRNA	1	1	1	1	0	0	NA
ENSG00000270379	HEATR9	17	protein_coding	1	1	1	1	0	0	NA
ENSG00000270240	AC015849.1	17	lncRNA	1	1	1	1	0	0	NA
ENSG00000271503	CCL5	17	protein_coding	1	1	1	1	1	0	NA
ENSG00000278023	RDM1	17	protein_coding	1	1	1	1	0	0	NA
ENSG00000274736	CCL23	17	protein_coding	1	1	0	1	0	0	NA
ENSG00000277089	AC243829.4	17	lncRNA	1	1	1	1	0	0	NA
ENSG00000277632	CCL3	17	protein_coding	1	1	1	1	0	0	NA
ENSG00000275302	CCL4	17	protein_coding	1	1	0	1	0	0	NA
ENSG00000276241	AC243829.2	17	lncRNA	1	1	0	1	0	0	NA
ENSG00000274808	TBC1D3B;TBC1D3B	17	protein_coding	1	0	0	1	0	0	NA
ENSG00000274767	AC243829.1	17	lncRNA	1	1	1	1	0	0	NA
ENSG00000276085	CCL3L3;CCL3L3;CCL3L3;CCL3L3	17	protein_coding	1	1	1	1	0	0	NA
ENSG00000276070	CCL4L2;CCL4L2	17	protein_coding	1	1	1	1	0	0	NA
ENSG00000275954	TBC1D3F	17	protein_coding	1	0	0	1	0	0	NA
ENSG00000273611	ZNHIT3	17	protein_coding	1	1	1	1	0	0	NA
ENSG00000278259	MYO19	17	protein_coding	1	1	1	1	0	0	NA
ENSG00000277161	PIGW	17	protein_coding	1	1	1	1	0	0	NA
ENSG00000278311	GGNBP2	17	protein_coding	1	1	1	1	0	0	NA
ENSG00000278535	DHRS11	17	protein_coding	1	1	1	1	0	0	NA
ENSG00000278619	MRM1	17	protein_coding	1	1	1	1	0	0	NA
ENSG00000275720	AC243830.2	17	lncRNA	1	1	1	1	0	0	NA
ENSG00000275613	AC243830.1	17	lncRNA	1	1	0	1	0	0	NA
ENSG00000275700	AATF	17	protein_coding	1	1	0	1	0	0	NA
ENSG00000277589	AC244093.4	17	lncRNA	1	0	0	1	0	0	NA
ENSG00000278540	ACACA	17	protein_coding	1	1	0	1	0	0	NA
ENSG00000276234	TADA2A	17	protein_coding	1	1	0	1	0	0	NA
ENSG00000276023	DUSP14	17	protein_coding	1	1	0	1	0	0	NA
ENSG00000275066	SYNRG	17	protein_coding	1	1	0	1	0	0	NA
ENSG00000278053	DDX52	17	protein_coding	1	1	0	1	0	0	NA
ENSG00000274512	TBC1D3L;TBC1D3L	17	protein_coding	1	1	0	1	0	0	NA
ENSG00000274419	TBC1D3D	17	protein_coding	1	1	0	1	0	0	NA
ENSG00000278599	TBC1D3E	17	protein_coding	1	1	0	1	0	0	NA
ENSG00000278845	MRPL45	17	protein_coding	1	1	0	1	0	0	NA
ENSG00000274211	SOCS7	17	protein_coding	1	1	0	1	0	0	NA
ENSG00000275832	ARHGAP23	17	protein_coding	1	0	0	1	0	0	NA
ENSG00000277363	SRCIN1	17	protein_coding	1	0	0	1	0	0	NA
ENSG00000273604	EPOP	17	protein_coding	1	1	0	1	0	0	NA
ENSG00000277969	AC006449.7	17	lncRNA	1	1	0	1	0	0	NA
ENSG00000275023	MLLT6	17	protein_coding	1	1	0	1	0	0	NA
ENSG00000275665	AC006449.3	17	lncRNA	1	0	0	1	0	0	NA
ENSG00000279119	AC006449.9	17	TEC	1	0	0	1	0	0	NA
ENSG00000277972	CISD3	17	protein_coding	1	1	0	1	0	0	NA
ENSG00000277258	PCGF2	17	protein_coding	1	1	0	1	0	0	NA
ENSG00000277791	PSMB3	17	protein_coding	1	1	0	1	0	0	NA
ENSG00000276293	PIP4K2B	17	protein_coding	1	1	0	1	0	0	NA
ENSG00000273559	CWC25	17	protein_coding	1	1	0	1	0	0	NA
ENSG00000125691	RPL23	17	protein_coding	1	1	0	1	1	1	1
ENSG00000002834	LASP1	17	protein_coding	1	1	0	1	0	1	1
ENSG00000265784	AC006441.3	17	lncRNA	1	0	0	1	0	0	NA
ENSG00000263874	LINC00672	17	protein_coding	1	1	0	1	0	1	1
ENSG00000161381	PLXDC1	17	protein_coding	1	1	0	1	0	1	1
ENSG00000286443	AC091178.2	17	lncRNA	1	1	0	1	0	0	NA
ENSG00000141748	ARL5C	17	protein_coding	1	1	0	1	0	1	0
ENSG00000067191	CACNB1	17	protein_coding	1	1	0	1	0	1	1
ENSG00000108298	RPL19	17	protein_coding	1	0	0	1	0	1	0
ENSG00000108306	FBXL20	17	protein_coding	1	1	0	1	1	1	1
ENSG00000266469	AC005288.1	17	lncRNA	1	1	0	1	0	1	1
ENSG00000125686	MED1	17	protein_coding	1	1	0	1	0	1	1
ENSG00000167258	CDK12	17	protein_coding	1	1	0	1	0	1	1
ENSG00000273576	AC009283.1	17	lncRNA	1	0	0	1	0	0	NA
ENSG00000131771	PPP1R1B	17	protein_coding	1	1	0	1	0	1	1
ENSG00000131748	STARD3	17	protein_coding	1	1	0	1	0	1	1
ENSG00000173991	TCAP	17	protein_coding	1	1	0	1	0	1	1
ENSG00000141744	PNMT	17	protein_coding	1	1	0	1	0	1	1
ENSG00000161395	PGAP3	17	protein_coding	1	1	0	1	0	1	1
ENSG00000141736	ERBB2	17	protein_coding	1	1	0	1	1	1	1
ENSG00000141741	MIEN1	17	protein_coding	1	1	0	1	0	1	1
ENSG00000161405	IKZF3	17	protein_coding	1	1	0	1	0	1	1
ENSG00000073605	GSDMB	17	protein_coding	1	1	0	1	0	1	1
ENSG00000172057	ORMDL3	17	protein_coding	1	1	0	1	0	1	1
ENSG00000264968	AC090844.2	17	lncRNA	1	0	0	1	0	1	1
ENSG00000167914	GSDMA	17	protein_coding	1	1	1	1	0	1	1
ENSG00000108344	PSMD3	17	protein_coding	1	1	0	1	0	1	1
ENSG00000008838	MED24	17	protein_coding	1	1	1	1	0	1	1
ENSG00000126351	THRA	17	protein_coding	1	1	1	1	0	1	1
ENSG00000126368	NR1D1	17	protein_coding	1	1	1	1	1	1	1
ENSG00000279199	AC068669.1	17	TEC	1	1	0	1	0	0	NA
ENSG00000188895	MSL1	17	protein_coding	1	1	1	1	0	1	1
ENSG00000108349	CASC3	17	protein_coding	1	1	0	1	0	1	1
ENSG00000108352	RAPGEFL1	17	protein_coding	1	1	0	1	0	1	1
ENSG00000171475	WIPF2	17	protein_coding	1	1	0	1	0	1	1
ENSG00000094804	CDC6	17	protein_coding	1	0	0	1	0	1	0
ENSG00000131759	RARA	17	protein_coding	1	1	0	1	0	1	1
ENSG00000287644	AC080112.5	17	lncRNA	1	1	0	1	1	0	NA
ENSG00000265666	RARA-AS1	17	lncRNA	1	1	0	1	1	1	1
ENSG00000278918	AC080112.4	17	TEC	1	0	0	1	0	0	NA
ENSG00000266208	AC080112.2	17	lncRNA	1	1	0	1	1	1	1
ENSG00000131747	TOP2A	17	protein_coding	1	1	0	1	0	1	1
ENSG00000141753	IGFBP4	17	protein_coding	1	1	0	1	0	1	1
ENSG00000279806	AC018629.1	17	TEC	1	1	0	1	0	0	NA
ENSG00000131746	TNS4	17	protein_coding	1	1	0	1	0	1	1
ENSG00000266088	AC004585.1	17	lncRNA	1	1	0	1	0	1	1
ENSG00000126353	CCR7	17	protein_coding	1	1	0	1	0	1	1
ENSG00000073584	SMARCE1	17	protein_coding	1	1	0	1	0	1	1
ENSG00000278834	AC073508.3	17	lncRNA	1	1	0	1	0	0	NA
ENSG00000186395	KRT10	17	protein_coding	1	1	0	1	0	1	1
ENSG00000167920	TMEM99	17	lncRNA	1	1	0	1	0	1	1
ENSG00000234477	AC004231.1	17	lncRNA	1	1	0	1	0	1	1
ENSG00000108244	KRT23	17	protein_coding	1	1	0	1	0	1	1
ENSG00000173812	EIF1	17	protein_coding	1	0	0	1	1	1	1
ENSG00000173801	JUP	17	protein_coding	1	1	1	1	0	1	1
ENSG00000141696	P3H4	17	protein_coding	1	1	1	1	0	1	1
ENSG00000141756	FKBP10	17	protein_coding	1	1	0	1	0	1	1
ENSG00000141698	NT5C3B	17	protein_coding	1	1	1	1	0	1	1
ENSG00000178502	KLHL11	17	protein_coding	1	1	1	1	0	1	1
ENSG00000131473	ACLY	17	protein_coding	1	1	1	1	0	1	1
ENSG00000274630	AC125257.2	17	lncRNA	1	1	0	1	0	0	NA
ENSG00000204815	TTC25	17	protein_coding	1	1	1	1	0	1	1
ENSG00000173786	CNP	17	protein_coding	1	1	1	1	1	1	1
ENSG00000168259	DNAJC7	17	protein_coding	1	1	1	1	0	1	1
ENSG00000168256	NKIRAS2	17	protein_coding	1	1	1	1	0	1	1
ENSG00000187595	ZNF385C	17	protein_coding	1	1	1	1	0	1	1
ENSG00000267221	C17orf113	17	protein_coding	1	1	1	1	0	1	1
ENSG00000108771	DHX58	17	protein_coding	1	1	1	1	0	1	1
ENSG00000108773	KAT2A	17	protein_coding	1	1	0	1	0	1	1
ENSG00000108774	RAB5C	17	protein_coding	1	1	0	1	0	1	1
ENSG00000089558	KCNH4	17	protein_coding	1	0	0	1	0	1	0
ENSG00000167925	GHDC	17	protein_coding	1	1	0	1	0	1	1
ENSG00000173757	STAT5B	17	protein_coding	1	1	1	1	1	1	1
ENSG00000236194	AC099811.1	17	lncRNA	1	1	1	1	0	1	1
ENSG00000278829	AC099811.5	17	lncRNA	1	1	0	1	0	0	NA
ENSG00000126561	STAT5A	17	protein_coding	1	1	0	1	1	1	1
ENSG00000168610	STAT3	17	protein_coding	1	1	1	1	0	1	1
ENSG00000177469	CAVIN1	17	protein_coding	1	1	1	1	0	1	1
ENSG00000033627	ATP6V0A1	17	protein_coding	1	1	1	1	1	1	1
ENSG00000267222	AC107993.1	17	lncRNA	1	0	0	1	0	0	NA
ENSG00000267632	AC067852.3	17	lncRNA	1	0	0	1	0	1	0
ENSG00000108784	NAGLU	17	protein_coding	1	1	1	1	0	1	1
ENSG00000108786	HSD17B1	17	protein_coding	1	1	0	1	0	1	1
ENSG00000266962	AC067852.2	17	lncRNA	1	1	0	1	0	0	NA
ENSG00000068120	COASY	17	protein_coding	1	1	1	1	0	1	1
ENSG00000108788	MLX	17	protein_coding	1	1	1	1	0	1	1
ENSG00000131470	PSMC3IP	17	protein_coding	1	1	1	1	0	1	1
ENSG00000287710	AC067852.5	17	lncRNA	1	0	0	1	0	0	NA
ENSG00000141699	RETREG3	17	protein_coding	1	1	1	1	0	1	1
ENSG00000131462	TUBG1	17	protein_coding	1	0	0	1	0	1	0
ENSG00000037042	TUBG2	17	protein_coding	1	1	0	1	0	1	1
ENSG00000068137	PLEKHH3	17	protein_coding	1	1	0	1	0	1	1
ENSG00000184451	CCR10	17	protein_coding	1	1	0	1	0	1	1
ENSG00000267042	AC100793.2	17	lncRNA	1	1	0	1	0	0	NA
ENSG00000108797	CNTNAP1	17	protein_coding	1	1	1	1	0	1	1
ENSG00000108799	EZH1	17	protein_coding	1	0	0	1	0	1	1
ENSG00000131475	VPS25	17	protein_coding	1	0	0	1	0	1	1
ENSG00000183978	COA3	17	protein_coding	1	0	0	1	0	1	0
ENSG00000176563	CNTD1	17	protein_coding	1	0	0	1	0	1	1
ENSG00000126581	BECN1	17	protein_coding	1	1	0	1	0	1	1
ENSG00000131467	PSME3	17	protein_coding	1	0	0	1	1	1	0
ENSG00000131480	AOC2	17	protein_coding	1	0	0	1	1	1	1
ENSG00000131471	AOC3	17	protein_coding	1	0	0	1	1	1	0
ENSG00000213373	LINC00671	17	lncRNA	1	1	0	1	1	1	0
ENSG00000266967	AARSD1	17	protein_coding	1	0	0	1	0	1	1
ENSG00000267060	PTGES3L	17	protein_coding	1	1	0	1	0	1	1
ENSG00000198863	RUNDC1	17	protein_coding	1	1	0	1	0	1	1
ENSG00000131469	RPL27	17	protein_coding	1	0	0	1	0	1	0
ENSG00000068079	IFI35	17	protein_coding	1	1	0	1	0	1	1
ENSG00000108828	VAT1	17	protein_coding	1	1	0	1	0	1	1
ENSG00000108830	RND2	17	protein_coding	1	1	0	1	0	1	1
ENSG00000012048	BRCA1	17	protein_coding	1	0	0	1	0	1	1
ENSG00000198496	NBR2	17	lncRNA	1	1	0	1	0	1	1
ENSG00000267002	AC060780.1	17	lncRNA	1	1	0	1	0	1	1
ENSG00000188554	NBR1	17	protein_coding	1	1	0	1	0	1	1
ENSG00000184988	TMEM106A	17	protein_coding	1	1	0	1	0	1	1
ENSG00000236383	CCDC200	17	protein_coding	1	1	0	1	0	1	1
ENSG00000188825	LINC00910	17	lncRNA	1	1	1	1	0	1	1
ENSG00000279602	AC109326.1	17	TEC	1	1	0	1	0	0	NA
ENSG00000175906	ARL4D	17	protein_coding	1	1	1	1	0	1	1
ENSG00000067596	DHX8	17	protein_coding	1	1	0	1	0	1	1
ENSG00000005102	MEOX1	17	protein_coding	1	1	0	1	0	1	1
ENSG00000267440	LINC02594	17	lncRNA	1	1	0	1	0	1	1
ENSG00000108861	DUSP3	17	protein_coding	1	1	0	1	0	1	1
ENSG00000161647	MPP3	17	protein_coding	1	1	0	1	0	1	1
ENSG00000108852	MPP2	17	protein_coding	1	1	0	1	1	1	1
ENSG00000282199	AC007993.3	17	lncRNA	1	1	0	1	0	0	NA
ENSG00000267496	FAM215A	17	lncRNA	1	1	0	1	0	1	1
ENSG00000161653	NAGS	17	protein_coding	1	1	0	1	0	1	1
ENSG00000091947	TMEM101	17	protein_coding	1	1	0	1	0	1	1
ENSG00000161654	LSM12	17	protein_coding	1	1	0	1	0	1	1
ENSG00000141349	G6PC3	17	protein_coding	1	1	0	1	0	1	1
ENSG00000108840	HDAC5	17	protein_coding	1	0	0	1	1	1	0
ENSG00000267638	AC023855.2	17	lncRNA	1	0	0	1	0	0	NA
ENSG00000125319	HROB	17	protein_coding	1	1	0	1	0	1	1
ENSG00000161664	ASB16	17	protein_coding	1	1	0	1	0	1	1
ENSG00000267080	ASB16-AS1	17	lncRNA	1	1	0	1	0	1	1
ENSG00000168591	TMUB2	17	protein_coding	1	1	0	1	0	1	1
ENSG00000087152	ATXN7L3	17	protein_coding	1	1	0	1	0	1	1
ENSG00000267394	AC004596.1	17	lncRNA	1	1	0	1	0	1	0
ENSG00000108312	UBTF	17	protein_coding	1	1	0	1	0	1	1
ENSG00000260793	AC003102.1	17	lncRNA	1	1	0	1	0	1	1
ENSG00000004939	SLC4A1	17	protein_coding	1	1	0	1	1	1	1
ENSG00000285486	AC003043.3	17	lncRNA	1	1	0	1	0	0	NA
ENSG00000267750	RUNDC3A-AS1	17	lncRNA	1	1	0	1	0	1	0
ENSG00000108309	RUNDC3A	17	protein_coding	1	1	0	1	1	1	1
ENSG00000013306	SLC25A39	17	protein_coding	1	1	0	1	1	1	1
ENSG00000030582	GRN	17	protein_coding	1	1	0	1	1	1	1
ENSG00000161682	FAM171A2	17	protein_coding	1	1	0	1	0	1	0
ENSG00000005961	ITGA2B	17	protein_coding	1	0	0	1	1	1	1
ENSG00000186566	GPATCH8	17	protein_coding	1	1	0	1	0	1	1
ENSG00000240589	RN7SL258P	17	misc_RNA	1	0	0	1	0	0	NA
ENSG00000283045	AC103703.1	17	lncRNA	1	0	0	1	0	0	NA
ENSG00000180340	FZD2	17	protein_coding	1	1	0	1	1	1	1
ENSG00000180336	MEIOC	17	protein_coding	1	1	0	1	0	1	0
ENSG00000180329	CCDC43	17	protein_coding	1	1	1	1	0	1	0
ENSG00000267160	AC091152.2	17	lncRNA	1	1	0	1	0	0	NA
ENSG00000161692	DBF4B	17	protein_coding	1	1	0	1	0	1	1
ENSG00000073670	ADAM11	17	protein_coding	1	1	0	1	0	1	1
ENSG00000108883	EFTUD2	17	protein_coding	1	1	1	1	0	1	1
ENSG00000131095	GFAP	17	protein_coding	1	1	0	1	0	1	1
ENSG00000186185	KIF18B	17	protein_coding	1	1	0	1	0	1	0
ENSG00000172992	DCAKD	17	protein_coding	1	1	1	1	0	1	1
ENSG00000136448	NMT1	17	protein_coding	1	1	0	1	0	1	1
ENSG00000161714	PLCD3	17	protein_coding	1	1	0	1	0	1	1
ENSG00000181513	ACBD4	17	protein_coding	1	1	0	1	0	1	1
ENSG00000276728	AC142472.1	17	lncRNA	1	0	0	1	0	0	NA
ENSG00000186834	HEXIM1	17	protein_coding	1	1	0	1	0	1	1
ENSG00000224505	AC138150.1	17	lncRNA	1	1	0	1	0	1	0
ENSG00000168517	HEXIM2	17	protein_coding	1	1	1	1	1	1	1
ENSG00000267288	AC138150.2	17	lncRNA	1	1	0	1	0	1	1
ENSG00000267121	AC008105.3	17	lncRNA	1	1	0	1	0	1	1
ENSG00000184922	FMNL1	17	protein_coding	1	1	1	1	0	1	1
ENSG00000233175	AC008105.1	17	lncRNA	1	1	0	1	0	1	1
ENSG00000267278	MAP3K14-AS1	17	lncRNA	1	1	0	1	0	1	1
ENSG00000184361	SPATA32	17	protein_coding	1	1	1	1	0	1	1
ENSG00000006062	MAP3K14	17	protein_coding	1	1	1	1	0	1	1
ENSG00000159314	ARHGAP27	17	protein_coding	1	1	0	1	0	1	1
ENSG00000267344	AC003070.1	17	lncRNA	1	0	0	1	0	1	1
ENSG00000225190	PLEKHM1	17	protein_coding	1	1	1	1	0	1	1
ENSG00000266918	AC091132.3	17	TEC	1	1	1	1	0	1	1
ENSG00000267198	AC091132.4	17	lncRNA	1	1	1	1	0	1	1
ENSG00000285668	AC126544.2	17	lncRNA	1	1	1	1	0	0	NA
ENSG00000280022	AC126544.1	17	TEC	1	1	1	1	1	0	NA
ENSG00000186868	MAPT	17	protein_coding	1	1	1	1	0	1	1
ENSG00000120071	KANSL1	17	protein_coding	1	1	1	1	0	1	1
ENSG00000214401	KANSL1-AS1	17	lncRNA	1	1	1	1	0	1	1
ENSG00000228696	ARL17B;ARL17B;ARL17B	17	protein_coding	1	1	1	1	0	1	1
ENSG00000176681	LRRC37A	17	protein_coding	1	1	1	1	0	1	1
ENSG00000238083	LRRC37A2	17	protein_coding	1	1	1	1	0	1	1
ENSG00000185829	ARL17A	17	protein_coding	1	1	1	1	0	1	1
ENSG00000232300	FAM215B	17	lncRNA	1	1	1	1	0	1	1
ENSG00000073969	NSF	17	protein_coding	1	1	1	1	0	1	1
ENSG00000108379	WNT3;WNT3	17	protein_coding	1	1	1	1	0	1	1
ENSG00000108433	GOSR2	17	protein_coding	1	1	1	1	0	1	1
ENSG00000262879	AC005670.3	17	lncRNA	1	1	1	1	0	1	1
ENSG00000004897	CDC27	17	protein_coding	1	1	1	1	0	1	1
ENSG00000262265	AC002558.3	17	lncRNA	1	0	0	1	0	0	NA
ENSG00000198336	MYL4	17	protein_coding	1	1	1	1	1	1	1
ENSG00000259207	ITGB3	17	protein_coding	1	1	1	1	1	1	1
ENSG00000178852	EFCAB13	17	protein_coding	1	1	1	1	0	1	1
ENSG00000253347	AC040934.1	17	lncRNA	1	0	0	1	0	0	NA
ENSG00000141279	NPEPPS	17	protein_coding	1	1	1	1	1	1	1
ENSG00000263766	AC025682.2	17	lncRNA	1	1	1	1	0	1	1
ENSG00000108424	KPNB1	17	protein_coding	1	1	1	1	1	1	1
ENSG00000264558	AC015674.1	17	lncRNA	1	0	0	1	0	0	NA
ENSG00000198933	TBKBP1	17	protein_coding	1	1	1	1	0	1	1
ENSG00000073861	TBX21	17	protein_coding	1	1	0	1	0	1	0
ENSG00000006025	OSBPL7	17	protein_coding	1	1	1	1	0	1	1
ENSG00000159111	MRPL10	17	protein_coding	1	1	1	1	0	1	1
ENSG00000141294	LRRC46	17	protein_coding	1	1	1	1	0	1	1
ENSG00000141295	SCRN2	17	protein_coding	1	1	1	1	0	1	1
ENSG00000264920	AC018521.5	17	lncRNA	1	1	1	1	0	1	1
ENSG00000167182	SP2	17	protein_coding	1	1	0	1	1	1	1
ENSG00000234494	SP2-AS1	17	lncRNA	1	0	0	1	0	1	1
ENSG00000108439	PNPO	17	protein_coding	1	1	1	1	0	1	1
ENSG00000108465	CDK5RAP3	17	protein_coding	1	1	0	1	0	1	1
ENSG00000264701	AC018521.4	17	lncRNA	1	1	0	1	0	0	NA
ENSG00000005243	COPZ2	17	protein_coding	1	1	1	1	0	1	1
ENSG00000263412	AC004477.1	17	lncRNA	1	1	1	1	0	1	1
ENSG00000082641	NFE2L1	17	protein_coding	1	1	1	1	0	1	1
ENSG00000266341	AC004477.2	17	lncRNA	1	0	0	1	0	0	NA
ENSG00000278765	AC004477.3	17	lncRNA	1	1	0	1	0	0	NA
ENSG00000108468	CBX1	17	protein_coding	1	1	1	1	0	1	1
ENSG00000002919	SNX11	17	protein_coding	1	1	1	1	0	1	1
ENSG00000141293	SKAP1	17	protein_coding	1	1	1	1	0	1	1
ENSG00000221739	MIR1203	17	miRNA	1	0	0	1	0	0	NA
ENSG00000266222	AC036222.4	17	lncRNA	1	0	0	1	0	0	NA
ENSG00000200538	AC036222.1	17	snoRNA	1	1	0	1	0	0	NA
ENSG00000173917	HOXB2	17	protein_coding	1	1	1	1	0	1	1
ENSG00000230148	HOXB-AS1	17	lncRNA	1	1	1	1	0	1	1
ENSG00000120093	HOXB3	17	protein_coding	1	1	1	1	0	1	1
ENSG00000233101	HOXB-AS3	17	lncRNA	1	1	0	1	0	0	NA
ENSG00000182742	HOXB4	17	protein_coding	1	1	1	1	0	1	1
ENSG00000260027	HOXB7	17	protein_coding	1	1	0	1	0	1	1
ENSG00000272763	AC103702.2	17	lncRNA	1	1	0	1	0	0	NA
ENSG00000244649	LINC02086	17	lncRNA	1	1	0	1	0	1	1
ENSG00000136436	CALCOCO2	17	protein_coding	1	1	0	1	0	1	1
ENSG00000159199	ATP5MC1	17	protein_coding	1	1	0	1	0	1	1
ENSG00000159202	UBE2Z	17	protein_coding	1	1	0	1	0	1	1
ENSG00000159210	SNF8	17	protein_coding	1	1	0	1	0	1	1
ENSG00000230532	AC091133.1	17	lncRNA	1	1	0	1	0	0	NA
ENSG00000167083	GNGT2	17	protein_coding	1	1	0	1	0	1	1
ENSG00000108798	ABI3	17	protein_coding	1	1	0	1	0	1	1
ENSG00000173868	PHOSPHO1	17	protein_coding	1	1	1	1	1	1	1
ENSG00000177369	AC004797.1	17	lncRNA	1	1	0	1	0	1	1
ENSG00000198740	ZNF652	17	protein_coding	1	1	1	1	0	1	1
ENSG00000248714	AC091180.3	17	lncRNA	1	1	1	1	0	1	1
ENSG00000262039	AC091180.6	17	lncRNA	1	1	1	1	0	1	1
ENSG00000250948	AC091180.5	17	lncRNA	1	1	0	1	0	1	1
ENSG00000167085	PHB	17	protein_coding	1	0	0	1	0	1	1
ENSG00000250186	AC091180.4	17	lncRNA	1	0	0	1	0	0	NA
ENSG00000064300	NGFR	17	protein_coding	1	1	0	1	0	1	1
ENSG00000121067	SPOP	17	protein_coding	1	1	0	1	0	1	1
ENSG00000121073	SLC35B1	17	protein_coding	1	0	0	1	0	1	1
ENSG00000250751	AC015795.1	17	lncRNA	1	0	0	1	0	1	1
ENSG00000121104	FAM117A	17	protein_coding	1	1	0	1	0	1	1
ENSG00000136504	KAT7	17	protein_coding	1	1	0	1	0	1	1
ENSG00000204584	AC027801.1	17	lncRNA	1	1	0	1	0	1	1
ENSG00000108813	DLX4	17	protein_coding	1	1	0	1	0	1	1
ENSG00000005884	ITGA3	17	protein_coding	1	1	0	1	0	1	1
ENSG00000005882	PDK2	17	protein_coding	1	1	0	1	1	1	1
ENSG00000167100	SAMD14	17	protein_coding	1	1	0	1	1	1	1
ENSG00000108819	PPP1R9B	17	protein_coding	1	1	0	1	0	1	1
ENSG00000236472	AC002401.1	17	lncRNA	1	1	0	1	0	0	NA
ENSG00000108823	SGCA	17	protein_coding	1	1	0	1	0	1	1
ENSG00000108821	COL1A1	17	protein_coding	1	1	0	1	0	1	1
ENSG00000167105	TMEM92	17	protein_coding	1	1	0	1	1	1	1
ENSG00000251179	TMEM92-AS1	17	lncRNA	1	1	0	1	1	1	1
ENSG00000015532	XYLT2	17	protein_coding	1	1	0	1	0	1	1
ENSG00000279792	AC015909.5	17	TEC	1	1	0	1	0	0	NA
ENSG00000108826	MRPL27	17	protein_coding	1	1	0	1	0	1	1
ENSG00000154920	EME1	17	protein_coding	1	1	0	1	0	1	0
ENSG00000108829	LRRC59	17	protein_coding	1	1	0	1	0	1	1
ENSG00000253102	AC004707.2	17	lncRNA	1	0	0	1	0	0	NA
ENSG00000167107	ACSF2	17	protein_coding	1	1	0	1	0	1	1
ENSG00000136457	CHAD	17	protein_coding	1	1	0	1	0	1	1
ENSG00000136444	RSAD1	17	protein_coding	1	1	0	1	0	1	1
ENSG00000136449	MYCBPAP	17	protein_coding	1	1	0	1	0	1	1
ENSG00000006282	SPATA20	17	protein_coding	1	1	0	1	0	1	1
ENSG00000108846	ABCC3	17	protein_coding	1	1	0	1	0	1	1
ENSG00000154945	ANKRD40	17	protein_coding	1	1	0	1	0	1	1
ENSG00000262967	AC005921.3	17	lncRNA	1	0	0	1	0	0	NA
ENSG00000108848	LUC7L3	17	protein_coding	1	0	0	1	0	1	0
ENSG00000278963	AC005921.4	17	TEC	1	0	0	1	0	0	NA
ENSG00000141232	TOB1	17	protein_coding	1	1	0	1	0	1	1
ENSG00000229980	TOB1-AS1	17	lncRNA	1	1	0	1	0	1	1
ENSG00000247011	AC005920.1	17	lncRNA	1	1	0	1	0	0	NA
ENSG00000008294	SPAG9	17	protein_coding	1	1	0	1	0	1	1
ENSG00000239672	NME1	17	protein_coding	1	1	0	1	0	1	1
ENSG00000011052	NME1-NME2	17	protein_coding	1	1	0	1	0	0	NA
ENSG00000243678	NME2	17	protein_coding	1	1	0	1	0	1	1
ENSG00000011258	MBTD1	17	protein_coding	1	1	0	1	0	1	0
ENSG00000279089	AC005839.1	17	TEC	1	1	0	1	0	0	NA
ENSG00000264895	AC006141.1	17	lncRNA	1	1	0	1	0	0	NA
ENSG00000011260	UTP18	17	protein_coding	1	1	0	1	0	1	1
ENSG00000267452	LINC02073	17	lncRNA	1	1	0	1	0	1	1
ENSG00000141198	TOM1L1	17	protein_coding	1	1	0	1	0	1	0
ENSG00000166260	COX11	17	protein_coding	1	1	0	1	0	1	1
ENSG00000279059	AC007485.2	17	TEC	1	1	0	1	0	0	NA
ENSG00000166263	STXBP4	17	protein_coding	1	1	0	1	0	1	1
ENSG00000108924	HLF	17	protein_coding	1	1	0	1	0	1	1
ENSG00000108960	MMD	17	protein_coding	1	1	0	1	1	1	1
ENSG00000141179	PCTP	17	protein_coding	1	1	0	1	0	1	1
ENSG00000183691	NOG	17	protein_coding	1	1	0	1	0	1	1
ENSG00000214226	C17orf67	17	protein_coding	1	1	0	1	0	1	1
ENSG00000153933	DGKE	17	protein_coding	1	1	0	1	0	1	1
ENSG00000121060	TRIM25	17	protein_coding	1	1	1	1	0	1	1
ENSG00000262112	AC015912.1	17	lncRNA	1	0	0	1	0	0	NA
ENSG00000274213	AC015912.3	17	lncRNA	1	0	0	1	0	0	NA
ENSG00000121058	COIL	17	protein_coding	1	0	0	1	0	1	0
ENSG00000121064	SCPEP1	17	protein_coding	1	1	1	1	0	1	1
ENSG00000263120	AC004584.3	17	lncRNA	1	0	0	1	0	1	1
ENSG00000263004	AC007114.1	17	lncRNA	1	1	0	1	0	1	1
ENSG00000121057	AKAP1	17	protein_coding	1	1	0	1	0	1	1
ENSG00000153944	MSI2	17	protein_coding	1	1	0	1	0	1	1
ENSG00000279555	AC091181.1	17	TEC	1	0	0	1	0	0	NA
ENSG00000279281	AC015883.1	17	TEC	1	1	0	1	0	0	NA
ENSG00000242889	RN7SL449P	17	misc_RNA	1	0	0	1	0	0	NA
ENSG00000181610	MRPS23	17	protein_coding	1	1	0	1	0	1	1
ENSG00000180891	CUEDC1	17	protein_coding	1	1	1	1	0	1	1
ENSG00000136451	VEZF1	17	protein_coding	1	0	0	1	0	1	1
ENSG00000264112	AC015813.1	17	lncRNA	1	0	0	1	1	1	0
ENSG00000136450	SRSF1	17	protein_coding	1	0	0	1	0	1	0
ENSG00000279069	AC015813.5	17	TEC	1	0	0	1	0	0	NA
ENSG00000264364	DYNLL2	17	protein_coding	1	1	0	1	0	1	1
ENSG00000279207	AC015813.6	17	TEC	1	1	0	1	0	0	NA
ENSG00000141194	OR4D1	17	protein_coding	1	1	0	1	0	0	NA
ENSG00000121053	EPX	17	protein_coding	1	1	1	1	0	1	1
ENSG00000278627	AC005962.1	17	lncRNA	1	1	0	1	0	0	NA
ENSG00000011143	MKS1	17	protein_coding	1	1	0	1	0	1	1
ENSG00000005381	MPO	17	protein_coding	1	1	1	1	1	1	1
ENSG00000005379	TSPOAP1	17	protein_coding	1	1	1	1	1	1	1
ENSG00000265148	TSPOAP1-AS1	17	lncRNA	1	1	1	1	0	1	1
ENSG00000265206	AC004687.1	17	lncRNA	1	1	0	1	0	1	1
ENSG00000213246	SUPT4H1	17	protein_coding	1	1	0	1	0	1	1
ENSG00000285897	AC004687.2	17	protein_coding	1	0	0	1	0	0	NA
ENSG00000108375	RNF43	17	protein_coding	1	0	0	1	0	1	1
ENSG00000176160	HSF5	17	protein_coding	1	0	0	1	0	1	0
ENSG00000108389	MTMR4	17	protein_coding	1	1	1	1	0	1	1
ENSG00000108387	SEPTIN4	17	protein_coding	1	1	0	1	1	1	1
ENSG00000121101	TEX14	17	protein_coding	1	1	0	1	0	1	1
ENSG00000108384	RAD51C	17	protein_coding	1	1	1	1	0	1	1
ENSG00000108395	TRIM37	17	protein_coding	1	1	1	1	0	1	1
ENSG00000224738	AC099850.2	17	lncRNA	1	1	0	1	0	1	1
ENSG00000182628	SKA2	17	protein_coding	1	1	0	1	0	1	1
ENSG00000068489	PRR11	17	protein_coding	1	1	0	1	0	1	1
ENSG00000167447	SMG8	17	protein_coding	1	1	0	1	0	1	1
ENSG00000153982	GDPD1	17	protein_coding	1	1	0	1	0	1	1
ENSG00000175155	YPEL2	17	protein_coding	1	1	0	1	0	1	1
ENSG00000108406	DHX40	17	protein_coding	1	1	1	1	0	1	0
ENSG00000273702	AC091271.1	17	lncRNA	1	1	0	1	0	0	NA
ENSG00000141367	CLTC	17	protein_coding	1	1	1	1	0	1	1
ENSG00000141378	PTRH2	17	protein_coding	1	1	1	1	0	1	1
ENSG00000062716	VMP1	17	protein_coding	1	1	1	1	1	1	1
ENSG00000267637	AC040904.1	17	lncRNA	1	1	1	1	0	0	NA
ENSG00000108423	TUBD1	17	protein_coding	1	1	0	1	0	1	1
ENSG00000108443	RPS6KB1	17	protein_coding	1	1	1	1	0	1	1
ENSG00000189050	RNFT1	17	protein_coding	1	1	1	1	0	1	1
ENSG00000068097	HEATR6	17	protein_coding	1	1	1	1	0	1	1
ENSG00000267416	AC025048.4	17	lncRNA	1	1	1	1	1	1	1
ENSG00000267248	AC025048.2	17	lncRNA	1	1	0	1	0	1	1
ENSG00000167434	CA4	17	protein_coding	1	1	1	1	1	1	1
ENSG00000170832	USP32	17	protein_coding	1	1	0	1	0	1	1
ENSG00000252577	SCARNA20	17	scaRNA	1	0	0	1	0	1	0
ENSG00000062725	APPBP2	17	protein_coding	1	1	0	1	0	1	1
ENSG00000259349	AC011921.1	17	lncRNA	1	0	0	1	0	1	0
ENSG00000170836	PPM1D	17	protein_coding	1	1	0	1	0	1	0
ENSG00000141376	BCAS3	17	protein_coding	1	1	0	1	0	1	1
ENSG00000239932	RN7SL606P	17	misc_RNA	1	1	0	1	0	0	NA
ENSG00000266934	AC005746.1	17	lncRNA	1	1	0	1	0	1	1
ENSG00000136492	BRIP1	17	protein_coding	1	1	0	1	0	1	1
ENSG00000108506	INTS2	17	protein_coding	1	0	0	1	0	1	1
ENSG00000108510	MED13	17	protein_coding	1	1	0	1	0	1	1
ENSG00000279133	AC018628.2	17	TEC	1	1	0	1	0	0	NA
ENSG00000087995	METTL2A	17	protein_coding	1	1	0	1	1	1	0
ENSG00000146872	TLK2	17	protein_coding	1	0	0	1	0	1	0
ENSG00000264546	AC008026.3	17	lncRNA	1	1	0	1	0	1	1
ENSG00000011028	MRC2	17	protein_coding	1	0	0	1	1	1	1
ENSG00000173838	MARCHF10	17	protein_coding	1	1	0	1	0	1	1
ENSG00000170921	TANC2	17	protein_coding	1	1	0	1	0	1	1
ENSG00000008283	CYB561	17	protein_coding	1	1	0	1	0	1	1
ENSG00000159640	ACE	17	protein_coding	1	1	0	1	0	1	1
ENSG00000136485	DCAF7	17	protein_coding	1	1	0	1	0	1	1
ENSG00000136463	TACO1	17	protein_coding	1	1	0	1	0	1	1
ENSG00000198909	MAP3K3	17	protein_coding	1	1	0	1	1	1	1
ENSG00000266173	STRADA	17	protein_coding	1	1	0	1	0	1	1
ENSG00000136490	LIMD2	17	protein_coding	1	1	0	1	1	1	1
ENSG00000279369	AC046185.3	17	TEC	1	1	0	1	0	0	NA
ENSG00000108588	CCDC47	17	protein_coding	1	1	0	1	0	1	1
ENSG00000198231	DDX42	17	protein_coding	1	1	0	1	0	1	1
ENSG00000108592	FTSJ3	17	protein_coding	1	1	1	1	0	1	1
ENSG00000087191	PSMC5	17	protein_coding	1	1	0	1	0	1	1
ENSG00000108604	SMARCD2	17	protein_coding	1	1	0	1	0	1	1
ENSG00000007312	CD79B	17	protein_coding	1	1	1	1	0	1	1
ENSG00000007314	SCN4A	17	protein_coding	1	0	0	1	0	1	1
ENSG00000264954	PRR29-AS1	17	lncRNA	1	1	1	1	0	1	1
ENSG00000224383	PRR29	17	protein_coding	1	1	1	1	0	1	1
ENSG00000108622	ICAM2	17	protein_coding	1	1	1	1	0	1	1
ENSG00000178607	ERN1	17	protein_coding	1	1	1	1	1	1	1
ENSG00000266402	SNHG25	17	lncRNA	1	1	0	1	0	1	0
ENSG00000199753	SNORD104	17	snoRNA	1	1	0	1	0	1	1
ENSG00000136478	TEX2	17	protein_coding	1	1	0	1	0	1	1
ENSG00000261371	PECAM1	17	protein_coding	1	1	1	1	0	0	NA
ENSG00000271605	MILR1	17	protein_coding	1	1	0	1	0	0	NA
ENSG00000256525	POLG2	17	protein_coding	1	1	0	1	0	1	1
ENSG00000108654	DDX5	17	protein_coding	1	1	0	1	0	1	1
ENSG00000258890	CEP95	17	protein_coding	1	1	0	1	0	1	1
ENSG00000108854	SMURF2	17	protein_coding	1	1	0	1	0	1	1
ENSG00000215769	ARHGAP27P1-BPTFP1-KPNA2P3	17	lncRNA	1	0	0	1	1	1	1
ENSG00000278581	MIR6080	17	miRNA	1	0	0	1	0	0	NA
ENSG00000252242	RNU7-115P	17	snRNA	1	0	0	1	0	0	NA
ENSG00000176809	LRRC37A3	17	protein_coding	1	0	0	1	1	1	0
ENSG00000265218	AC103810.2	17	lncRNA	1	0	0	1	1	1	0
ENSG00000266644	AC103810.5	17	lncRNA	1	0	0	1	1	1	0
ENSG00000120063	GNA13	17	protein_coding	1	1	0	1	0	1	1
ENSG00000108370	RGS9	17	protein_coding	1	1	0	1	0	1	1
ENSG00000168646	AXIN2	17	protein_coding	1	1	0	1	1	1	1
ENSG00000154240	CEP112	17	protein_coding	1	1	0	1	0	1	1
ENSG00000154229	PRKCA	17	protein_coding	1	1	0	1	0	1	1
ENSG00000198265	HELZ	17	protein_coding	1	1	0	1	0	1	1
ENSG00000285877	AC007448.5	17	lncRNA	1	1	0	1	0	0	NA
ENSG00000266473	AC007448.4	17	lncRNA	1	0	0	1	0	1	0
ENSG00000197170	PSMD12	17	protein_coding	1	0	0	1	0	1	1
ENSG00000154217	PITPNC1	17	protein_coding	1	1	0	1	0	1	1
ENSG00000207688	MIR548AA2	17	miRNA	1	0	0	1	0	1	0
ENSG00000279917	AC079331.2	17	TEC	1	0	0	1	0	0	NA
ENSG00000279361	AC079331.1	17	TEC	1	1	0	1	0	0	NA
ENSG00000288109	AC079331.3	17	lncRNA	1	1	0	1	0	0	NA
ENSG00000130935	NOL11	17	protein_coding	1	0	0	1	0	1	0
ENSG00000171634	BPTF	17	protein_coding	1	0	0	1	0	1	1
ENSG00000279573	AC134407.2	17	TEC	1	1	0	1	0	0	NA
ENSG00000279880	AC134407.3	17	TEC	1	1	0	1	0	0	NA
ENSG00000186665	C17orf58	17	protein_coding	1	1	0	1	0	1	1
ENSG00000182481	KPNA2	17	protein_coding	1	1	0	1	0	1	1
ENSG00000278730	AC005332.6	17	lncRNA	1	1	0	1	0	0	NA
ENSG00000274561	AC005332.3	17	lncRNA	1	1	0	1	0	0	NA
ENSG00000277476	AC005332.5	17	lncRNA	1	1	0	1	0	0	NA
ENSG00000278740	AC005332.7	17	lncRNA	1	1	0	1	0	0	NA
ENSG00000267731	AC005332.2	17	lncRNA	1	1	0	1	0	1	1
ENSG00000274712	AC005332.4	17	lncRNA	1	1	0	1	0	0	NA
ENSG00000265100	AC005332.1	17	lncRNA	1	1	0	1	0	1	1
ENSG00000196704	AMZ2	17	protein_coding	1	1	0	1	0	1	1
ENSG00000141337	ARSG	17	protein_coding	1	1	0	1	0	1	1
ENSG00000108932	SLC16A6	17	protein_coding	1	1	0	1	0	1	1
ENSG00000267009	AC007780.1	17	lncRNA	1	1	0	1	0	1	1
ENSG00000070540	WIPI1	17	protein_coding	1	1	0	1	0	1	1
ENSG00000207561	MIR635	17	miRNA	1	1	0	1	0	1	1
ENSG00000108946	PRKAR1A	17	protein_coding	1	1	0	1	1	1	1
ENSG00000108950	FAM20A	17	protein_coding	1	1	0	1	0	1	1
ENSG00000154258	ABCA9	17	protein_coding	1	0	0	1	0	1	0
ENSG00000154262	ABCA6	17	protein_coding	1	1	0	1	0	1	1
ENSG00000154263	ABCA10	17	protein_coding	1	1	0	1	0	1	1
ENSG00000278873	AC005495.1	17	TEC	1	0	0	1	0	0	NA
ENSG00000154265	ABCA5	17	protein_coding	1	1	0	1	0	1	1
ENSG00000108984	MAP2K6	17	protein_coding	1	1	0	1	1	1	0
ENSG00000278972	AC015920.1	17	TEC	1	1	0	1	0	0	NA
ENSG00000267365	KCNJ2-AS1	17	lncRNA	1	1	0	1	0	1	1
ENSG00000123700	KCNJ2	17	protein_coding	1	1	0	1	1	1	1
ENSG00000227036	LINC00511	17	lncRNA	1	1	0	1	0	1	1
ENSG00000133195	SLC39A11	17	protein_coding	1	1	0	1	0	1	1
ENSG00000252274	AC080037.1	17	scaRNA	1	1	0	1	0	1	1
ENSG00000166685	COG1	17	protein_coding	1	1	0	1	0	1	1
ENSG00000277728	AC097641.2	17	lncRNA	1	0	0	1	0	0	NA
ENSG00000133193	FAM104A	17	protein_coding	1	1	0	1	0	1	1
ENSG00000141219	C17orf80	17	protein_coding	1	1	0	1	0	1	1
ENSG00000179604	CDC42EP4	17	protein_coding	1	1	0	1	0	1	1
ENSG00000069188	SDK2	17	protein_coding	1	1	0	1	0	1	1
ENSG00000177338	LINC00469	17	lncRNA	1	1	0	1	1	1	0
ENSG00000172809	RPL38	17	protein_coding	1	1	0	1	1	1	0
ENSG00000246731	AC100786.1	17	lncRNA	1	1	0	1	0	1	1
ENSG00000141540	TTYH2	17	protein_coding	1	1	0	1	0	1	1
ENSG00000171595	DNAI2	17	protein_coding	1	1	0	1	0	1	1
ENSG00000196169	KIF19	17	protein_coding	1	1	0	1	1	1	1
ENSG00000204347	BTBD17	17	protein_coding	1	1	0	1	0	1	1
ENSG00000170412	GPRC5C	17	protein_coding	1	1	0	1	0	1	1
ENSG00000167851	CD300A	17	protein_coding	1	1	0	1	1	1	1
ENSG00000178789	CD300LB	17	protein_coding	1	1	0	1	0	1	1
ENSG00000167850	CD300C	17	protein_coding	1	1	0	1	0	1	1
ENSG00000204345	CD300LD	17	protein_coding	1	1	0	1	0	1	1
ENSG00000261222	AC064805.1	17	lncRNA	1	1	0	1	0	1	1
ENSG00000186407	CD300E	17	protein_coding	1	1	0	1	1	1	1
ENSG00000264659	AC064805.2	17	lncRNA	1	1	0	1	0	1	1
ENSG00000172794	RAB37	17	protein_coding	1	1	0	1	1	1	1
ENSG00000186074	CD300LF	17	protein_coding	1	1	0	1	0	1	1
ENSG00000266036	AC016888.1	17	lncRNA	1	1	0	1	0	0	NA
ENSG00000109062	SLC9A3R1	17	protein_coding	1	1	0	1	0	1	1
ENSG00000109065	NAT9	17	protein_coding	1	0	0	1	0	1	1
ENSG00000109066	TMEM104	17	protein_coding	1	1	0	1	1	1	1
ENSG00000161513	FDXR	17	protein_coding	1	1	0	1	0	1	1
ENSG00000167861	HID1	17	protein_coding	1	1	0	1	0	1	1
ENSG00000109089	CDR2L	17	protein_coding	1	0	0	1	0	1	1
ENSG00000167862	MRPL58	17	protein_coding	1	1	0	1	0	1	1
ENSG00000180901	KCTD2	17	protein_coding	1	1	0	1	0	1	1
ENSG00000167863	ATP5PD	17	protein_coding	1	1	0	1	0	1	1
ENSG00000170190	SLC16A5	17	protein_coding	1	1	0	1	0	1	1
ENSG00000125449	ARMC7	17	protein_coding	1	1	0	1	0	1	1
ENSG00000125458	NT5C	17	protein_coding	1	1	0	1	0	1	1
ENSG00000279035	AC022211.5	17	TEC	1	0	0	1	0	0	NA
ENSG00000189159	JPT1	17	protein_coding	1	1	0	1	0	1	1
ENSG00000265800	AC022211.4	17	lncRNA	1	0	0	1	0	1	0
ENSG00000263786	AC022211.2	17	lncRNA	1	0	0	1	0	1	0
ENSG00000188612	SUMO2	17	protein_coding	1	1	0	1	0	1	1
ENSG00000125450	NUP85	17	protein_coding	1	1	0	1	0	1	1
ENSG00000125447	GGA3	17	protein_coding	1	1	0	1	0	1	1
ENSG00000125445	MRPS7	17	protein_coding	1	1	0	1	0	1	1
ENSG00000125457	MIF4GD	17	protein_coding	1	1	0	1	1	1	1
ENSG00000263843	AC022211.3	17	lncRNA	1	1	0	1	0	1	1
ENSG00000125454	SLC25A19	17	protein_coding	1	1	0	1	0	1	1
ENSG00000177885	GRB2	17	protein_coding	1	1	0	1	0	1	1
ENSG00000264853	AC011933.2	17	lncRNA	1	0	0	1	0	1	0
ENSG00000177728	TMEM94	17	protein_coding	1	1	0	1	0	1	1
ENSG00000177303	CASKIN2	17	protein_coding	1	1	0	1	0	1	1
ENSG00000182173	TSEN54	17	protein_coding	1	1	0	1	0	1	1
ENSG00000073350	LLGL2	17	protein_coding	1	1	0	1	0	1	1
ENSG00000266714	MYO15B	17	protein_coding	1	1	0	1	0	1	1
ENSG00000108469	RECQL5	17	protein_coding	1	1	0	1	0	1	1
ENSG00000204323	SMIM5	17	protein_coding	1	1	0	1	1	1	1
ENSG00000259120	SMIM6	17	protein_coding	1	1	0	1	0	1	0
ENSG00000161526	SAP30BP	17	protein_coding	1	1	0	1	0	1	0
ENSG00000132470	ITGB4	17	protein_coding	1	1	0	1	1	1	1
ENSG00000108479	GALK1	17	protein_coding	1	1	0	1	0	1	1
ENSG00000132475	H3-3B	17	protein_coding	1	1	0	1	0	1	1
ENSG00000132478	UNK	17	protein_coding	1	1	0	1	0	1	1
ENSG00000266980	AC087289.1	17	lncRNA	1	1	0	1	0	1	1
ENSG00000092929	UNC13D	17	protein_coding	1	1	0	1	0	1	1
ENSG00000132471	WBP2	17	protein_coding	1	1	0	1	0	1	1
ENSG00000132481	TRIM47	17	protein_coding	1	1	0	1	0	1	1
ENSG00000267801	AC087289.5	17	lncRNA	1	1	0	1	0	1	1
ENSG00000141569	TRIM65	17	protein_coding	1	1	0	1	0	1	1
ENSG00000267342	AC087289.2	17	lncRNA	1	1	0	1	0	1	1
ENSG00000204316	MRPL38	17	protein_coding	1	1	0	1	0	1	1
ENSG00000188878	FBF1	17	protein_coding	1	1	0	1	0	1	1
ENSG00000161533	ACOX1	17	protein_coding	1	1	0	1	0	1	1
ENSG00000261408	TEN1-CDK3	17	protein_coding	1	1	0	1	0	1	1
ENSG00000257949	TEN1	17	protein_coding	1	0	0	1	0	0	NA
ENSG00000250506	CDK3	17	protein_coding	1	1	0	1	0	1	1
ENSG00000167880	EVPL	17	protein_coding	1	1	0	1	0	1	1
ENSG00000167881	SRP68	17	protein_coding	1	1	0	1	0	1	1
ENSG00000186919	ZACN	17	protein_coding	1	0	0	1	0	1	0
ENSG00000182687	GALR2	17	protein_coding	1	1	0	1	0	0	NA
ENSG00000182473	EXOC7	17	protein_coding	1	1	0	1	0	1	1
ENSG00000279382	AC018665.1	17	TEC	1	0	0	1	0	0	NA
ENSG00000129654	FOXJ1	17	protein_coding	1	1	0	1	0	1	1
ENSG00000267128	RNF157-AS1	17	lncRNA	1	1	0	1	0	1	1
ENSG00000141576	RNF157	17	protein_coding	1	1	0	1	0	1	1
ENSG00000185262	UBALD2	17	protein_coding	1	1	0	1	1	1	1
ENSG00000129646	QRICH2	17	protein_coding	1	1	0	1	0	1	1
ENSG00000161542	PRPSAP1	17	protein_coding	1	1	0	1	0	1	1
ENSG00000176170	SPHK1	17	protein_coding	1	1	0	1	0	1	1
ENSG00000175931	UBE2O	17	protein_coding	1	1	0	1	1	1	1
ENSG00000129667	RHBDF2	17	protein_coding	1	1	0	1	0	1	1
ENSG00000161544	CYGB	17	protein_coding	1	1	0	1	0	1	1
ENSG00000214140	PRCD	17	protein_coding	1	0	0	1	0	1	1
ENSG00000267546	AC015802.4	17	lncRNA	1	1	0	1	0	1	1
ENSG00000163597	SNHG16	17	lncRNA	1	1	0	1	0	1	1
ENSG00000284526	AC015802.6	17	protein_coding	1	1	0	1	1	0	NA
ENSG00000070731	ST6GALNAC2	17	protein_coding	1	1	0	1	1	1	1
ENSG00000267078	AC015802.1	17	lncRNA	1	1	0	1	0	1	1
ENSG00000070526	ST6GALNAC1	17	protein_coding	1	1	0	1	0	1	1
ENSG00000261335	AC005837.1	17	lncRNA	1	0	0	1	0	0	NA
ENSG00000182534	MXRA7	17	protein_coding	1	1	0	1	0	1	1
ENSG00000070495	JMJD6	17	protein_coding	1	1	0	1	0	1	1
ENSG00000274051	AC005837.3	17	misc_RNA	1	1	0	1	0	0	NA
ENSG00000181038	METTL23	17	protein_coding	1	1	0	1	0	1	1
ENSG00000161547	SRSF2	17	protein_coding	1	1	0	1	0	1	1
ENSG00000092931	MFSD11	17	protein_coding	1	1	0	1	0	1	1
ENSG00000200257	RNU6-97P	17	snRNA	1	1	0	1	0	0	NA
ENSG00000267065	LINC02080	17	lncRNA	1	1	0	1	0	1	1
ENSG00000267568	AC016168.2	17	lncRNA	1	1	0	1	0	1	1
ENSG00000267521	AC016168.1	17	lncRNA	1	1	0	1	0	0	NA
ENSG00000234912	SNHG20	17	lncRNA	1	1	0	1	1	1	1
ENSG00000129657	SEC14L1	17	protein_coding	1	1	0	1	0	1	1
ENSG00000184640	SEPTIN9	17	protein_coding	1	1	0	1	0	1	1
ENSG00000266998	AC111182.1	17	lncRNA	1	1	0	1	0	1	1
ENSG00000200651	AC111170.1	17	misc_RNA	1	1	0	1	0	1	0
ENSG00000279801	AC111170.4	17	TEC	1	1	0	1	0	0	NA
ENSG00000267263	AC111170.3	17	lncRNA	1	0	0	1	0	0	NA
ENSG00000285535	AC021683.5	17	lncRNA	1	1	0	1	0	0	NA
ENSG00000204283	LINC01973	17	lncRNA	1	1	0	1	0	0	NA
ENSG00000078687	TNRC6C	17	protein_coding	1	1	0	1	0	1	1
ENSG00000204282	TNRC6C-AS1	17	lncRNA	1	1	0	1	0	1	1
ENSG00000141524	TMC6	17	protein_coding	1	1	0	1	0	1	1
ENSG00000167895	TMC8	17	protein_coding	1	1	0	1	0	1	1
ENSG00000187997	C17orf99	17	protein_coding	1	1	0	1	0	1	1
ENSG00000108639	SYNGR2	17	protein_coding	1	1	0	1	1	1	1
ENSG00000167900	TK1	17	protein_coding	1	1	0	1	0	1	1
ENSG00000183077	AFMID	17	protein_coding	1	1	0	1	0	1	1
ENSG00000089685	BIRC5	17	protein_coding	1	1	0	1	0	1	1
ENSG00000267737	AC087645.2	17	lncRNA	1	0	0	1	0	1	0
ENSG00000184557	SOCS3	17	protein_coding	1	1	0	1	0	1	0
ENSG00000266970	AC061992.2	17	lncRNA	1	1	0	1	0	1	1
ENSG00000087157	PGS1	17	protein_coding	1	1	0	1	0	1	1
ENSG00000187775	DNAH17	17	protein_coding	1	1	0	1	0	1	1
ENSG00000267123	SCAT1	17	lncRNA	1	1	0	1	0	1	1
ENSG00000108669	CYTH1	17	protein_coding	1	1	0	1	0	1	1
ENSG00000279570	AC099804.1	17	TEC	1	0	0	1	0	0	NA
ENSG00000252391	RNU6-638P	17	snRNA	1	1	0	1	0	1	1
ENSG00000055483	AC022966.1	17	protein_coding	1	1	0	1	0	1	1
ENSG00000287539	AC022966.3	17	lncRNA	1	1	0	1	0	0	NA
ENSG00000035862	TIMP2	17	protein_coding	1	1	0	1	1	1	1
ENSG00000267601	AC022966.2	17	lncRNA	1	1	0	1	0	0	NA
ENSG00000178404	CEP295NL	17	protein_coding	1	1	0	1	0	1	1
ENSG00000279339	AC100788.2	17	TEC	1	1	0	1	0	0	NA
ENSG00000108679	LGALS3BP	17	protein_coding	1	1	0	1	1	1	1
ENSG00000171302	CANT1	17	protein_coding	1	1	0	1	0	1	1
ENSG00000167280	ENGASE	17	protein_coding	1	1	0	1	0	1	1
ENSG00000167281	RBFOX3	17	protein_coding	1	1	0	1	0	1	1
ENSG00000173894	CBX2	17	protein_coding	1	0	0	1	0	1	1
ENSG00000141570	CBX8	17	protein_coding	1	1	1	1	1	1	1
ENSG00000141582	CBX4	17	protein_coding	1	1	1	1	1	1	1
ENSG00000167291	TBC1D16	17	protein_coding	1	1	1	1	0	1	1
ENSG00000141519	CCDC40	17	protein_coding	1	1	0	1	0	1	1
ENSG00000171298	GAA	17	protein_coding	1	1	0	1	0	1	1
ENSG00000141543	EIF4A3	17	protein_coding	1	1	0	1	0	1	1
ENSG00000279259	AC087741.3	17	TEC	1	1	0	1	0	0	NA
ENSG00000275479	AC087741.2	17	lncRNA	1	1	0	1	0	0	NA
ENSG00000141527	CARD14	17	protein_coding	1	1	0	1	0	1	1
ENSG00000262580	AC087741.1	17	lncRNA	1	1	0	1	0	1	1
ENSG00000181523	SGSH	17	protein_coding	1	1	0	1	0	1	1
ENSG00000181045	SLC26A11	17	protein_coding	1	1	0	1	0	1	1
ENSG00000173821	RNF213	17	protein_coding	1	1	0	1	0	1	1
ENSG00000262979	AC124319.1	17	lncRNA	1	0	0	1	0	1	0
ENSG00000280248	AC124319.3	17	TEC	1	0	0	1	0	0	NA
ENSG00000263069	RNF213-AS1	17	lncRNA	1	0	0	1	0	1	1
ENSG00000173818	ENDOV	17	protein_coding	1	1	0	1	0	1	1
ENSG00000171246	NPTX1	17	protein_coding	1	1	0	1	0	1	1
ENSG00000141564	RPTOR	17	protein_coding	1	1	0	1	0	1	1
ENSG00000176108	CHMP6	17	protein_coding	1	1	0	1	0	1	1
ENSG00000263218	AC127496.6	17	lncRNA	1	1	0	1	0	0	NA
ENSG00000280351	AC127496.7	17	TEC	1	1	0	1	0	0	NA
ENSG00000262873	AC127496.5	17	lncRNA	1	1	0	1	0	1	1
ENSG00000226137	BAIAP2-DT	17	lncRNA	1	1	0	1	0	1	1
ENSG00000175866	BAIAP2	17	protein_coding	1	1	0	1	0	1	1
ENSG00000181409	AATK	17	protein_coding	1	1	0	1	0	1	1
ENSG00000207736	MIR657	17	miRNA	1	1	0	1	0	1	1
ENSG00000221025	MIR1250	17	miRNA	1	1	0	1	0	1	1
ENSG00000141577	CEP131	17	protein_coding	1	1	0	1	0	1	1
ENSG00000167302	TEPSIN	17	protein_coding	1	1	0	1	0	1	1
ENSG00000260005	AC027601.2	17	lncRNA	1	1	0	1	0	1	1
ENSG00000224877	NDUFAF8	17	protein_coding	1	1	0	1	0	1	1
ENSG00000157637	SLC38A10	17	protein_coding	1	1	0	1	0	1	1
ENSG00000276101	AC027601.4	17	lncRNA	1	1	0	1	0	0	NA
ENSG00000185168	LINC00482	17	lncRNA	1	1	0	1	0	1	1
ENSG00000287431	AC027601.6	17	lncRNA	1	1	0	1	0	0	NA
ENSG00000262877	AC110285.2	17	lncRNA	1	1	0	1	0	1	1
ENSG00000266074	BAHCC1	17	protein_coding	1	1	0	1	0	0	NA
ENSG00000279692	AC110285.6	17	TEC	1	1	0	1	0	0	NA
ENSG00000184009	ACTG1	17	protein_coding	1	1	0	1	1	1	1
ENSG00000229848	AC139149.1	17	lncRNA	1	1	0	1	0	1	1
ENSG00000186765	FSCN2	17	protein_coding	1	1	0	1	0	1	1
ENSG00000185504	FAAP100	17	protein_coding	1	1	0	1	0	1	1
ENSG00000182446	NPLOC4	17	protein_coding	1	1	0	1	0	1	1
ENSG00000182612	TSPAN10	17	protein_coding	1	1	0	1	0	1	1
ENSG00000185527	PDE6G	17	protein_coding	1	1	0	1	0	1	1
ENSG00000204237	OXLD1	17	protein_coding	1	1	0	1	0	1	1
ENSG00000185298	CCDC137	17	protein_coding	1	1	0	1	0	1	1
ENSG00000214087	ARL16	17	protein_coding	1	1	0	1	0	1	1
ENSG00000185359	HGS	17	protein_coding	1	1	0	1	0	1	1
ENSG00000275902	AC139530.3	17	lncRNA	1	1	0	1	0	0	NA
ENSG00000262049	AC139530.1	17	lncRNA	1	1	0	1	0	1	1
ENSG00000262814	MRPL12	17	protein_coding	1	1	0	1	0	1	1
ENSG00000183048	SLC25A10	17	protein_coding	1	1	0	1	0	1	1
ENSG00000225663	MCRIP1	17	protein_coding	1	1	0	1	0	1	1
ENSG00000185624	P4HB	17	protein_coding	1	1	0	1	1	1	1
ENSG00000262831	AC145207.3	17	lncRNA	1	1	0	1	0	0	NA
ENSG00000278876	AC145207.9	17	TEC	1	0	0	1	0	0	NA
ENSG00000262413	AC145207.2	17	lncRNA	1	0	0	1	0	0	NA
ENSG00000141522	ARHGDIA	17	protein_coding	1	0	0	1	0	1	0
ENSG00000263731	AC145207.5	17	lncRNA	1	1	0	1	0	1	1
ENSG00000183684	ALYREF	17	protein_coding	1	1	0	1	0	1	0
ENSG00000141552	ANAPC11	17	protein_coding	1	1	0	1	0	1	0
ENSG00000183979	NPB	17	protein_coding	1	0	0	1	0	0	NA
ENSG00000185813	PCYT2	17	protein_coding	1	0	0	1	0	1	1
ENSG00000187531	SIRT7	17	protein_coding	1	0	0	1	0	1	1
ENSG00000197063	MAFG	17	protein_coding	1	0	0	1	1	1	0
ENSG00000264769	AC145207.8	17	lncRNA	1	0	0	1	0	1	0
ENSG00000265688	MAFG-DT	17	lncRNA	1	1	0	1	0	1	1
ENSG00000183010	PYCR1	17	protein_coding	1	0	0	1	0	1	0
ENSG00000169696	ASPSCR1	17	protein_coding	1	1	0	1	0	1	1
ENSG00000169689	CENPX	17	protein_coding	1	1	0	1	0	1	1
ENSG00000169683	LRRC45	17	protein_coding	1	1	0	1	0	1	1
ENSG00000169750	RAC3	17	protein_coding	1	0	0	1	0	1	0
ENSG00000169738	DCXR	17	protein_coding	1	1	0	1	0	1	1
ENSG00000169733	RFNG	17	protein_coding	1	1	0	1	1	1	1
ENSG00000169727	GPS1	17	protein_coding	1	1	0	1	0	1	1
ENSG00000169718	DUS1L	17	protein_coding	1	0	0	1	0	1	0
ENSG00000169710	FASN	17	protein_coding	1	1	0	1	0	1	1
ENSG00000176155	CCDC57	17	protein_coding	1	1	0	1	0	1	1
ENSG00000141526	SLC16A3	17	protein_coding	1	1	0	1	0	1	1
ENSG00000141551	CSNK1D	17	protein_coding	1	1	0	1	0	1	1
ENSG00000275888	AC132872.3	17	lncRNA	1	1	0	1	0	0	NA
ENSG00000280407	AC132872.4	17	TEC	1	1	0	1	0	0	NA
ENSG00000287737	AC132872.5	17	lncRNA	1	1	0	1	0	0	NA
ENSG00000265692	LINC01970	17	lncRNA	1	1	0	1	0	1	0
ENSG00000260563	AC132872.1	17	lncRNA	1	1	0	1	0	1	1
ENSG00000173762	CD7	17	protein_coding	1	1	0	1	0	1	1
ENSG00000141574	SECTM1	17	protein_coding	1	1	0	1	1	1	1
ENSG00000181396	OGFOD3	17	protein_coding	1	1	0	1	0	1	1
ENSG00000169660	HEXD	17	protein_coding	1	1	0	1	0	1	1
ENSG00000279066	HEXD-IT1	17	lncRNA	1	1	0	1	0	0	NA
ENSG00000178927	CYBC1	17	protein_coding	1	1	0	1	0	1	1
ENSG00000265458	AC132938.4	17	lncRNA	1	1	0	1	0	1	1
ENSG00000141562	NARF	17	protein_coding	1	1	0	1	0	1	1
ENSG00000279744	AC132938.6	17	TEC	1	0	0	1	0	0	NA
ENSG00000266236	NARF-IT1	17	lncRNA	1	1	0	1	0	1	1
ENSG00000141568	FOXK2	17	protein_coding	1	1	0	1	0	1	1
ENSG00000262652	AC124283.3	17	lncRNA	1	1	0	1	0	1	0
ENSG00000261845	AC124283.1	17	lncRNA	1	1	0	1	0	0	NA
ENSG00000141580	WDR45B	17	protein_coding	1	1	0	1	0	1	1
ENSG00000279613	AC124283.5	17	TEC	1	1	0	1	0	0	NA
ENSG00000141542	RAB40B	17	protein_coding	1	1	0	1	0	1	1
ENSG00000141560	FN3KRP	17	protein_coding	1	1	0	1	0	1	1
ENSG00000167363	FN3K	17	protein_coding	1	1	0	1	0	1	1
ENSG00000141556	TBCD	17	protein_coding	1	1	0	1	0	1	1
ENSG00000262663	AC087222.1	17	lncRNA	1	1	0	1	0	1	1
ENSG00000175711	B3GNTL1	17	protein_coding	1	1	0	1	0	1	1
ENSG00000176845	METRNL	17	protein_coding	1	1	0	1	0	1	1
ENSG00000274370	AC130371.2	17	lncRNA	1	1	0	1	0	0	NA
ENSG00000261888	AC144831.1	17	lncRNA	1	1	0	1	0	1	1
ENSG00000262898	AC139099.2	17	lncRNA	1	1	0	1	0	0	NA
ENSG00000173213	TUBB8B	18	protein_coding	1	0	0	1	1	1	1
ENSG00000101557	USP14	18	protein_coding	1	1	0	1	1	1	1
ENSG00000079134	THOC1	18	protein_coding	1	1	0	1	0	1	1
ENSG00000158270	COLEC12	18	protein_coding	1	1	0	1	1	1	1
ENSG00000176890	TYMS	18	protein_coding	1	1	0	1	0	1	1
ENSG00000132199	ENOSF1	18	protein_coding	1	1	0	1	0	1	1
ENSG00000176105	YES1	18	protein_coding	1	1	0	1	0	1	1
ENSG00000273355	AP000894.4	18	lncRNA	1	1	0	1	0	0	NA
ENSG00000132204	LINC00470	18	lncRNA	1	1	0	1	0	1	1
ENSG00000286975	AP005136.4	18	lncRNA	1	1	0	1	0	0	NA
ENSG00000101574	METTL4	18	protein_coding	1	1	0	1	1	1	1
ENSG00000266783	AP005136.3	18	lncRNA	1	1	0	1	0	1	1
ENSG00000080986	NDC80	18	protein_coding	1	1	0	1	0	1	1
ENSG00000101596	SMCHD1	18	protein_coding	1	1	0	1	0	1	1
ENSG00000207034	AP001011.1	18	misc_RNA	1	1	0	1	0	1	1
ENSG00000132205	EMILIN2	18	protein_coding	1	1	0	1	0	1	1
ENSG00000101577	LPIN2	18	protein_coding	1	1	0	1	0	1	1
ENSG00000272625	AP000919.4	18	lncRNA	1	1	0	1	0	0	NA
ENSG00000265907	AP000919.2	18	lncRNA	1	1	0	1	0	1	1
ENSG00000101605	MYOM1	18	protein_coding	1	1	0	1	0	1	1
ENSG00000265399	AP005329.2	18	lncRNA	1	1	0	1	0	1	1
ENSG00000272688	AP005329.3	18	lncRNA	1	1	0	1	0	0	NA
ENSG00000101608	MYL12A	18	protein_coding	1	1	0	1	0	1	1
ENSG00000264235	AP005329.1	18	lncRNA	1	0	0	1	0	1	0
ENSG00000118680	MYL12B	18	protein_coding	1	1	0	1	0	1	1
ENSG00000177426	TGIF1	18	protein_coding	1	1	0	1	0	1	1
ENSG00000170579	DLGAP1	18	protein_coding	1	1	0	1	0	1	1
ENSG00000177337	DLGAP1-AS1	18	lncRNA	1	1	0	1	0	1	1
ENSG00000262001	DLGAP1-AS2	18	lncRNA	1	1	0	1	0	1	1
ENSG00000266401	AP002478.1	18	lncRNA	1	1	0	1	1	1	1
ENSG00000263724	DLGAP1-AS3	18	lncRNA	1	0	0	1	0	1	0
ENSG00000264575	LINC00526	18	lncRNA	1	1	0	1	0	1	1
ENSG00000263753	LINC00667	18	lncRNA	1	1	0	1	0	1	1
ENSG00000198081	ZBTB14	18	protein_coding	1	1	0	1	0	1	1
ENSG00000264254	AP001496.1	18	lncRNA	1	0	0	1	0	0	NA
ENSG00000082397	EPB41L3	18	protein_coding	1	1	0	1	0	1	1
ENSG00000154655	L3MBTL4	18	protein_coding	1	1	0	1	0	1	1
ENSG00000173482	PTPRM	18	protein_coding	1	1	0	1	0	1	1
ENSG00000206418	RAB12	18	protein_coding	1	1	0	1	0	1	1
ENSG00000168502	MTCL1	18	protein_coding	1	1	0	1	0	1	1
ENSG00000178127	NDUFV2	18	protein_coding	1	1	0	1	0	1	1
ENSG00000266053	NDUFV2-AS1	18	lncRNA	1	1	0	1	0	1	1
ENSG00000101745	ANKRD12	18	protein_coding	1	1	0	1	0	1	1
ENSG00000207092	AP001033.2	18	misc_RNA	1	0	0	1	0	0	NA
ENSG00000273284	AP001033.4	18	lncRNA	1	1	0	1	0	0	NA
ENSG00000264964	AP001033.3	18	lncRNA	1	1	0	1	0	1	1
ENSG00000128791	TWSG1	18	protein_coding	1	1	0	1	0	1	1
ENSG00000017797	RALBP1	18	protein_coding	1	1	0	1	0	1	1
ENSG00000266805	AP005432.1	18	lncRNA	1	1	0	1	0	1	1
ENSG00000154845	PPP4R1	18	protein_coding	1	1	0	1	0	1	1
ENSG00000263627	PPP4R1-AS1	18	lncRNA	1	1	0	1	0	1	1
ENSG00000168461	RAB31	18	protein_coding	1	1	0	1	0	1	1
ENSG00000168454	TXNDC2	18	protein_coding	1	1	0	1	0	0	NA
ENSG00000272799	AC006238.1	18	lncRNA	1	1	0	1	0	0	NA
ENSG00000101558	VAPA	18	protein_coding	1	1	0	1	0	1	1
ENSG00000287065	AP005209.2	18	lncRNA	1	1	0	1	0	0	NA
ENSG00000154856	APCDD1	18	protein_coding	1	1	0	1	0	1	1
ENSG00000134265	NAPG	18	protein_coding	1	1	0	1	0	1	1
ENSG00000265728	AP001099.1	18	lncRNA	1	1	0	1	0	1	1
ENSG00000266604	LINC01887	18	lncRNA	1	1	0	1	0	1	1
ENSG00000141404	GNAL	18	protein_coding	1	1	0	1	1	1	1
ENSG00000255112	CHMP1B	18	protein_coding	1	1	0	1	0	1	1
ENSG00000267165	CHMP1B-AS1	18	lncRNA	1	0	0	1	0	0	NA
ENSG00000154889	MPPE1	18	protein_coding	1	1	0	1	0	1	1
ENSG00000273141	AP001269.4	18	lncRNA	1	1	0	1	0	0	NA
ENSG00000141401	IMPA2	18	protein_coding	1	1	0	1	1	1	1
ENSG00000176014	TUBB6	18	protein_coding	1	1	0	1	0	1	1
ENSG00000141385	AFG3L2	18	protein_coding	1	1	0	1	0	1	1
ENSG00000141391	PRELID3A	18	protein_coding	1	1	0	1	0	1	1
ENSG00000134278	SPIRE1	18	protein_coding	1	1	0	1	0	1	1
ENSG00000128789	PSMG2	18	protein_coding	1	1	0	1	0	1	1
ENSG00000101624	CEP76	18	protein_coding	1	1	0	1	0	1	1
ENSG00000267249	AP005482.4	18	lncRNA	1	1	0	1	0	1	1
ENSG00000260302	AP005482.2	18	lncRNA	1	1	0	1	0	1	1
ENSG00000175354	PTPN2	18	protein_coding	1	1	0	1	0	1	1
ENSG00000085415	SEH1L	18	protein_coding	1	1	0	1	0	1	1
ENSG00000101639	CEP192	18	protein_coding	1	1	0	1	0	1	1
ENSG00000168675	LDLRAD4	18	protein_coding	1	1	0	1	0	1	1
ENSG00000266146	MIR5190	18	miRNA	1	1	0	1	0	0	NA
ENSG00000267702	AP005131.6	18	lncRNA	1	1	0	1	0	1	1
ENSG00000272746	AP005131.7	18	lncRNA	1	1	0	1	0	0	NA
ENSG00000177150	FAM210A	18	protein_coding	1	1	0	1	0	1	1
ENSG00000101654	RNMT	18	protein_coding	1	1	0	1	0	1	1
ENSG00000175322	ZNF519	18	protein_coding	1	1	0	1	0	1	1
ENSG00000283294	AP005212.4	18	lncRNA	1	1	0	1	0	0	NA
ENSG00000067900	ROCK1	18	protein_coding	1	1	0	1	0	1	1
ENSG00000141446	ESCO1	18	protein_coding	1	0	0	1	0	1	0
ENSG00000167088	SNRPD1	18	protein_coding	1	1	0	1	0	1	1
ENSG00000158201	ABHD3	18	protein_coding	1	1	0	1	1	1	1
ENSG00000264188	AC106037.2	18	lncRNA	1	0	0	1	0	1	0
ENSG00000101752	MIB1	18	protein_coding	1	1	0	1	0	1	1
ENSG00000242971	RN7SL233P	18	misc_RNA	1	0	0	1	0	0	NA
ENSG00000141448	GATA6	18	protein_coding	1	1	0	1	0	1	1
ENSG00000273348	AC027449.1	18	lncRNA	1	1	0	1	0	0	NA
ENSG00000101773	RBBP8	18	protein_coding	1	1	0	1	0	1	1
ENSG00000134508	CABLES1	18	protein_coding	1	1	1	1	0	1	1
ENSG00000134490	TMEM241	18	protein_coding	1	1	0	1	0	1	1
ENSG00000101782	RIOK3	18	protein_coding	1	1	0	1	0	1	1
ENSG00000141452	RMC1	18	protein_coding	1	1	0	1	0	1	1
ENSG00000141458	NPC1	18	protein_coding	1	1	0	1	0	1	1
ENSG00000154065	ANKRD29	18	protein_coding	1	1	0	1	0	1	1
ENSG00000265752	AC010754.1	18	lncRNA	1	1	0	1	0	1	1
ENSG00000168234	TTC39C	18	protein_coding	1	1	0	1	0	1	1
ENSG00000264745	TTC39C-AS1	18	lncRNA	1	1	0	1	0	1	1
ENSG00000154040	CABYR	18	protein_coding	1	1	0	1	0	1	1
ENSG00000141447	OSBPL1A	18	protein_coding	1	1	0	1	1	1	1
ENSG00000154059	IMPACT	18	protein_coding	1	1	0	1	0	1	1
ENSG00000134489	HRH4	18	protein_coding	1	1	0	1	0	1	1
ENSG00000264695	AC007922.2	18	lncRNA	1	1	0	1	0	1	1
ENSG00000287611	AC007922.5	18	lncRNA	1	1	0	1	0	0	NA
ENSG00000198795	ZNF521	18	protein_coding	1	1	1	1	0	1	1
ENSG00000141380	SS18	18	protein_coding	1	1	0	1	0	1	1
ENSG00000154611	PSMA8	18	protein_coding	1	1	0	1	0	1	1
ENSG00000141384	TAF4B	18	protein_coding	1	1	0	1	0	1	1
ENSG00000134504	KCTD1	18	protein_coding	1	1	0	1	0	1	1
ENSG00000277534	AC007996.1	18	lncRNA	1	0	0	1	0	0	NA
ENSG00000170558	CDH2	18	protein_coding	1	1	0	1	0	1	1
ENSG00000134755	DSC2	18	protein_coding	1	1	0	1	1	1	1
ENSG00000134765	DSC1	18	protein_coding	1	1	0	1	1	1	1
ENSG00000134757	DSG3	18	protein_coding	1	1	0	1	0	0	NA
ENSG00000046604	DSG2	18	protein_coding	1	1	0	1	0	1	1
ENSG00000118276	B4GALT6	18	protein_coding	1	1	0	1	0	1	1
ENSG00000259985	AC017100.1	18	lncRNA	1	1	0	1	0	1	1
ENSG00000153339	TRAPPC8	18	protein_coding	1	1	0	1	0	1	1
ENSG00000263823	AC009831.1	18	lncRNA	1	0	0	1	0	1	1
ENSG00000101695	RNF125	18	protein_coding	1	1	0	1	0	1	1
ENSG00000274275	AC009831.3	18	lncRNA	1	0	0	1	0	0	NA
ENSG00000265008	AC011825.4	18	lncRNA	1	1	0	1	0	0	NA
ENSG00000134758	RNF138	18	protein_coding	1	1	0	1	0	1	1
ENSG00000197705	KLHL14	18	protein_coding	1	0	0	1	0	1	1
ENSG00000228835	AC012123.1	18	lncRNA	1	1	0	1	0	0	NA
ENSG00000134769	DTNA	18	protein_coding	1	0	0	1	0	1	1
ENSG00000166974	MAPRE2	18	protein_coding	1	1	0	1	0	1	1
ENSG00000280096	AC015967.2	18	TEC	1	1	0	1	0	0	NA
ENSG00000274400	AC015967.1	18	lncRNA	1	1	0	1	0	0	NA
ENSG00000186812	ZNF397	18	protein_coding	1	1	0	1	0	1	1
ENSG00000186814	ZSCAN30	18	protein_coding	1	1	0	1	0	1	1
ENSG00000279989	AC011815.3	18	TEC	1	0	0	1	0	0	NA
ENSG00000274184	AC011815.2	18	lncRNA	1	1	0	1	0	0	NA
ENSG00000268573	AC011815.1	18	lncRNA	1	1	0	1	0	1	1
ENSG00000274918	AC116447.1	18	lncRNA	1	0	0	1	0	0	NA
ENSG00000172466	ZNF24	18	protein_coding	1	1	0	1	0	1	1
ENSG00000186496	ZNF396	18	protein_coding	1	1	0	1	0	1	1
ENSG00000153391	INO80C	18	protein_coding	1	1	0	1	0	1	1
ENSG00000141429	GALNT1	18	protein_coding	1	1	0	1	0	1	1
ENSG00000267397	AC090229.1	18	lncRNA	1	1	0	1	0	1	1
ENSG00000278986	AC091060.1	18	TEC	1	0	0	1	0	0	NA
ENSG00000141428	C18orf21	18	protein_coding	1	1	0	1	0	1	1
ENSG00000141425	RPRD1A	18	protein_coding	1	0	0	1	0	1	1
ENSG00000141424	SLC39A6	18	protein_coding	1	1	0	1	0	1	1
ENSG00000134759	ELP2	18	protein_coding	1	1	0	1	0	1	1
ENSG00000075643	MOCOS	18	protein_coding	1	1	0	1	0	1	1
ENSG00000134779	TPGS2	18	protein_coding	1	1	0	1	0	1	1
ENSG00000150477	KIAA1328	18	protein_coding	1	1	0	1	0	1	1
ENSG00000078142	PIK3C3	18	protein_coding	1	1	0	1	0	1	1
ENSG00000267586	LINC00907	18	lncRNA	1	0	0	1	0	1	0
ENSG00000267414	AC120049.1	18	lncRNA	1	0	0	1	0	1	1
ENSG00000152217	SETBP1	18	protein_coding	1	1	0	1	0	1	1
ENSG00000279319	AC105074.1	18	TEC	1	0	0	1	0	0	NA
ENSG00000132874	SLC14A2	18	protein_coding	1	1	0	1	0	1	0
ENSG00000141469	SLC14A1	18	protein_coding	1	1	0	1	1	1	1
ENSG00000197046	SIGLEC15	18	protein_coding	1	1	0	1	0	1	0
ENSG00000152223	EPG5	18	protein_coding	1	1	1	1	0	1	1
ENSG00000152229	PSTPIP2	18	protein_coding	1	1	0	1	0	1	1
ENSG00000152234	ATP5F1A	18	protein_coding	1	1	1	1	0	1	1
ENSG00000152240	HAUS1	18	protein_coding	1	1	0	1	0	1	1
ENSG00000152242	C18orf25	18	protein_coding	1	1	1	1	0	1	1
ENSG00000141622	RNF165	18	protein_coding	1	1	0	1	0	1	1
ENSG00000167210	LOXHD1	18	protein_coding	1	1	0	1	0	1	1
ENSG00000101638	ST8SIA5	18	protein_coding	1	1	0	1	0	0	NA
ENSG00000078043	PIAS2	18	protein_coding	1	1	0	1	0	1	1
ENSG00000167216	KATNAL2	18	protein_coding	1	1	0	1	0	1	1
ENSG00000266957	AC012254.1	18	lncRNA	1	1	0	1	0	0	NA
ENSG00000167220	HDHD2	18	protein_coding	1	1	0	1	0	1	1
ENSG00000134049	IER3IP1	18	protein_coding	1	1	0	1	0	1	1
ENSG00000175387	SMAD2	18	protein_coding	1	1	0	1	0	1	1
ENSG00000184828	ZBTB7C	18	protein_coding	1	1	0	1	0	1	1
ENSG00000134030	CTIF	18	protein_coding	1	1	0	1	0	1	1
ENSG00000278983	AC048380.2	18	TEC	1	1	0	1	0	0	NA
ENSG00000267764	AC093567.1	18	lncRNA	1	1	0	1	0	1	1
ENSG00000101665	SMAD7	18	protein_coding	1	1	0	1	0	1	1
ENSG00000141627	DYM	18	protein_coding	1	1	0	1	0	1	1
ENSG00000263849	MIR4744	18	miRNA	1	0	0	1	0	0	NA
ENSG00000177576	C18orf32	18	protein_coding	1	1	0	1	0	1	1
ENSG00000215472	RPL17-C18orf32	18	protein_coding	1	1	0	1	0	0	NA
ENSG00000263916	AC100778.2	18	lncRNA	1	0	0	1	0	1	1
ENSG00000265681	RPL17	18	protein_coding	1	1	0	1	0	1	1
ENSG00000167315	ACAA2	18	protein_coding	1	1	0	1	0	1	1
ENSG00000267322	SNHG22	18	lncRNA	1	1	0	1	0	1	1
ENSG00000167306	MYO5B	18	protein_coding	1	1	0	1	0	1	1
ENSG00000172361	CFAP53	18	protein_coding	1	1	0	1	0	1	0
ENSG00000141644	MBD1	18	protein_coding	1	1	0	1	0	1	1
ENSG00000154832	CXXC1	18	protein_coding	1	1	0	1	0	1	1
ENSG00000154839	SKA1	18	protein_coding	1	1	0	1	0	1	1
ENSG00000082212	ME2	18	protein_coding	1	1	0	1	0	1	1
ENSG00000141642	ELAC1	18	protein_coding	1	1	0	1	0	1	1
ENSG00000141646	SMAD4	18	protein_coding	1	1	0	1	0	1	1
ENSG00000176624	MEX3C	18	protein_coding	1	1	0	1	0	1	1
ENSG00000134046	MBD2	18	protein_coding	1	1	0	1	0	1	1
ENSG00000207233	SNORA37	18	snoRNA	1	0	0	1	0	0	NA
ENSG00000101751	POLI	18	protein_coding	1	1	0	1	0	1	1
ENSG00000166845	C18orf54	18	protein_coding	1	1	0	1	0	1	1
ENSG00000041353	RAB27B	18	protein_coding	1	1	0	1	1	1	1
ENSG00000166510	CCDC68	18	protein_coding	1	1	0	1	0	0	NA
ENSG00000196628	TCF4	18	protein_coding	1	1	0	1	0	1	1
ENSG00000091164	TXNL1	18	protein_coding	1	1	0	1	0	1	1
ENSG00000091157	WDR7	18	protein_coding	1	1	0	1	0	1	1
ENSG00000066926	FECH	18	protein_coding	1	1	0	1	0	1	1
ENSG00000278703	AC100847.1	18	lncRNA	1	1	0	1	0	0	NA
ENSG00000134440	NARS1	18	protein_coding	1	1	0	1	0	1	1
ENSG00000267040	AC027097.1	18	lncRNA	1	1	0	1	0	1	1
ENSG00000267787	AC027097.2	18	lncRNA	1	1	0	1	0	0	NA
ENSG00000081923	ATP8B1	18	protein_coding	1	1	0	1	0	1	1
ENSG00000049759	NEDD4L	18	protein_coding	1	1	0	1	0	1	1
ENSG00000198796	ALPK2	18	protein_coding	1	1	0	1	0	1	1
ENSG00000275418	AC104971.3	18	lncRNA	1	1	0	1	0	0	NA
ENSG00000267226	AC104971.1	18	lncRNA	1	1	0	1	0	0	NA
ENSG00000172175	MALT1	18	protein_coding	1	1	0	1	0	1	1
ENSG00000074657	ZNF532	18	protein_coding	1	1	0	1	0	1	1
ENSG00000166562	SEC11C	18	protein_coding	1	1	0	1	1	1	1
ENSG00000074695	LMAN1	18	protein_coding	1	1	0	1	0	1	1
ENSG00000141682	PMAIP1	18	protein_coding	1	1	0	1	0	1	1
ENSG00000267316	AC090409.2	18	lncRNA	1	1	0	1	0	1	1
ENSG00000267279	AC090409.1	18	lncRNA	1	1	0	1	0	1	1
ENSG00000267175	AC105094.2	18	lncRNA	1	1	0	1	0	0	NA
ENSG00000176641	RNF152	18	protein_coding	1	1	0	1	0	1	1
ENSG00000197563	PIGN	18	protein_coding	1	1	0	1	0	1	1
ENSG00000134444	RELCH	18	protein_coding	1	1	0	1	0	1	1
ENSG00000141655	TNFRSF11A	18	protein_coding	1	1	0	1	1	1	1
ENSG00000141664	ZCCHC2	18	protein_coding	1	1	0	1	0	1	1
ENSG00000278017	AC064801.1	18	lncRNA	1	1	0	1	0	0	NA
ENSG00000279236	AC064801.2	18	TEC	1	1	0	1	0	0	NA
ENSG00000081913	PHLPP1	18	protein_coding	1	1	0	1	0	1	1
ENSG00000171791	BCL2	18	protein_coding	1	1	0	1	0	1	1
ENSG00000283125	AC022726.2	18	lncRNA	1	1	0	1	0	0	NA
ENSG00000119537	KDSR	18	protein_coding	1	1	0	1	0	1	1
ENSG00000267390	AC036176.1	18	lncRNA	1	1	0	1	0	1	1
ENSG00000119541	VPS4B	18	protein_coding	1	1	0	1	0	1	1
ENSG00000197632	SERPINB2	18	protein_coding	1	1	1	1	1	1	1
ENSG00000242550	SERPINB10	18	protein_coding	1	1	1	1	0	1	1
ENSG00000166401	SERPINB8	18	protein_coding	1	1	1	1	0	1	1
ENSG00000171451	DSEL	18	protein_coding	1	1	0	1	0	1	1
ENSG00000166479	TMX3	18	protein_coding	1	1	0	1	0	1	1
ENSG00000150636	CCDC102B	18	protein_coding	1	1	0	1	0	1	1
ENSG00000206052	DOK6	18	protein_coding	1	1	0	1	0	1	1
ENSG00000150637	CD226	18	protein_coding	1	1	0	1	0	1	1
ENSG00000176225	RTTN	18	protein_coding	1	1	0	1	0	1	1
ENSG00000170677	SOCS6	18	protein_coding	1	1	0	1	0	1	1
ENSG00000263417	GTSCR1	18	lncRNA	1	1	0	1	0	1	1
ENSG00000166342	NETO1	18	protein_coding	1	1	0	1	0	1	1
ENSG00000263711	LINC02864	18	lncRNA	1	0	0	1	0	0	NA
ENSG00000141665	FBXO15	18	protein_coding	1	1	0	1	0	1	1
ENSG00000075336	TIMM21	18	protein_coding	1	1	0	1	0	1	1
ENSG00000166347	CYB5A	18	protein_coding	1	1	0	1	0	1	1
ENSG00000133313	CNDP2	18	protein_coding	1	1	0	1	0	1	1
ENSG00000264247	LINC00909	18	lncRNA	1	1	1	1	0	1	1
ENSG00000215421	ZNF407	18	protein_coding	1	1	1	1	0	1	1
ENSG00000278607	AC015819.2	18	lncRNA	1	1	0	1	0	0	NA
ENSG00000273669	AC015819.1	18	lncRNA	1	1	0	1	0	0	NA
ENSG00000180011	ZADH2	18	protein_coding	1	1	0	1	0	1	1
ENSG00000179981	TSHZ1	18	protein_coding	1	1	0	1	0	1	1
ENSG00000101493	ZNF516	18	protein_coding	1	1	1	1	0	1	1
ENSG00000280205	AC009716.2	18	TEC	1	1	1	1	0	0	NA
ENSG00000265778	AC018413.1	18	lncRNA	1	1	0	1	0	1	1
ENSG00000275763	C18orf65	18	lncRNA	1	1	1	1	0	0	NA
ENSG00000266256	LINC00683	18	lncRNA	1	1	1	1	0	1	1
ENSG00000264278	ZNF236-DT	18	lncRNA	1	1	0	1	0	1	1
ENSG00000278107	AC027575.3	18	lncRNA	1	1	1	1	0	0	NA
ENSG00000130856	ZNF236	18	protein_coding	1	1	1	1	0	1	1
ENSG00000266844	AC093330.1	18	lncRNA	1	1	0	1	0	0	NA
ENSG00000197971	MBP	18	protein_coding	1	1	0	1	1	1	1
ENSG00000279811	AC093330.2	18	TEC	1	0	0	1	0	0	NA
ENSG00000279433	AC018529.3	18	TEC	1	1	0	1	0	0	NA
ENSG00000278330	AC018529.2	18	lncRNA	1	1	0	1	0	0	NA
ENSG00000265844	AC100863.1	18	lncRNA	1	1	0	1	0	0	NA
ENSG00000166377	ATP9B	18	protein_coding	1	1	0	1	0	1	1
ENSG00000279416	AC099689.1	18	TEC	1	0	0	1	0	0	NA
ENSG00000267655	AC125437.1	18	lncRNA	1	1	0	1	0	1	1
ENSG00000279474	AC125437.2	18	TEC	1	1	0	1	0	0	NA
ENSG00000279077	AC023090.2	18	TEC	1	1	0	1	0	0	NA
ENSG00000131196	NFATC1	18	protein_coding	1	1	0	1	0	1	1
ENSG00000286186	AC018445.5	18	lncRNA	1	1	0	1	0	0	NA
ENSG00000279981	AC018445.4	18	TEC	1	1	0	1	0	0	NA
ENSG00000274828	AC068473.5	18	lncRNA	1	1	1	1	0	0	NA
ENSG00000060069	CTDP1	18	protein_coding	1	1	1	1	0	1	1
ENSG00000178342	KCNG2	18	protein_coding	1	1	0	1	0	1	1
ENSG00000278075	AC114341.1	18	lncRNA	1	1	0	1	0	0	NA
ENSG00000122490	SLC66A2	18	protein_coding	1	1	0	1	0	1	1
ENSG00000226742	HSBP1L1	18	protein_coding	1	1	0	1	0	1	1
ENSG00000141759	TXNL4A	18	protein_coding	1	1	0	1	0	1	1
ENSG00000101546	RBFA	18	protein_coding	1	1	0	1	0	1	1
ENSG00000261126	RBFADN	18	lncRNA	1	1	0	1	0	1	1
ENSG00000101544	ADNP2	18	protein_coding	1	1	0	1	0	1	1
ENSG00000267270	PARD6G-AS1	18	lncRNA	1	1	0	1	0	1	1
ENSG00000178184	PARD6G	18	protein_coding	1	1	0	1	1	1	1
ENSG00000278000	AC139100.2	18	lncRNA	1	1	0	1	0	0	NA
ENSG00000282508	LINC01002	19	lncRNA	1	0	0	1	1	0	NA
ENSG00000141934	PLPP2	19	protein_coding	1	1	0	1	0	1	1
ENSG00000105556	MIER2	19	protein_coding	1	1	0	1	0	1	1
ENSG00000267124	AC016588.1	19	lncRNA	1	0	0	1	0	0	NA
ENSG00000129946	SHC2	19	protein_coding	1	1	0	1	0	1	1
ENSG00000099866	MADCAM1	19	protein_coding	1	1	0	1	1	1	1
ENSG00000266933	AC005775.1	19	lncRNA	1	1	0	1	0	0	NA
ENSG00000141933	TPGS1	19	protein_coding	1	1	0	1	0	1	1
ENSG00000099804	CDC34	19	protein_coding	1	1	0	1	1	1	1
ENSG00000197540	GZMM	19	protein_coding	1	1	0	1	0	1	1
ENSG00000267751	AC009005.1	19	lncRNA	1	1	0	1	0	1	1
ENSG00000172270	BSG	19	protein_coding	1	1	0	1	0	1	1
ENSG00000099822	HCN2	19	protein_coding	1	1	0	1	0	1	1
ENSG00000099821	POLRMT	19	protein_coding	1	1	0	1	0	1	1
ENSG00000070388	FGF22	19	protein_coding	1	0	0	1	0	1	1
ENSG00000070423	RNF126	19	protein_coding	1	1	0	1	0	1	1
ENSG00000267666	AC004156.1	19	lncRNA	1	1	0	1	0	0	NA
ENSG00000070404	FSTL3	19	protein_coding	1	1	0	1	0	1	1
ENSG00000185198	PRSS57	19	protein_coding	1	1	0	1	0	1	1
ENSG00000099864	PALM	19	protein_coding	1	1	0	1	0	1	1
ENSG00000011304	PTBP1	19	protein_coding	1	1	0	1	0	1	1
ENSG00000129951	PLPPR3	19	protein_coding	1	0	0	1	0	1	0
ENSG00000172232	AZU1	19	protein_coding	1	1	0	1	1	1	1
ENSG00000196415	PRTN3	19	protein_coding	1	1	0	1	0	1	1
ENSG00000197561	ELANE	19	protein_coding	1	1	0	1	1	1	1
ENSG00000197766	CFD	19	protein_coding	1	1	0	1	0	1	1
ENSG00000175221	MED16	19	protein_coding	1	1	0	1	0	1	1
ENSG00000198858	R3HDM4	19	protein_coding	1	1	0	1	1	1	1
ENSG00000116014	KISS1R	19	protein_coding	1	1	0	1	0	1	1
ENSG00000116017	ARID3A	19	protein_coding	1	1	0	1	1	1	1
ENSG00000275162	AC005391.1	19	lncRNA	1	1	0	1	0	0	NA
ENSG00000065268	WDR18	19	protein_coding	1	1	0	1	0	1	1
ENSG00000116032	GRIN3B	19	protein_coding	1	1	0	1	0	1	1
ENSG00000182087	TMEM259	19	protein_coding	1	1	0	1	0	1	1
ENSG00000274177	AC004528.2	19	lncRNA	1	0	0	1	0	0	NA
ENSG00000064666	CNN2	19	protein_coding	1	1	0	1	0	1	1
ENSG00000279753	AC011558.1	19	TEC	1	1	0	1	0	0	NA
ENSG00000064687	ABCA7	19	protein_coding	1	1	0	1	0	1	1
ENSG00000180448	AC004151.1	19	protein_coding	1	1	0	1	1	1	1
ENSG00000099817	POLR2E	19	protein_coding	1	1	0	1	0	1	1
ENSG00000167468	GPX4	19	protein_coding	1	1	0	1	0	1	1
ENSG00000064932	SBNO2	19	protein_coding	1	1	0	1	0	1	1
ENSG00000118046	STK11	19	protein_coding	1	1	0	1	0	1	1
ENSG00000099625	CBARP	19	protein_coding	1	0	0	1	0	0	NA
ENSG00000099624	ATP5F1D	19	protein_coding	1	1	0	1	0	1	1
ENSG00000167470	MIDN	19	protein_coding	1	1	0	1	0	1	1
ENSG00000099622	CIRBP	19	protein_coding	1	1	0	1	0	1	1
ENSG00000267493	CIRBP-AS1	19	lncRNA	1	1	0	1	0	1	0
ENSG00000228300	FAM174C	19	protein_coding	1	1	0	1	0	1	1
ENSG00000160953	PWWP3A	19	protein_coding	1	1	0	1	1	1	1
ENSG00000115286	NDUFS7	19	protein_coding	1	1	0	1	0	1	1
ENSG00000280486	AC005329.3	19	lncRNA	1	0	0	1	0	0	NA
ENSG00000248015	AC005329.1	19	lncRNA	1	0	0	1	0	1	0
ENSG00000130005	GAMT	19	protein_coding	1	1	0	1	0	1	1
ENSG00000071626	DAZAP1	19	protein_coding	1	1	0	1	0	1	1
ENSG00000115268	RPS15	19	protein_coding	1	0	0	1	1	1	1
ENSG00000268798	AC027307.3	19	lncRNA	1	0	0	1	0	1	0
ENSG00000115266	APC2	19	protein_coding	1	1	0	1	0	1	1
ENSG00000267317	AC027307.2	19	lncRNA	1	1	0	1	0	1	1
ENSG00000119559	C19orf25	19	protein_coding	1	1	0	1	0	1	1
ENSG00000115257	PCSK4	19	protein_coding	1	1	0	1	0	1	1
ENSG00000115255	REEP6	19	protein_coding	1	1	0	1	0	1	1
ENSG00000185761	ADAMTSL5	19	protein_coding	1	1	0	1	0	1	1
ENSG00000181588	MEX3D	19	protein_coding	1	1	0	1	0	1	0
ENSG00000071655	MBD3	19	protein_coding	1	0	0	1	0	1	0
ENSG00000279009	AC005943.2	19	TEC	1	0	0	1	0	0	NA
ENSG00000127540	UQCR11	19	protein_coding	1	0	0	1	1	1	1
ENSG00000071564	TCF3	19	protein_coding	1	1	0	1	0	1	1
ENSG00000130270	ATP8B3	19	protein_coding	1	1	0	1	0	1	1
ENSG00000079313	REXO1	19	protein_coding	1	0	0	1	0	1	0
ENSG00000267007	AC012615.2	19	lncRNA	1	0	0	1	0	0	NA
ENSG00000267244	AC012615.6	19	lncRNA	1	0	0	1	0	1	1
ENSG00000267125	AC012615.3	19	lncRNA	1	0	0	1	0	0	NA
ENSG00000129911	KLF16	19	protein_coding	1	1	0	1	0	1	0
ENSG00000261526	AC012615.1	19	lncRNA	1	0	0	1	0	1	0
ENSG00000129968	ABHD17A	19	protein_coding	1	1	0	1	0	1	1
ENSG00000227500	SCAMP4	19	protein_coding	1	1	0	1	0	1	1
ENSG00000213638	ADAT3	19	protein_coding	1	1	0	1	0	1	1
ENSG00000133275	CSNK1G2	19	protein_coding	1	1	0	1	0	1	1
ENSG00000133243	BTBD2	19	protein_coding	1	1	0	1	1	1	1
ENSG00000267283	AC005306.1	19	lncRNA	1	1	0	1	0	1	1
ENSG00000279653	AC004678.2	19	TEC	1	0	0	1	0	0	NA
ENSG00000099875	MKNK2	19	protein_coding	1	1	0	1	1	1	1
ENSG00000172081	MOB3A	19	protein_coding	1	1	0	1	0	1	1
ENSG00000099840	IZUMO4	19	protein_coding	1	1	0	1	0	1	1
ENSG00000065000	AP3D1	19	protein_coding	1	1	0	1	0	1	1
ENSG00000104885	DOT1L	19	protein_coding	1	1	0	1	0	1	1
ENSG00000267122	AC004490.1	19	lncRNA	1	0	0	1	0	1	0
ENSG00000104886	PLEKHJ1	19	protein_coding	1	1	0	1	1	1	1
ENSG00000104897	SF3A2	19	protein_coding	1	1	0	1	0	1	1
ENSG00000104899	AMH	19	protein_coding	1	1	0	1	0	1	1
ENSG00000167476	JSRP1;JSRP1	19	protein_coding	1	1	0	1	0	1	1
ENSG00000104904	OAZ1	19	protein_coding	1	1	0	1	1	1	0
ENSG00000188305	PEAK3	19	protein_coding	1	1	0	1	0	1	1
ENSG00000220008	LINGO3	19	protein_coding	1	1	0	1	0	1	1
ENSG00000288156	AC104530.1	19	lncRNA	1	1	0	1	0	0	NA
ENSG00000130332	LSM7	19	protein_coding	1	1	0	1	0	1	1
ENSG00000005206	SPPL2B	19	protein_coding	1	1	0	1	0	1	1
ENSG00000178297	TMPRSS9	19	protein_coding	1	1	0	1	0	1	1
ENSG00000099800	TIMM13	19	protein_coding	1	1	0	1	0	1	1
ENSG00000176619	LMNB2	19	protein_coding	1	1	0	1	1	1	1
ENSG00000099860	GADD45B	19	protein_coding	1	1	0	1	0	1	1
ENSG00000176533	GNG7	19	protein_coding	1	1	0	1	0	1	1
ENSG00000267412	AC092068.2	19	lncRNA	1	1	0	1	0	0	NA
ENSG00000267749	AC092068.3	19	lncRNA	1	1	0	1	0	1	0
ENSG00000276097	AC006538.3	19	lncRNA	1	1	0	1	0	0	NA
ENSG00000176490	DIRAS1	19	protein_coding	1	1	0	1	0	1	1
ENSG00000261342	AC006538.1	19	lncRNA	1	1	0	1	0	1	1
ENSG00000141873	SLC39A3	19	protein_coding	1	1	0	1	0	1	1
ENSG00000104969	SGTA	19	protein_coding	1	1	0	1	1	1	1
ENSG00000172009	THOP1	19	protein_coding	1	1	0	1	0	1	1
ENSG00000172006	ZNF554	19	protein_coding	1	1	0	1	0	1	1
ENSG00000186300	ZNF555	19	protein_coding	1	1	0	1	1	1	1
ENSG00000287766	AC006130.3	19	lncRNA	1	1	0	1	0	0	NA
ENSG00000172000	ZNF556	19	protein_coding	1	1	0	1	1	0	NA
ENSG00000171970	ZNF57	19	protein_coding	1	1	0	1	0	1	1
ENSG00000253392	AC119403.1	19	lncRNA	1	1	0	1	0	0	NA
ENSG00000175691	ZNF77	19	protein_coding	1	1	0	1	0	1	1
ENSG00000104953	TLE6	19	protein_coding	1	1	0	1	0	1	1
ENSG00000065717	TLE2	19	protein_coding	1	1	0	1	0	1	1
ENSG00000104964	TLE5	19	protein_coding	1	1	0	1	0	1	1
ENSG00000267469	AC005944.1	19	lncRNA	1	1	0	1	0	0	NA
ENSG00000088256	GNA11	19	protein_coding	1	1	0	1	0	1	1
ENSG00000060558	GNA15	19	protein_coding	1	1	0	1	0	1	1
ENSG00000267551	AC005264.1	19	lncRNA	1	1	0	1	0	1	1
ENSG00000125910	S1PR4	19	protein_coding	1	1	0	1	0	1	1
ENSG00000125912	NCLN	19	protein_coding	1	1	1	1	0	1	1
ENSG00000161082	CELF5	19	protein_coding	1	0	0	1	0	1	1
ENSG00000141905	NFIC	19	protein_coding	1	1	1	1	0	1	1
ENSG00000279599	AC005514.1	19	TEC	1	0	0	1	0	0	NA
ENSG00000095932	SMIM24	19	protein_coding	1	1	1	1	1	1	1
ENSG00000129932	DOHH	19	protein_coding	1	1	0	1	0	1	1
ENSG00000105325	FZR1	19	protein_coding	1	1	0	1	0	1	1
ENSG00000161091	MFSD12	19	protein_coding	1	1	0	1	1	1	1
ENSG00000183397	C19orf71	19	protein_coding	1	1	0	1	0	1	1
ENSG00000267436	AC005786.3	19	lncRNA	1	1	0	1	0	0	NA
ENSG00000064961	HMG20B	19	protein_coding	1	1	0	1	1	1	1
ENSG00000179855	GIPC3	19	protein_coding	1	1	0	1	0	1	1
ENSG00000006638	TBXA2R	19	protein_coding	1	1	0	1	1	1	1
ENSG00000226800	CACTIN-AS1	19	lncRNA	1	1	0	1	0	1	0
ENSG00000105298	CACTIN	19	protein_coding	1	1	0	1	0	1	1
ENSG00000186111	PIP5K1C	19	protein_coding	1	1	0	1	0	1	1
ENSG00000105289	TJP3	19	protein_coding	1	1	0	1	0	1	1
ENSG00000011132	APBA3	19	protein_coding	1	1	0	1	0	1	1
ENSG00000267205	AC005954.2	19	lncRNA	1	0	0	1	0	0	NA
ENSG00000267138	AC005954.1	19	lncRNA	1	0	0	1	0	0	NA
ENSG00000183617	MRPL54	19	protein_coding	1	1	1	1	0	1	1
ENSG00000007264	MATK	19	protein_coding	1	1	0	1	0	1	1
ENSG00000105278	ZFR2	19	protein_coding	1	1	0	1	0	1	1
ENSG00000167657	DAPK3	19	protein_coding	1	1	0	1	0	1	1
ENSG00000167658	EEF2	19	protein_coding	1	1	1	1	0	1	1
ENSG00000105229	PIAS4	19	protein_coding	1	1	1	1	0	1	1
ENSG00000178951	ZBTB7A	19	protein_coding	1	1	1	1	0	1	1
ENSG00000268670	AC016586.1	19	lncRNA	1	0	0	1	0	1	1
ENSG00000126934	MAP2K2	19	protein_coding	1	1	1	1	0	1	1
ENSG00000060566	CREB3L3	19	protein_coding	1	1	0	1	0	1	1
ENSG00000077463	SIRT6	19	protein_coding	1	1	0	1	1	1	1
ENSG00000089847	ANKRD24	19	protein_coding	1	1	0	1	0	1	1
ENSG00000105246	EBI3	19	protein_coding	1	1	0	1	0	1	1
ENSG00000105248	YJU2	19	protein_coding	1	1	0	1	0	1	1
ENSG00000105251	SHD	19	protein_coding	1	1	0	1	1	1	1
ENSG00000167664	TMIGD2	19	protein_coding	1	1	0	1	0	1	1
ENSG00000105255	FSD1	19	protein_coding	1	1	0	1	1	1	1
ENSG00000178078	STAP2	19	protein_coding	1	1	0	1	0	1	1
ENSG00000008382	MPND	19	protein_coding	1	1	1	1	0	1	1
ENSG00000269807	AC007292.3	19	lncRNA	1	1	0	1	0	0	NA
ENSG00000269318	AC007292.2	19	lncRNA	1	0	0	1	0	1	1
ENSG00000141985	SH3GL1	19	protein_coding	1	1	0	1	0	1	0
ENSG00000267980	AC007292.1	19	lncRNA	1	1	0	1	0	1	1
ENSG00000167670	CHAF1A	19	protein_coding	1	1	1	1	0	1	1
ENSG00000167671	UBXN6	19	protein_coding	1	1	1	1	1	1	1
ENSG00000266437	MIR4746	19	miRNA	1	0	0	1	0	0	NA
ENSG00000267030	AC011498.2	19	lncRNA	1	1	0	1	0	0	NA
ENSG00000280239	AC011498.7	19	TEC	1	1	1	1	0	0	NA
ENSG00000267769	AC011498.6	19	lncRNA	1	1	1	1	1	1	1
ENSG00000267011	AC011498.1	19	lncRNA	1	1	0	1	0	0	NA
ENSG00000167674	HDGFL2	19	protein_coding	1	1	1	1	0	1	1
ENSG00000167676	PLIN4	19	protein_coding	1	1	0	1	1	1	1
ENSG00000214456	PLIN5	19	protein_coding	1	1	0	1	1	1	1
ENSG00000267385	AC011498.4	19	protein_coding	1	1	1	1	0	1	1
ENSG00000171236	LRG1	19	protein_coding	1	1	0	1	1	1	1
ENSG00000167680	SEMA6B	19	protein_coding	1	1	0	1	0	1	1
ENSG00000185361	TNFAIP8L1	19	protein_coding	1	1	0	1	0	1	1
ENSG00000074842	MYDGF	19	protein_coding	1	1	0	1	0	1	1
ENSG00000268565	AC005339.1	19	lncRNA	1	1	0	1	0	0	NA
ENSG00000142002	DPP9	19	protein_coding	1	1	0	1	0	1	1
ENSG00000205790	DPP9-AS1	19	lncRNA	1	0	0	1	0	1	0
ENSG00000141965	FEM1A	19	protein_coding	1	1	0	1	0	0	NA
ENSG00000269604	AC005523.2	19	lncRNA	1	1	0	1	0	0	NA
ENSG00000127666	TICAM1	19	protein_coding	1	1	0	1	0	1	1
ENSG00000267484	AC027319.1	19	lncRNA	1	0	0	1	0	0	NA
ENSG00000105355	PLIN3	19	protein_coding	1	1	1	1	0	1	1
ENSG00000205784	ARRDC5	19	protein_coding	1	1	1	1	0	1	1
ENSG00000276043	UHRF1	19	protein_coding	1	0	0	1	0	0	NA
ENSG00000127663	KDM4B	19	protein_coding	1	1	1	1	0	1	1
ENSG00000105426	PTPRS	19	protein_coding	1	1	0	1	1	1	1
ENSG00000223573	TINCR	19	protein_coding	1	1	0	1	0	1	1
ENSG00000130254	SAFB2	19	protein_coding	1	1	0	1	0	1	1
ENSG00000160633	SAFB	19	protein_coding	1	1	0	1	0	1	1
ENSG00000130255	RPL36	19	protein_coding	1	1	0	1	0	1	1
ENSG00000174917	MICOS13	19	protein_coding	1	1	0	1	0	1	1
ENSG00000167733	HSD11B1L	19	protein_coding	1	0	0	1	0	1	0
ENSG00000196365	LONP1	19	protein_coding	1	1	0	1	0	1	1
ENSG00000212123	PRR22	19	protein_coding	1	1	0	1	0	1	1
ENSG00000141994	DUS3L	19	protein_coding	1	1	0	1	0	1	1
ENSG00000171119	NRTN	19	protein_coding	1	1	0	1	0	0	NA
ENSG00000174886	NDUFA11	19	protein_coding	1	1	1	1	0	1	1
ENSG00000187650	VMAC	19	protein_coding	1	1	1	1	0	1	1
ENSG00000267571	AC104532.2	19	lncRNA	1	0	0	1	0	1	1
ENSG00000105519	CAPS	19	protein_coding	1	1	1	1	0	1	1
ENSG00000031823	RANBP3	19	protein_coding	1	1	0	1	0	1	1
ENSG00000087903	RFX2	19	protein_coding	1	1	1	1	0	1	1
ENSG00000267262	AC011444.2	19	lncRNA	1	1	1	1	0	1	0
ENSG00000130382	MLLT1	19	protein_coding	1	1	0	1	1	1	1
ENSG00000167769	ACER1	19	protein_coding	1	1	0	1	0	1	1
ENSG00000269802	AC011491.3	19	lncRNA	1	1	0	1	0	1	1
ENSG00000125656	CLPP	19	protein_coding	1	1	0	1	0	1	1
ENSG00000125652	ALKBH7	19	protein_coding	1	1	0	1	0	1	1
ENSG00000125650	PSPN	19	protein_coding	1	1	0	1	0	1	1
ENSG00000125651	GTF2F1	19	protein_coding	1	1	0	1	0	1	1
ENSG00000088247	KHSRP	19	protein_coding	1	1	0	1	0	1	1
ENSG00000181240	SLC25A41	19	protein_coding	1	1	0	1	0	1	1
ENSG00000125648	SLC25A23	19	protein_coding	1	1	0	1	1	1	1
ENSG00000130545	CRB3	19	protein_coding	1	1	0	1	0	1	1
ENSG00000205744	DENND1C	19	protein_coding	1	1	0	1	0	1	1
ENSG00000275234	AC010503.5	19	lncRNA	1	1	0	1	0	0	NA
ENSG00000104833	TUBB4A	19	protein_coding	1	1	0	1	0	1	1
ENSG00000125657	TNFSF9	19	protein_coding	1	1	0	1	0	1	1
ENSG00000125726	CD70	19	protein_coding	1	1	0	1	0	1	1
ENSG00000125735	TNFSF14	19	protein_coding	1	1	0	1	0	1	1
ENSG00000125730	C3	19	protein_coding	1	1	0	1	1	1	1
ENSG00000125734	GPR108	19	protein_coding	1	1	0	1	0	1	1
ENSG00000125733	TRIP10	19	protein_coding	1	1	0	1	0	1	1
ENSG00000269680	AC008760.1	19	lncRNA	1	1	0	1	0	1	1
ENSG00000125731	SH2D3A	19	protein_coding	1	1	0	1	0	1	1
ENSG00000141968	VAV1	19	protein_coding	1	1	0	1	1	1	1
ENSG00000174837	ADGRE1	19	protein_coding	1	1	0	1	0	1	1
ENSG00000276568	AC025278.3	19	misc_RNA	1	1	0	1	0	0	NA
ENSG00000130544	ZNF557	19	protein_coding	1	1	0	1	0	1	1
ENSG00000171105	INSR	19	protein_coding	1	1	0	1	0	1	1
ENSG00000263264	AC119396.1	19	protein_coding	1	1	0	1	0	1	1
ENSG00000268861	AC008878.3	19	protein_coding	1	1	0	1	0	0	NA
ENSG00000267852	AC119396.2	19	lncRNA	1	0	0	1	0	1	1
ENSG00000104880	ARHGEF18	19	protein_coding	1	1	0	1	0	1	1
ENSG00000104883	PEX11G	19	protein_coding	1	1	0	1	0	1	1
ENSG00000198723	TEX45	19	protein_coding	1	1	0	1	0	1	1
ENSG00000198816	ZNF358	19	protein_coding	1	1	0	1	0	1	1
ENSG00000269371	AC008878.4	19	lncRNA	1	0	0	1	0	0	NA
ENSG00000090674	MCOLN1	19	protein_coding	1	1	0	1	0	1	1
ENSG00000032444	PNPLA6	19	protein_coding	1	1	0	1	0	1	1
ENSG00000076826	CAMSAP3	19	protein_coding	1	1	0	1	0	1	1
ENSG00000076924	XAB2	19	protein_coding	1	1	0	1	0	1	1
ENSG00000229833	PET100	19	protein_coding	1	1	0	1	0	1	1
ENSG00000174788	PCP2	19	protein_coding	1	1	0	1	1	1	1
ENSG00000268204	AC008763.1	19	lncRNA	1	1	0	1	1	1	1
ENSG00000076944	STXBP2	19	protein_coding	1	1	0	1	0	1	1
ENSG00000104918	RETN	19	protein_coding	1	1	0	1	1	1	1
ENSG00000183019	MCEMP1	19	protein_coding	1	1	0	1	1	1	1
ENSG00000269711	AC008763.3	19	protein_coding	1	1	0	1	0	0	NA
ENSG00000181029	TRAPPC5	19	protein_coding	1	1	0	1	0	0	NA
ENSG00000104921	FCER2	19	protein_coding	1	1	0	1	0	1	1
ENSG00000182566	CLEC4G	19	protein_coding	1	1	0	1	0	1	1
ENSG00000090659	CD209	19	protein_coding	1	1	0	1	0	1	1
ENSG00000142459	EVI5L	19	protein_coding	1	1	0	1	0	1	1
ENSG00000183248	PRR36	19	protein_coding	1	1	0	1	0	1	1
ENSG00000214248	AC010336.1	19	lncRNA	1	1	0	1	0	0	NA
ENSG00000076984	MAP2K7	19	protein_coding	1	1	0	1	0	1	0
ENSG00000268149	AC010336.4	19	lncRNA	1	0	0	1	0	0	NA
ENSG00000260001	TGFBR3L	19	protein_coding	1	1	0	1	0	0	NA
ENSG00000104976	SNAPC2	19	protein_coding	1	1	0	1	0	1	1
ENSG00000178531	CTXN1	19	protein_coding	1	0	0	1	0	0	NA
ENSG00000104980	TIMM44	19	protein_coding	1	1	0	1	0	1	1
ENSG00000066044	ELAVL1	19	protein_coding	1	1	0	1	0	1	1
ENSG00000267939	AC008946.1	19	lncRNA	1	1	0	1	0	0	NA
ENSG00000090661	CERS4	19	protein_coding	1	1	0	1	0	1	1
ENSG00000271717	AC022146.2	19	lncRNA	1	1	0	1	0	0	NA
ENSG00000167775	CD320	19	protein_coding	1	1	0	1	0	1	1
ENSG00000267855	NDUFA7	19	protein_coding	1	1	0	1	0	1	1
ENSG00000233927	RPS28	19	protein_coding	1	1	0	1	0	1	1
ENSG00000186994	KANK3	19	protein_coding	1	1	0	1	1	1	1
ENSG00000269386	RAB11B-AS1	19	lncRNA	1	1	0	1	0	1	1
ENSG00000185236	RAB11B	19	protein_coding	1	0	0	1	0	1	1
ENSG00000099785	MARCHF2	19	protein_coding	1	1	0	1	1	1	1
ENSG00000279827	AC136469.2	19	TEC	1	0	0	1	0	0	NA
ENSG00000099783	HNRNPM	19	protein_coding	1	0	0	1	0	1	1
ENSG00000133246	PRAM1	19	protein_coding	1	1	0	1	1	1	1
ENSG00000133250	ZNF414	19	protein_coding	1	1	0	1	0	1	1
ENSG00000142347	MYO1F	19	protein_coding	1	1	0	1	1	1	1
ENSG00000268618	AC092316.1	19	lncRNA	1	1	0	1	0	1	1
ENSG00000142303	ADAMTS10	19	protein_coding	1	1	0	1	0	1	1
ENSG00000268480	LINC01862;LINC01862	19	protein_coding	1	1	0	1	0	0	NA
ENSG00000167785	ZNF558	19	protein_coding	1	1	0	1	0	1	1
ENSG00000181143	MUC16	19	protein_coding	1	1	0	1	0	1	1
ENSG00000130803	ZNF317	19	protein_coding	1	1	1	1	0	1	1
ENSG00000188000	OR7D2	19	protein_coding	1	1	1	1	0	1	1
ENSG00000196110	ZNF699	19	protein_coding	1	1	1	1	0	1	1
ENSG00000188321	ZNF559	19	protein_coding	1	1	1	1	0	1	1
ENSG00000174652	ZNF266	19	protein_coding	1	1	1	1	0	1	1
ENSG00000130818	ZNF426	19	protein_coding	1	1	1	1	0	1	1
ENSG00000278611	ZNF426-DT	19	lncRNA	1	1	1	1	0	0	NA
ENSG00000197961	ZNF121	19	protein_coding	1	1	1	1	0	1	1
ENSG00000171469	ZNF561	19	protein_coding	1	1	1	1	0	1	1
ENSG00000267106	ZNF561-AS1	19	lncRNA	1	1	0	1	0	1	1
ENSG00000171466	ZNF562	19	protein_coding	1	1	0	1	0	1	1
ENSG00000196605	ZNF846	19	protein_coding	1	1	0	1	0	1	1
ENSG00000127452	FBXL12	19	protein_coding	1	1	1	1	0	1	1
ENSG00000198258	UBL5	19	protein_coding	1	0	0	1	0	1	0
ENSG00000127445	PIN1	19	protein_coding	1	1	0	1	0	1	1
ENSG00000105088	OLFM2	19	protein_coding	1	1	0	1	0	1	1
ENSG00000080573	COL5A3	19	protein_coding	1	1	0	1	0	1	1
ENSG00000130813	SHFL	19	protein_coding	1	1	0	1	0	1	1
ENSG00000267387	AC020931.1	19	lncRNA	1	1	0	1	0	1	1
ENSG00000130812	ANGPTL6	19	protein_coding	1	1	0	1	0	1	1
ENSG00000130810	PPAN	19	protein_coding	1	1	0	1	0	1	1
ENSG00000244165	P2RY11	19	protein_coding	1	1	0	1	0	1	1
ENSG00000130811	EIF3G	19	protein_coding	1	1	0	1	0	1	1
ENSG00000130816	DNMT1	19	protein_coding	1	1	0	1	0	1	1
ENSG00000267534	S1PR2	19	protein_coding	1	1	0	1	0	1	1
ENSG00000105364	MRPL4	19	protein_coding	1	1	0	1	0	1	1
ENSG00000266978	AC011511.2	19	lncRNA	1	1	0	1	0	0	NA
ENSG00000267105	AC011511.3	19	lncRNA	1	0	0	1	0	0	NA
ENSG00000090339	ICAM1	19	protein_coding	1	1	0	1	1	1	1
ENSG00000267607	AC011511.5	19	lncRNA	1	1	0	1	0	0	NA
ENSG00000105371	ICAM4	19	protein_coding	1	1	0	1	0	0	NA
ENSG00000105376	ICAM5	19	protein_coding	1	1	0	1	0	1	1
ENSG00000220201	ZGLP1	19	protein_coding	1	1	0	1	0	1	1
ENSG00000167807	AC011511.1	19	protein_coding	1	1	0	1	0	0	NA
ENSG00000267673	FDX2	19	protein_coding	1	1	0	1	0	0	NA
ENSG00000161847	RAVER1	19	protein_coding	1	1	0	1	0	1	1
ENSG00000274425	AC114271.1	19	lncRNA	1	1	0	1	0	0	NA
ENSG00000076662	ICAM3	19	protein_coding	1	1	0	1	0	1	1
ENSG00000105397	TYK2	19	protein_coding	1	1	0	1	1	1	1
ENSG00000105401	CDC37	19	protein_coding	1	1	0	1	0	1	1
ENSG00000065989	PDE4A	19	protein_coding	1	1	0	1	0	1	1
ENSG00000079999	KEAP1	19	protein_coding	1	1	0	1	0	1	1
ENSG00000267197	AC011461.1	19	lncRNA	1	0	0	1	0	1	1
ENSG00000180739	S1PR5	19	protein_coding	1	1	0	1	0	1	1
ENSG00000130734	ATG4D	19	protein_coding	1	1	0	1	0	1	1
ENSG00000129347	KRI1	19	protein_coding	1	1	0	1	0	1	1
ENSG00000129355	CDKN2D	19	protein_coding	1	1	0	1	0	1	1
ENSG00000129354	AP1M2	19	protein_coding	1	1	0	1	0	1	1
ENSG00000129353	SLC44A2	19	protein_coding	1	1	0	1	0	1	1
ENSG00000267100	ILF3-DT	19	lncRNA	1	1	1	1	0	1	1
ENSG00000129351	ILF3	19	protein_coding	1	1	0	1	0	1	1
ENSG00000213339	QTRT1	19	protein_coding	1	1	0	1	0	1	1
ENSG00000079805	DNM2	19	protein_coding	1	1	0	1	1	1	1
ENSG00000265879	MIR4748	19	miRNA	1	0	0	1	0	0	NA
ENSG00000275640	MIR6793	19	miRNA	1	0	0	1	0	0	NA
ENSG00000099203	TMED1	19	protein_coding	1	1	0	1	0	1	1
ENSG00000214212	C19orf38	19	protein_coding	1	1	0	1	1	1	1
ENSG00000142453	CARM1	19	protein_coding	1	1	0	1	0	1	1
ENSG00000130733	YIPF2	19	protein_coding	1	1	0	1	0	1	1
ENSG00000142444	TIMM29	19	protein_coding	1	1	0	1	0	1	1
ENSG00000127616	SMARCA4	19	protein_coding	1	1	0	1	0	1	1
ENSG00000130164	LDLR	19	protein_coding	1	1	0	1	1	1	1
ENSG00000161888	SPC24	19	protein_coding	1	1	0	1	0	1	1
ENSG00000197256	KANK2	19	protein_coding	1	1	1	1	1	1	1
ENSG00000130158	DOCK6	19	protein_coding	1	1	0	1	0	1	1
ENSG00000267082	AC011472.1	19	lncRNA	1	1	1	1	0	1	1
ENSG00000130167	TSPAN16	19	protein_coding	1	1	1	1	0	1	1
ENSG00000267174	AC011472.2	19	lncRNA	1	1	1	1	0	1	1
ENSG00000105514	RAB3D	19	protein_coding	1	1	1	1	0	1	1
ENSG00000267576	AC011472.3	19	lncRNA	1	1	0	1	0	0	NA
ENSG00000105518	TMEM205	19	protein_coding	1	1	0	1	0	1	1
ENSG00000183401	CCDC159	19	protein_coding	1	1	1	1	0	1	1
ENSG00000105520	PLPPR2	19	protein_coding	1	1	1	1	0	1	1
ENSG00000267277	AC024575.2	19	lncRNA	1	1	0	1	0	1	0
ENSG00000173928	SWSAP1	19	protein_coding	1	1	0	1	0	1	1
ENSG00000187266	EPOR	19	protein_coding	1	1	1	1	0	1	1
ENSG00000205517	RGL3	19	protein_coding	1	1	0	1	0	1	1
ENSG00000198003	CCDC151	19	protein_coding	1	1	0	1	0	1	1
ENSG00000130175	PRKCSH	19	protein_coding	1	1	0	1	0	1	1
ENSG00000161914	ZNF653	19	protein_coding	1	1	0	1	0	1	1
ENSG00000130159	ECSIT	19	protein_coding	1	1	0	1	1	1	1
ENSG00000244080	RN7SL833P	19	misc_RNA	1	0	0	1	0	0	NA
ENSG00000130176	CNN1	19	protein_coding	1	1	0	1	1	1	0
ENSG00000130165	ELOF1	19	protein_coding	1	1	0	1	0	1	1
ENSG00000198551	ZNF627	19	protein_coding	1	1	1	1	0	1	1
ENSG00000102575	ACP5	19	protein_coding	1	1	1	1	0	1	1
ENSG00000197933	ZNF823	19	protein_coding	1	1	1	1	0	1	1
ENSG00000197044	ZNF441	19	protein_coding	1	1	1	1	0	1	1
ENSG00000177599	ZNF491	19	protein_coding	1	1	1	1	0	1	1
ENSG00000171295	ZNF440	19	protein_coding	1	1	1	1	1	1	1
ENSG00000171291	ZNF439	19	protein_coding	1	1	1	1	1	1	1
ENSG00000278897	AC020951.1	19	TEC	1	1	0	1	0	0	NA
ENSG00000198429	ZNF69	19	protein_coding	1	1	0	1	0	1	1
ENSG00000196757	ZNF700	19	protein_coding	1	1	0	1	0	1	1
ENSG00000267179	AC008770.2	19	protein_coding	1	1	0	1	0	0	NA
ENSG00000267274	AC008770.3	19	lncRNA	1	0	0	1	0	1	0
ENSG00000197054	ZNF763	19	protein_coding	1	1	1	1	1	1	1
ENSG00000219665	ZNF433-AS1	19	lncRNA	1	1	0	1	0	1	1
ENSG00000197647	ZNF433	19	protein_coding	1	1	0	1	0	1	1
ENSG00000223547	ZNF844	19	protein_coding	1	1	1	1	1	1	1
ENSG00000286132	AC022415.3	19	protein_coding	1	1	0	1	1	0	NA
ENSG00000132010	ZNF20	19	protein_coding	1	0	0	1	0	1	1
ENSG00000196646	ZNF136	19	protein_coding	1	1	0	1	0	1	0
ENSG00000197857	ZNF44	19	protein_coding	1	1	0	1	0	1	1
ENSG00000188868	ZNF563	19	protein_coding	1	1	0	1	0	1	1
ENSG00000198342	ZNF442	19	protein_coding	1	1	0	1	0	1	1
ENSG00000268744	AC008758.4	19	lncRNA	1	1	0	1	0	0	NA
ENSG00000196466	ZNF799	19	protein_coding	1	0	0	1	0	1	1
ENSG00000180855	ZNF443	19	protein_coding	1	1	1	1	0	1	1
ENSG00000242852	ZNF709	19	protein_coding	1	1	1	1	0	1	0
ENSG00000249709	ZNF564	19	protein_coding	1	0	0	1	0	1	1
ENSG00000269560	AC010422.4	19	lncRNA	1	1	1	1	0	1	1
ENSG00000230310	AC010422.1	19	lncRNA	1	1	0	1	0	0	NA
ENSG00000188033	ZNF490	19	protein_coding	1	1	0	1	0	1	1
ENSG00000173875	ZNF791	19	protein_coding	1	1	0	1	0	1	1
ENSG00000269242	AC010422.3	19	protein_coding	1	0	0	1	0	0	NA
ENSG00000104774	MAN2B1	19	protein_coding	1	1	1	1	0	1	1
ENSG00000123154	WDR83	19	protein_coding	1	1	0	1	0	1	1
ENSG00000285589	AC010422.8	19	protein_coding	1	0	0	1	0	0	NA
ENSG00000095059	DHPS	19	protein_coding	1	1	0	1	0	1	1
ENSG00000132004	FBXW9	19	protein_coding	1	1	0	1	0	1	1
ENSG00000105576	TNPO2	19	protein_coding	1	1	0	1	0	1	1
ENSG00000123144	TRIR	19	protein_coding	1	0	0	1	0	1	0
ENSG00000198356	GET3	19	protein_coding	1	1	0	1	1	1	0
ENSG00000039987	BEST2	19	protein_coding	1	1	0	1	0	1	0
ENSG00000095066	HOOK2	19	protein_coding	1	1	1	1	0	1	1
ENSG00000267212	AC018761.3	19	lncRNA	1	0	0	1	0	1	0
ENSG00000171223	JUNB	19	protein_coding	1	1	1	1	1	1	1
ENSG00000167815	PRDX2	19	protein_coding	1	1	1	1	0	1	1
ENSG00000267062	AC018761.2	19	lncRNA	1	1	1	1	0	0	NA
ENSG00000104889	RNASEH2A	19	protein_coding	1	1	1	1	0	1	1
ENSG00000105613	MAST1	19	protein_coding	1	1	1	1	0	1	1
ENSG00000105612	DNASE2	19	protein_coding	1	1	1	1	0	1	1
ENSG00000267735	AC020934.2	19	lncRNA	1	1	1	1	0	0	NA
ENSG00000105610	KLF1	19	protein_coding	1	1	1	1	1	1	1
ENSG00000105607	GCDH	19	protein_coding	1	1	1	1	0	1	1
ENSG00000161860	SYCE2	19	protein_coding	1	0	0	1	0	1	1
ENSG00000179115	FARSA	19	protein_coding	1	1	1	1	0	1	1
ENSG00000266975	FARSA-AS1	19	lncRNA	1	0	0	1	0	0	NA
ENSG00000179218	CALR	19	protein_coding	1	1	1	1	1	1	0
ENSG00000267458	AC092069.1	19	lncRNA	1	1	1	1	0	0	NA
ENSG00000179262	RAD23A	19	protein_coding	1	1	1	1	0	1	1
ENSG00000179271	GADD45GIP1	19	protein_coding	1	0	0	1	0	1	0
ENSG00000008441	NFIX	19	protein_coding	1	1	1	1	1	1	1
ENSG00000104903	LYL1	19	protein_coding	1	1	0	1	1	1	0
ENSG00000104907	TRMT1	19	protein_coding	1	0	0	1	0	1	1
ENSG00000160877	NACC1	19	protein_coding	1	1	0	1	1	1	1
ENSG00000266897	AC005546.1	19	lncRNA	1	0	0	1	0	0	NA
ENSG00000267512	AC011446.1	19	lncRNA	1	1	0	1	0	0	NA
ENSG00000104915	STX10	19	protein_coding	1	1	0	1	0	1	1
ENSG00000160888	IER2	19	protein_coding	1	1	0	1	0	1	1
ENSG00000267598	AC011446.2	19	lncRNA	1	1	0	1	0	0	NA
ENSG00000141837	CACNA1A	19	protein_coding	1	1	1	1	0	1	1
ENSG00000104957	CCDC130	19	protein_coding	1	1	0	1	0	1	1
ENSG00000037757	MRI1	19	protein_coding	1	1	0	1	0	1	1
ENSG00000267633	AC008686.1	19	lncRNA	1	1	0	1	0	0	NA
ENSG00000104979	C19orf53	19	protein_coding	1	1	0	1	0	1	1
ENSG00000132003	ZSWIM4	19	protein_coding	1	1	0	1	0	1	1
ENSG00000267519	AC020916.1	19	lncRNA	1	0	0	1	1	1	1
ENSG00000132016	C19orf57	19	protein_coding	1	1	0	1	0	1	1
ENSG00000132024	CC2D1A	19	protein_coding	1	1	0	1	0	1	1
ENSG00000132000	PODNL1	19	protein_coding	1	0	0	1	0	1	1
ENSG00000132017	DCAF15	19	protein_coding	1	1	0	1	0	1	1
ENSG00000132005	RFX1	19	protein_coding	1	1	0	1	0	1	0
ENSG00000171136	RLN3	19	protein_coding	1	1	0	1	0	0	NA
ENSG00000104998	IL27RA	19	protein_coding	1	1	0	1	0	1	1
ENSG00000141854	MISP3	19	protein_coding	1	1	0	1	0	1	1
ENSG00000141858	SAMD1	19	protein_coding	1	1	0	1	1	1	1
ENSG00000072062	PRKACA	19	protein_coding	1	0	0	1	0	1	0
ENSG00000105011	ASF1B	19	protein_coding	1	1	0	1	0	1	1
ENSG00000267169	AC022098.1	19	lncRNA	1	1	0	1	0	1	1
ENSG00000072071	ADGRL1	19	protein_coding	1	1	0	1	0	1	1
ENSG00000267723	AC011509.2	19	lncRNA	1	0	0	1	0	0	NA
ENSG00000266913	LINC01841	19	lncRNA	1	1	0	1	0	1	1
ENSG00000123146	ADGRE5	19	protein_coding	1	1	0	1	0	1	1
ENSG00000267379	AC008569.1	19	lncRNA	1	1	0	1	0	0	NA
ENSG00000123136	DDX39A	19	protein_coding	1	1	0	1	0	1	1
ENSG00000123143	PKN1	19	protein_coding	1	1	0	1	1	1	1
ENSG00000267474	AC008569.2	19	lncRNA	1	1	0	1	0	1	1
ENSG00000123159	GIPC1	19	protein_coding	1	1	0	1	0	1	1
ENSG00000132002	DNAJB1	19	protein_coding	1	1	0	1	0	1	1
ENSG00000099797	TECR	19	protein_coding	1	1	0	1	0	1	1
ENSG00000099795	NDUFB7	19	protein_coding	1	1	0	1	0	1	1
ENSG00000187912	CLEC17A	19	protein_coding	1	1	0	1	0	1	1
ENSG00000243066	RN7SL842P	19	misc_RNA	1	0	0	1	0	1	1
ENSG00000131355	ADGRE3	19	protein_coding	1	1	1	1	0	1	1
ENSG00000160961	ZNF333	19	protein_coding	1	1	1	1	0	1	1
ENSG00000127507	ADGRE2	19	protein_coding	1	1	1	1	0	1	1
ENSG00000105137	SYDE1	19	protein_coding	1	1	0	1	0	1	1
ENSG00000105135	ILVBL	19	protein_coding	1	1	0	1	1	1	1
ENSG00000074181	NOTCH3	19	protein_coding	1	0	0	1	0	1	1
ENSG00000105131	EPHX3	19	protein_coding	1	0	0	1	0	1	0
ENSG00000141867	BRD4	19	protein_coding	1	1	0	1	0	1	0
ENSG00000273218	AC005776.2	19	lncRNA	1	1	0	1	0	0	NA
ENSG00000105127	AKAP8	19	protein_coding	1	1	0	1	0	1	1
ENSG00000268189	AC005785.1	19	lncRNA	1	0	0	1	0	1	0
ENSG00000011243	AKAP8L	19	protein_coding	1	1	0	1	0	1	1
ENSG00000279203	AC005785.2	19	TEC	1	0	0	1	0	0	NA
ENSG00000279716	AC006128.1	19	TEC	1	0	0	1	0	0	NA
ENSG00000011451	WIZ	19	protein_coding	1	1	0	1	0	1	1
ENSG00000105122	RASAL3	19	protein_coding	1	1	0	1	0	1	1
ENSG00000161031	PGLYRP2	19	protein_coding	1	1	0	1	0	1	1
ENSG00000171954	CYP4F22	19	protein_coding	1	1	0	1	0	1	1
ENSG00000186529	CYP4F3	19	protein_coding	1	1	0	1	1	1	1
ENSG00000186204	CYP4F12	19	protein_coding	1	1	0	1	0	1	1
ENSG00000167460	TPM4	19	protein_coding	1	1	0	1	0	1	1
ENSG00000279198	AC008894.3	19	TEC	1	1	0	1	0	0	NA
ENSG00000167461	RAB8A	19	protein_coding	1	1	0	1	0	1	1
ENSG00000269243	AC008894.2	19	lncRNA	1	1	0	1	0	1	1
ENSG00000196684	HSH2D	19	protein_coding	1	1	0	1	1	1	1
ENSG00000105058	FAM32A	19	protein_coding	1	1	0	1	1	1	1
ENSG00000072958	AP1M1	19	protein_coding	1	1	0	1	1	1	1
ENSG00000267275	AC020911.2	19	lncRNA	1	1	1	1	0	0	NA
ENSG00000127528	KLF2	19	protein_coding	1	1	1	1	0	1	1
ENSG00000277825	AC020917.3	19	lncRNA	1	1	0	1	0	0	NA
ENSG00000127527	EPS15L1	19	protein_coding	1	1	0	1	1	1	1
ENSG00000280332	AC020917.4	19	TEC	1	1	0	1	0	0	NA
ENSG00000105072	C19orf44	19	protein_coding	1	1	0	1	0	1	1
ENSG00000085872	CHERP	19	protein_coding	1	1	0	1	0	1	1
ENSG00000240106	RN7SL146P	19	misc_RNA	1	0	0	1	0	0	NA
ENSG00000269399	AC008764.6	19	lncRNA	1	1	0	1	0	1	1
ENSG00000127526	SLC35E1	19	protein_coding	1	1	0	1	0	1	1
ENSG00000268309	AC008764.3	19	lncRNA	1	0	0	1	0	0	NA
ENSG00000279529	AC008764.8	19	lncRNA	1	0	0	1	0	0	NA
ENSG00000105085	MED26	19	protein_coding	1	1	0	1	0	1	0
ENSG00000279748	AC008764.9	19	TEC	1	1	0	1	0	0	NA
ENSG00000279977	AC008764.10	19	TEC	1	1	0	1	0	0	NA
ENSG00000269427	AC024075.3	19	lncRNA	1	0	0	1	0	1	1
ENSG00000214046	SMIM7	19	protein_coding	1	1	0	1	0	1	1
ENSG00000269044	AC024075.2	19	lncRNA	1	1	0	1	0	1	1
ENSG00000267904	AC024075.1	19	lncRNA	1	1	0	1	0	1	1
ENSG00000072954	TMEM38A	19	protein_coding	1	1	0	1	1	1	1
ENSG00000188039	NWD1	19	protein_coding	1	1	0	1	0	1	1
ENSG00000127511	SIN3B	19	protein_coding	1	1	0	1	0	1	1
ENSG00000268743	AC008737.1	19	lncRNA	1	0	0	1	0	1	0
ENSG00000127533	F2RL3	19	protein_coding	1	1	0	1	0	1	1
ENSG00000160111	CPAMD8	19	protein_coding	1	1	0	1	0	1	1
ENSG00000131351	HAUS8	19	protein_coding	1	1	0	1	0	1	1
ENSG00000099331	MYO9B	19	protein_coding	1	1	0	1	1	1	1
ENSG00000268056	AC020913.1	19	lncRNA	1	0	0	1	0	1	0
ENSG00000269480	AC020913.2	19	lncRNA	1	0	0	1	0	1	0
ENSG00000053501	USE1	19	protein_coding	1	1	0	1	0	1	1
ENSG00000099330	OCEL1	19	protein_coding	1	1	0	1	0	1	1
ENSG00000160113	NR2F6	19	protein_coding	1	1	0	1	0	1	1
ENSG00000105393	BABAM1	19	protein_coding	1	1	0	1	0	1	1
ENSG00000160117	ANKLE1	19	protein_coding	1	1	0	1	0	1	1
ENSG00000127220	ABHD8	19	protein_coding	1	1	0	1	0	1	1
ENSG00000130312	MRPL34	19	protein_coding	1	1	0	1	0	1	1
ENSG00000269815	AC010463.3	19	lncRNA	1	0	0	1	0	1	1
ENSG00000130311	DDA1	19	protein_coding	1	1	0	1	0	1	1
ENSG00000074855	ANO8	19	protein_coding	1	1	0	1	0	1	1
ENSG00000130299	GTPBP3	19	protein_coding	1	1	0	1	0	1	1
ENSG00000130300	PLVAP	19	protein_coding	1	1	0	1	1	1	1
ENSG00000269720	CCDC194	19	protein_coding	1	1	0	1	0	1	1
ENSG00000130303	BST2	19	protein_coding	1	1	0	1	0	1	1
ENSG00000282851	BISPR	19	lncRNA	1	1	0	1	0	0	NA
ENSG00000141971	MVB12A	19	protein_coding	1	1	0	1	0	1	1
ENSG00000130304	SLC27A1	19	protein_coding	1	1	0	1	0	1	1
ENSG00000269439	AC010618.3	19	lncRNA	1	1	0	1	0	1	1
ENSG00000130313	PGLS	19	protein_coding	1	1	0	1	1	1	1
ENSG00000167483	NIBAN3	19	protein_coding	1	1	0	1	0	1	1
ENSG00000130309	COLGALT1	19	protein_coding	1	1	0	1	0	1	1
ENSG00000130479	MAP1S	19	protein_coding	1	1	0	1	0	1	1
ENSG00000268112	AC008761.1	19	lncRNA	1	1	0	1	0	0	NA
ENSG00000130475	FCHO1	19	protein_coding	1	1	0	1	1	1	1
ENSG00000179913	B3GNT3	19	protein_coding	1	1	0	1	0	1	1
ENSG00000248099	INSL3	19	protein_coding	1	1	0	1	0	1	1
ENSG00000105639	JAK3	19	protein_coding	1	1	0	1	1	1	1
ENSG00000105640	RPL18A	19	protein_coding	1	1	0	1	1	1	1
ENSG00000279617	AC005796.1	19	TEC	1	1	0	1	0	0	NA
ENSG00000105641	SLC5A5	19	protein_coding	1	1	0	1	0	1	1
ENSG00000007080	CCDC124	19	protein_coding	1	1	0	1	1	1	1
ENSG00000105643	ARRDC2	19	protein_coding	1	1	0	1	1	1	1
ENSG00000279172	AC020904.3	19	TEC	1	0	0	1	0	0	NA
ENSG00000096996	IL12RB1	19	protein_coding	1	1	0	1	0	1	1
ENSG00000099308	MAST3	19	protein_coding	1	1	0	1	0	1	1
ENSG00000269145	AC007192.2	19	lncRNA	1	1	0	1	0	0	NA
ENSG00000105647	PIK3R2	19	protein_coding	1	0	0	1	0	0	NA
ENSG00000216490	IFI30	19	protein_coding	1	1	0	1	0	1	1
ENSG00000254858	MPV17L2	19	protein_coding	1	1	0	1	0	1	1
ENSG00000105649	RAB3A	19	protein_coding	1	1	0	1	0	1	1
ENSG00000130518	IQCN	19	protein_coding	1	1	0	1	0	1	1
ENSG00000130522	JUND	19	protein_coding	1	1	0	1	0	1	1
ENSG00000267959	MIR3188	19	miRNA	1	1	0	1	0	1	1
ENSG00000130520	LSM4	19	protein_coding	1	1	0	1	0	1	1
ENSG00000130517	PGPEP1	19	protein_coding	1	1	0	1	0	1	1
ENSG00000130513	GDF15	19	protein_coding	1	1	0	1	0	1	1
ENSG00000175489	LRRC25	19	protein_coding	1	1	0	1	0	1	1
ENSG00000130511	SSBP4	19	protein_coding	1	1	0	1	0	1	1
ENSG00000105655	ISYNA1	19	protein_coding	1	1	0	1	0	1	1
ENSG00000268199	AC010335.1	19	lncRNA	1	1	0	1	0	1	0
ENSG00000105656	ELL	19	protein_coding	1	1	0	1	0	1	1
ENSG00000280121	AC010335.3	19	TEC	1	0	0	1	0	0	NA
ENSG00000268938	AC005387.1	19	lncRNA	1	0	0	1	1	1	0
ENSG00000105701	FKBP8	19	protein_coding	1	0	0	1	1	1	0
ENSG00000105700	KXD1	19	protein_coding	1	1	0	1	1	1	1
ENSG00000268030	AC005253.1	19	lncRNA	1	0	0	1	0	1	1
ENSG00000268983	AC005253.2	19	lncRNA	1	0	0	1	0	0	NA
ENSG00000221983	UBA52	19	protein_coding	1	1	0	1	1	1	1
ENSG00000006016	CRLF1	19	protein_coding	1	1	0	1	0	1	0
ENSG00000006015	REX1BD	19	protein_coding	1	1	0	1	0	1	1
ENSG00000167487	KLHL26	19	protein_coding	1	1	0	1	0	1	1
ENSG00000105662	CRTC1	19	protein_coding	1	1	0	1	0	1	1
ENSG00000005007	UPF1	19	protein_coding	1	1	0	1	1	1	0
ENSG00000105669	COPE	19	protein_coding	1	1	0	1	1	1	1
ENSG00000105671	DDX49	19	protein_coding	1	1	0	1	0	1	1
ENSG00000051128	HOMER3	19	protein_coding	1	1	0	1	1	1	1
ENSG00000269019	HOMER3-AS1	19	lncRNA	1	0	0	1	0	1	0
ENSG00000064607	SUGP2	19	protein_coding	1	1	0	1	0	1	1
ENSG00000105676	ARMC6	19	protein_coding	1	1	0	1	0	1	1
ENSG00000181035	SLC25A42	19	protein_coding	1	1	0	1	0	1	1
ENSG00000064545	TMEM161A	19	protein_coding	1	1	0	1	0	1	1
ENSG00000213999	MEF2B;MEF2B	19	protein_coding	1	1	1	1	0	1	1
ENSG00000064489	BORCS8-MEF2B	19	protein_coding	1	1	1	1	0	1	1
ENSG00000254901	BORCS8	19	protein_coding	1	1	0	1	1	1	1
ENSG00000064490	RFXANK	19	protein_coding	1	1	1	1	0	1	1
ENSG00000184162	NR2C2AP	19	protein_coding	1	0	0	1	0	1	0
ENSG00000105705	SUGP1	19	protein_coding	1	1	1	1	0	1	1
ENSG00000129933	MAU2	19	protein_coding	1	1	1	1	0	1	1
ENSG00000167491	GATAD2A	19	protein_coding	1	1	1	1	0	1	1
ENSG00000178093	TSSK6	19	protein_coding	1	1	1	1	0	1	1
ENSG00000186010	NDUFA13	19	protein_coding	1	1	1	1	0	1	1
ENSG00000258674	AC011448.1	19	protein_coding	1	1	0	1	0	0	NA
ENSG00000250067	YJEFN3	19	protein_coding	1	1	1	1	0	1	1
ENSG00000160161	CILP2	19	protein_coding	1	0	0	1	0	1	0
ENSG00000105717	PBX4	19	protein_coding	1	1	0	1	0	1	1
ENSG00000064547	LPAR2	19	protein_coding	1	1	1	1	0	1	1
ENSG00000089639	GMIP	19	protein_coding	1	1	1	1	0	1	1
ENSG00000105726	ATP13A1	19	protein_coding	1	1	1	1	0	1	1
ENSG00000181896	ZNF101	19	protein_coding	1	1	0	1	0	1	1
ENSG00000105708	ZNF14	19	protein_coding	1	1	0	1	1	1	1
ENSG00000266904	LINC00663	19	lncRNA	1	1	0	1	0	1	1
ENSG00000081665	ZNF506	19	protein_coding	1	1	0	1	1	1	1
ENSG00000267481	AC011477.1	19	lncRNA	1	1	0	1	0	1	1
ENSG00000256771	ZNF253	19	protein_coding	1	1	0	1	0	1	1
ENSG00000184635	ZNF93	19	protein_coding	1	1	0	1	1	1	1
ENSG00000197124	ZNF682	19	protein_coding	1	1	0	1	0	1	1
ENSG00000213988	ZNF90	19	protein_coding	1	1	0	1	1	1	1
ENSG00000267383	AC011447.3	19	lncRNA	1	1	0	1	0	1	1
ENSG00000256229	ZNF486	19	protein_coding	1	1	0	1	1	1	1
ENSG00000280079	AC011447.7	19	TEC	1	1	0	1	0	0	NA
ENSG00000237440	ZNF737	19	protein_coding	1	1	1	1	1	1	1
ENSG00000188171	ZNF626	19	protein_coding	1	1	0	1	1	1	1
ENSG00000160229	ZNF66	19	protein_coding	1	1	1	1	1	1	1
ENSG00000105750	ZNF85	19	protein_coding	1	1	0	1	1	1	1
ENSG00000118620	ZNF430	19	protein_coding	1	1	0	1	0	1	1
ENSG00000160352	ZNF714	19	protein_coding	1	1	1	1	0	1	1
ENSG00000196705	ZNF431	19	protein_coding	1	1	0	1	0	1	1
ENSG00000182141	ZNF708	19	protein_coding	1	1	1	1	0	1	1
ENSG00000172687	ZNF738	19	protein_coding	1	1	1	1	0	1	1
ENSG00000196268	ZNF493	19	protein_coding	1	1	1	1	0	1	1
ENSG00000268119	AC010615.2	19	lncRNA	1	1	1	1	1	1	1
ENSG00000268658	LINC00664	19	lncRNA	1	1	1	1	0	1	1
ENSG00000197013	ZNF429	19	protein_coding	1	1	1	1	0	1	1
ENSG00000268081	AC123912.1	19	lncRNA	1	1	1	1	0	1	1
ENSG00000268555	AC123912.4	19	lncRNA	1	1	1	1	0	1	1
ENSG00000268240	AC123912.2	19	lncRNA	1	1	1	1	0	1	1
ENSG00000197020	ZNF100	19	protein_coding	1	1	1	1	0	1	1
ENSG00000198521	ZNF43	19	protein_coding	1	1	1	1	0	1	1
ENSG00000160321	ZNF208	19	protein_coding	1	1	1	1	0	1	1
ENSG00000197134	ZNF257	19	protein_coding	1	1	0	1	1	1	1
ENSG00000229676	ZNF492	19	protein_coding	1	1	0	1	0	0	NA
ENSG00000196081	ZNF724	19	protein_coding	1	1	0	1	0	1	0
ENSG00000284428	AC092329.4	19	lncRNA	1	1	0	1	0	0	NA
ENSG00000167232	ZNF91	19	protein_coding	1	1	1	1	1	1	1
ENSG00000197372	ZNF675	19	protein_coding	1	1	1	1	1	1	1
ENSG00000196172	ZNF681	19	protein_coding	1	1	1	1	1	1	1
ENSG00000267924	AC139769.2	19	lncRNA	1	0	0	1	1	0	NA
ENSG00000213967	ZNF726	19	protein_coding	1	1	0	1	0	1	1
ENSG00000269397	AC011503.2	19	lncRNA	1	1	0	1	0	1	1
ENSG00000268362	AC092279.2	19	lncRNA	1	1	1	1	0	1	1
ENSG00000213096	AC092279.1	19	protein_coding	1	1	0	1	0	1	1
ENSG00000279425	AC092279.3	19	TEC	1	1	0	1	0	0	NA
ENSG00000261824	LINC00662	19	lncRNA	1	1	1	1	0	1	1
ENSG00000261770	AC006504.1	19	lncRNA	1	1	0	1	0	1	1
ENSG00000267575	AC006504.5	19	lncRNA	1	1	1	1	0	1	1
ENSG00000281468	AC006504.7	19	lncRNA	1	1	0	1	0	0	NA
ENSG00000283403	AC005394.2	19	lncRNA	1	1	0	1	1	0	NA
ENSG00000267243	AC005381.1	19	lncRNA	1	1	0	1	0	1	1
ENSG00000169021	UQCRFS1	19	protein_coding	1	1	0	1	0	1	0
ENSG00000187135	VSTM2B	19	protein_coding	1	1	0	1	0	1	1
ENSG00000105171	POP4	19	protein_coding	1	1	0	1	0	1	1
ENSG00000166289	PLEKHF1	19	protein_coding	1	1	0	1	0	1	1
ENSG00000131943	C19orf12	19	protein_coding	1	1	0	1	0	1	1
ENSG00000105173	CCNE1	19	protein_coding	1	1	0	1	0	1	1
ENSG00000105176	URI1	19	protein_coding	1	1	0	1	0	1	1
ENSG00000121297	TSHZ3	19	protein_coding	1	1	0	1	0	1	1
ENSG00000168813	ZNF507	19	protein_coding	1	1	0	1	0	1	1
ENSG00000267213	AC007773.1	19	lncRNA	1	1	0	1	0	1	1
ENSG00000178904	DPY19L3	19	protein_coding	1	1	0	1	0	1	1
ENSG00000105185	PDCD5	19	protein_coding	1	1	0	1	0	1	1
ENSG00000105186	ANKRD27	19	protein_coding	1	1	0	1	0	1	1
ENSG00000201388	SNORA68B	19	snoRNA	1	1	0	1	0	0	NA
ENSG00000242436	RN7SL789P	19	misc_RNA	1	0	0	1	0	0	NA
ENSG00000186326	RGS9BP	19	protein_coding	1	0	0	1	0	0	NA
ENSG00000267475	AC008736.1	19	lncRNA	1	1	0	1	0	1	1
ENSG00000213965	NUDT19	19	protein_coding	1	1	0	1	0	1	1
ENSG00000173809	TDRD12	19	protein_coding	1	1	0	1	0	1	1
ENSG00000021488	SLC7A9	19	protein_coding	1	1	0	1	0	1	1
ENSG00000121289	CEP89	19	protein_coding	1	1	0	1	0	1	1
ENSG00000131944	FAAP24	19	protein_coding	1	1	0	1	0	1	1
ENSG00000131941	RHPN2	19	protein_coding	1	1	0	1	0	1	1
ENSG00000076650	GPATCH1	19	protein_coding	1	1	0	1	0	1	1
ENSG00000166359	WDR88	19	protein_coding	1	0	0	1	0	1	1
ENSG00000130881	LRP3	19	protein_coding	1	1	0	1	0	1	1
ENSG00000130876	SLC7A10	19	protein_coding	1	1	0	1	0	1	1
ENSG00000267580	AC008738.3	19	lncRNA	1	0	0	1	0	0	NA
ENSG00000245848	CEBPA	19	protein_coding	1	1	1	1	0	1	1
ENSG00000267727	AC008738.5	19	lncRNA	1	1	1	1	0	0	NA
ENSG00000267296	CEBPA-DT	19	lncRNA	1	1	0	1	0	1	1
ENSG00000153879	CEBPG	19	protein_coding	1	1	0	1	0	1	1
ENSG00000124299	PEPD	19	protein_coding	1	1	0	1	0	1	1
ENSG00000124302	CHST8	19	protein_coding	1	1	0	1	1	1	1
ENSG00000153885	KCTD15	19	protein_coding	1	1	0	1	0	1	1
ENSG00000257103	LSM14A	19	protein_coding	1	1	0	1	0	1	1
ENSG00000166398	KIAA0355	19	protein_coding	1	1	0	1	0	1	1
ENSG00000105220	GPI	19	protein_coding	1	1	0	1	0	1	1
ENSG00000126249	PDCD2L	19	protein_coding	1	1	0	1	0	1	1
ENSG00000126261	UBA2	19	protein_coding	1	1	0	1	0	1	1
ENSG00000142279	WTIP	19	protein_coding	1	1	0	1	0	1	1
ENSG00000205209	SCGB2B2	19	protein_coding	1	1	0	1	0	1	1
ENSG00000279329	AC020910.6	19	TEC	1	1	0	1	0	0	NA
ENSG00000089335	ZNF302	19	protein_coding	1	1	0	1	0	1	1
ENSG00000274104	AC020910.5	19	lncRNA	1	1	0	1	0	0	NA
ENSG00000197841	ZNF181	19	protein_coding	1	1	0	1	0	1	1
ENSG00000153896	ZNF599	19	protein_coding	1	1	0	1	0	1	1
ENSG00000267767	LINC01801	19	lncRNA	1	1	0	1	0	1	1
ENSG00000261754	AC008555.1	19	lncRNA	1	1	0	1	0	1	1
ENSG00000271109	AC008555.4	19	lncRNA	1	1	0	1	0	0	NA
ENSG00000168661	ZNF30	19	protein_coding	1	1	0	1	0	1	1
ENSG00000280106	AC008555.7	19	TEC	1	1	0	1	0	0	NA
ENSG00000180884	ZNF792	19	protein_coding	1	1	0	1	0	1	1
ENSG00000089351	GRAMD1A	19	protein_coding	1	1	0	1	1	1	1
ENSG00000105711	SCN1B	19	protein_coding	1	1	0	1	1	1	1
ENSG00000105707	HPN	19	protein_coding	1	1	0	1	0	1	1
ENSG00000153902	LGI4	19	protein_coding	1	0	0	1	0	1	1
ENSG00000221946	FXYD7	19	protein_coding	1	1	0	1	0	1	1
ENSG00000089327	FXYD5	19	protein_coding	1	1	0	1	0	1	1
ENSG00000105699	LSR	19	protein_coding	1	1	0	1	0	1	1
ENSG00000268947	AC002128.1	19	lncRNA	1	1	0	1	0	1	1
ENSG00000105698	USF2	19	protein_coding	1	1	0	1	1	1	1
ENSG00000012124	CD22	19	protein_coding	1	1	0	1	0	1	1
ENSG00000269553	U62631.1	19	lncRNA	1	1	0	1	0	1	1
ENSG00000185897	FFAR3	19	protein_coding	1	1	0	1	0	1	1
ENSG00000205786	LINC01531	19	lncRNA	1	1	0	1	0	1	1
ENSG00000264400	RN7SL491P	19	misc_RNA	1	1	0	1	0	0	NA
ENSG00000233214	AC002511.2	19	lncRNA	1	1	0	1	0	1	1
ENSG00000232680	AC002511.1	19	lncRNA	1	1	0	1	0	1	1
ENSG00000126262	FFAR2	19	protein_coding	1	1	1	1	1	1	1
ENSG00000161249	DMKN	19	protein_coding	1	1	1	1	0	1	1
ENSG00000236144	TMEM147-AS1	19	lncRNA	1	1	1	1	0	1	1
ENSG00000105677	TMEM147	19	protein_coding	1	1	0	1	0	1	1
ENSG00000249115	HAUS5	19	protein_coding	1	1	0	1	1	1	1
ENSG00000126254	RBM42	19	protein_coding	1	1	0	1	0	1	1
ENSG00000105672	ETV2	19	protein_coding	1	1	0	1	0	1	1
ENSG00000126267	COX6B1	19	protein_coding	1	1	0	1	0	1	1
ENSG00000226510	UPK1A-AS1	19	lncRNA	1	1	0	1	1	0	NA
ENSG00000011590	ZBTB32	19	protein_coding	1	1	0	1	0	1	1
ENSG00000272333	KMT2B	19	protein_coding	1	1	0	1	0	0	NA
ENSG00000126246	IGFLR1	19	protein_coding	1	1	0	1	0	1	1
ENSG00000161265	U2AF1L4	19	protein_coding	1	1	0	1	0	1	1
ENSG00000205155	PSENEN	19	protein_coding	1	1	0	1	0	1	1
ENSG00000267439	AD000671.3	19	lncRNA	1	1	0	1	0	1	1
ENSG00000267796	LIN37	19	protein_coding	1	1	0	1	0	1	1
ENSG00000167595	PROSER3	19	protein_coding	1	1	0	1	0	1	1
ENSG00000004777	ARHGAP33	19	protein_coding	1	1	0	1	0	1	1
ENSG00000126259	KIRREL2	19	protein_coding	1	0	0	1	0	1	1
ENSG00000167604	NFKBID	19	protein_coding	1	1	0	1	0	1	1
ENSG00000280194	AD000864.1	19	TEC	1	1	0	1	0	0	NA
ENSG00000126264	HCST	19	protein_coding	1	1	0	1	0	1	1
ENSG00000011600	TYROBP	19	protein_coding	1	1	0	1	0	1	1
ENSG00000126243	LRFN3	19	protein_coding	1	1	0	1	0	1	1
ENSG00000205138	SDHAF1	19	protein_coding	1	1	0	1	0	1	1
ENSG00000181392	SYNE4	19	protein_coding	1	0	0	1	0	1	0
ENSG00000239382	ALKBH6	19	protein_coding	1	0	0	1	0	1	0
ENSG00000267698	AC002116.2	19	lncRNA	1	1	0	1	0	1	1
ENSG00000105270	CLIP3	19	protein_coding	1	1	1	1	0	1	1
ENSG00000161277	THAP8	19	protein_coding	1	1	0	1	0	1	1
ENSG00000075702	WDR62	19	protein_coding	1	1	1	1	0	1	1
ENSG00000105258	POLR2I	19	protein_coding	1	1	0	1	0	1	1
ENSG00000105254	TBCB	19	protein_coding	1	1	0	1	0	1	1
ENSG00000279504	AD001527.2	19	TEC	1	1	0	1	0	0	NA
ENSG00000126247	CAPNS1	19	protein_coding	1	1	1	1	0	1	1
ENSG00000196357	ZNF565	19	protein_coding	1	1	1	1	0	1	1
ENSG00000167635	ZNF146	19	protein_coding	1	1	1	1	0	1	1
ENSG00000267053	AC092296.2	19	lncRNA	1	1	1	1	0	1	1
ENSG00000232677	LINC00665	19	lncRNA	1	1	1	1	1	1	1
ENSG00000142065	ZFP14	19	protein_coding	1	1	1	1	0	1	1
ENSG00000181007	ZFP82	19	protein_coding	1	1	1	1	1	1	1
ENSG00000186017	ZNF566	19	protein_coding	1	1	1	1	0	1	1
ENSG00000267309	AC092295.2	19	lncRNA	1	1	1	1	0	1	1
ENSG00000254004	ZNF260	19	protein_coding	1	1	1	1	0	1	1
ENSG00000186020	ZNF529	19	protein_coding	1	1	1	1	0	1	1
ENSG00000233527	ZNF529-AS1	19	lncRNA	1	1	1	1	0	1	1
ENSG00000161298	ZNF382	19	protein_coding	1	1	1	1	0	1	1
ENSG00000197808	ZNF461	19	protein_coding	1	1	1	1	0	1	1
ENSG00000276071	AC074138.1	19	lncRNA	1	1	1	1	0	0	NA
ENSG00000225975	LINC01534	19	lncRNA	1	1	1	1	0	1	1
ENSG00000189042	ZNF567	19	protein_coding	1	1	1	1	0	1	1
ENSG00000267041	ZNF850	19	protein_coding	1	0	0	1	0	1	1
ENSG00000267260	AC020928.1	19	lncRNA	1	1	1	1	0	1	1
ENSG00000267254	ZNF790-AS1	19	lncRNA	1	1	1	1	1	1	1
ENSG00000197863	ZNF790	19	protein_coding	1	1	1	1	0	1	1
ENSG00000251247	ZNF345	19	protein_coding	1	1	1	1	0	1	1
ENSG00000185869	ZNF829	19	protein_coding	1	1	1	1	0	1	1
ENSG00000198453	ZNF568	19	protein_coding	1	1	1	1	0	1	1
ENSG00000197050	ZNF420	19	protein_coding	1	1	1	1	0	1	1
ENSG00000267672	AC010632.2	19	lncRNA	1	1	1	1	0	0	NA
ENSG00000196967	ZNF585A	19	protein_coding	1	1	1	1	0	1	1
ENSG00000245680	ZNF585B	19	protein_coding	1	1	1	1	1	1	1
ENSG00000188283	ZNF383	19	protein_coding	1	1	1	1	0	1	1
ENSG00000226686	LINC01535	19	lncRNA	1	1	1	1	1	1	1
ENSG00000181666	ZNF875	19	protein_coding	1	1	1	1	1	1	1
ENSG00000267682	AC016590.2	19	lncRNA	1	1	1	1	0	1	1
ENSG00000189164	ZNF527	19	protein_coding	1	1	1	1	0	1	1
ENSG00000196437	ZNF569	19	protein_coding	1	0	0	1	0	1	0
ENSG00000171827	ZNF570	19	protein_coding	1	0	0	1	0	1	1
ENSG00000266916	ZNF793-AS1	19	lncRNA	1	0	0	1	1	1	0
ENSG00000188227	ZNF793	19	protein_coding	1	1	1	1	0	1	1
ENSG00000267470	ZNF571-AS1	19	lncRNA	1	1	1	1	1	1	1
ENSG00000171817	ZNF540	19	protein_coding	1	1	1	1	0	1	1
ENSG00000180479	ZNF571	19	protein_coding	1	1	1	1	0	1	1
ENSG00000120784	ZFP30	19	protein_coding	1	1	1	1	0	1	1
ENSG00000196381	ZNF781	19	protein_coding	1	1	1	1	0	1	1
ENSG00000198182	ZNF607	19	protein_coding	1	1	1	1	1	1	1
ENSG00000267152	AC093227.1	19	lncRNA	1	1	1	1	0	1	1
ENSG00000189144	ZNF573	19	protein_coding	1	1	1	1	0	1	1
ENSG00000105738	SIPA1L3	19	protein_coding	1	1	1	1	0	1	0
ENSG00000268051	AC008395.1	19	lncRNA	1	0	0	1	0	0	NA
ENSG00000269653	AC011479.4	19	lncRNA	1	0	0	1	0	1	0
ENSG00000268499	AC011479.3	19	lncRNA	1	0	0	1	0	0	NA
ENSG00000167642	SPINT2	19	protein_coding	1	1	1	1	0	1	1
ENSG00000167641	PPP1R14A	19	protein_coding	1	1	0	1	0	1	1
ENSG00000286037	AC011479.5	19	lncRNA	1	1	0	1	0	0	NA
ENSG00000167645	YIF1B	19	protein_coding	1	1	1	1	0	1	1
ENSG00000167644	C19orf33	19	protein_coding	1	1	0	1	0	0	NA
ENSG00000099337	KCNK6	19	protein_coding	1	1	0	1	0	1	1
ENSG00000099338	CATSPERG	19	protein_coding	1	1	0	1	0	1	1
ENSG00000099341	PSMD8	19	protein_coding	1	1	0	1	0	1	1
ENSG00000179168	GGN	19	protein_coding	1	1	0	1	0	1	0
ENSG00000188766	SPRED3	19	protein_coding	1	1	0	1	0	0	NA
ENSG00000130244	FAM98C	19	protein_coding	1	1	0	1	0	1	1
ENSG00000171777	RASGRP4	19	protein_coding	1	1	0	1	1	1	1
ENSG00000196218	RYR1	19	protein_coding	1	1	0	1	0	1	1
ENSG00000104814	MAP4K1	19	protein_coding	1	1	0	1	0	1	1
ENSG00000267291	AC008649.1	19	lncRNA	1	0	0	1	0	1	0
ENSG00000178982	EIF3K	19	protein_coding	1	1	0	1	0	1	1
ENSG00000130402	ACTN4	19	protein_coding	1	1	0	1	0	1	1
ENSG00000182472	CAPN12	19	protein_coding	1	1	0	1	0	1	1
ENSG00000267892	AC022144.1	19	lncRNA	1	1	0	1	0	1	1
ENSG00000171747	LGALS4	19	protein_coding	1	1	0	1	0	1	1
ENSG00000104823	ECH1	19	protein_coding	1	1	0	1	0	1	1
ENSG00000104824	HNRNPL	19	protein_coding	1	1	0	1	0	1	0
ENSG00000269688	AC008982.2	19	lncRNA	1	1	0	1	0	1	0
ENSG00000187994	RINL	19	protein_coding	1	1	0	1	0	1	1
ENSG00000269050	AC011455.1	19	lncRNA	1	1	0	1	0	1	1
ENSG00000068903	SIRT2	19	protein_coding	1	1	0	1	0	1	1
ENSG00000104825	NFKBIB	19	protein_coding	1	1	0	1	0	1	1
ENSG00000262484	CCER2	19	protein_coding	1	1	0	1	0	1	1
ENSG00000104835	SARS2	19	protein_coding	1	1	0	1	0	1	1
ENSG00000128626	MRPS12	19	protein_coding	1	0	0	1	0	1	1
ENSG00000161243	FBXO27	19	protein_coding	1	1	0	1	0	1	1
ENSG00000130669	PAK4	19	protein_coding	1	1	0	1	0	1	1
ENSG00000128011	LRFN1	19	protein_coding	1	1	0	1	1	1	1
ENSG00000268262	AC011445.1	19	lncRNA	1	1	0	1	0	1	1
ENSG00000130755	GMFG	19	protein_coding	1	1	0	1	1	1	1
ENSG00000269246	AC011445.2	19	lncRNA	1	1	0	1	0	1	0
ENSG00000179134	SAMD4B	19	protein_coding	1	1	0	1	0	1	1
ENSG00000241983	RN7SL566P	19	misc_RNA	1	0	0	1	0	1	1
ENSG00000006712	PAF1	19	protein_coding	1	1	0	1	0	1	0
ENSG00000063322	MED29	19	protein_coding	1	1	0	1	0	1	1
ENSG00000128016	ZFP36	19	protein_coding	1	1	0	1	1	1	0
ENSG00000090924	PLEKHG2	19	protein_coding	1	1	0	1	0	1	1
ENSG00000105193	RPS16	19	protein_coding	1	1	0	1	0	1	1
ENSG00000196235	SUPT5H	19	protein_coding	1	1	0	1	0	1	1
ENSG00000105197	TIMM50	19	protein_coding	1	1	0	1	0	1	1
ENSG00000176401	EID2B	19	protein_coding	1	1	0	1	0	1	1
ENSG00000176396	EID2	19	protein_coding	1	1	0	1	0	1	1
ENSG00000105205	CLC	19	protein_coding	1	1	0	1	0	1	1
ENSG00000276445	AC005393.1	19	lncRNA	1	1	0	1	0	0	NA
ENSG00000105204	DYRK1B	19	protein_coding	1	1	0	1	0	1	1
ENSG00000277759	MIR6719	19	miRNA	1	0	0	1	0	0	NA
ENSG00000105202	FBL	19	protein_coding	1	1	0	1	0	1	1
ENSG00000275395	FCGBP	19	protein_coding	1	1	0	1	0	0	NA
ENSG00000013275	PSMC4	19	protein_coding	1	1	0	1	0	1	1
ENSG00000187187	ZNF546	19	protein_coding	1	0	0	1	0	1	0
ENSG00000128000	ZNF780B	19	protein_coding	1	1	0	1	0	1	1
ENSG00000197782	ZNF780A	19	protein_coding	1	1	0	1	0	1	1
ENSG00000130758	MAP3K10	19	protein_coding	1	1	0	1	0	1	1
ENSG00000105219	CNTD2	19	protein_coding	1	0	0	1	0	1	0
ENSG00000105221	AKT2	19	protein_coding	1	1	0	1	0	1	1
ENSG00000205041	AC118344.1	19	lncRNA	1	1	0	1	0	1	0
ENSG00000160392	C19orf47	19	protein_coding	1	1	0	1	0	1	1
ENSG00000105223	PLD3	19	protein_coding	1	1	0	1	1	1	1
ENSG00000279759	AC118344.4	19	TEC	1	1	0	1	0	0	NA
ENSG00000105227	PRX	19	protein_coding	1	1	0	1	0	1	1
ENSG00000197019	SERTAD1	19	protein_coding	1	1	0	1	0	1	1
ENSG00000167565	SERTAD3	19	protein_coding	1	1	0	1	0	1	1
ENSG00000090013	BLVRB	19	protein_coding	1	1	0	1	0	1	1
ENSG00000160460	AC020929.1	19	protein_coding	1	1	0	1	1	1	1
ENSG00000160410	SHKBP1	19	protein_coding	1	1	0	1	0	1	1
ENSG00000090006	LTBP4	19	protein_coding	1	1	0	1	0	1	1
ENSG00000105245	NUMBL	19	protein_coding	1	1	1	1	0	1	1
ENSG00000123815	COQ8B	19	protein_coding	1	1	0	1	0	1	1
ENSG00000086544	ITPKC	19	protein_coding	1	1	0	1	0	1	1
ENSG00000188493	C19orf54	19	protein_coding	1	1	1	1	0	1	1
ENSG00000077312	SNRPA	19	protein_coding	1	1	0	1	0	1	1
ENSG00000261857	MIA	19	protein_coding	1	1	0	1	0	1	0
ENSG00000167578	RAB4B	19	protein_coding	1	1	1	1	0	1	1
ENSG00000282951	AC008537.4	19	lncRNA	1	0	0	1	0	0	NA
ENSG00000269858	EGLN2	19	protein_coding	1	1	1	1	0	1	1
ENSG00000279108	AC008537.3	19	TEC	1	1	1	1	0	0	NA
ENSG00000167600	CYP2S1	19	protein_coding	1	1	0	1	1	1	1
ENSG00000167601	AXL	19	protein_coding	1	1	0	1	0	1	1
ENSG00000105323	HNRNPUL1	19	protein_coding	1	1	0	1	0	1	1
ENSG00000239868	RN7SL34P	19	misc_RNA	1	0	0	1	0	0	NA
ENSG00000105329	TGFB1	19	protein_coding	1	1	0	1	0	1	1
ENSG00000286177	AC011462.5	19	lncRNA	1	1	0	1	0	0	NA
ENSG00000142039	CCDC97	19	protein_coding	1	1	0	1	0	1	1
ENSG00000255730	AC011462.1	19	protein_coding	1	1	0	1	0	0	NA
ENSG00000142046	TMEM91	19	protein_coding	1	1	0	1	1	1	1
ENSG00000123810	B9D2	19	protein_coding	1	1	0	1	1	1	1
ENSG00000277744	AC011462.4	19	lncRNA	1	1	0	1	0	0	NA
ENSG00000077348	EXOSC5	19	protein_coding	1	1	0	1	0	1	1
ENSG00000248098	BCKDHA	19	protein_coding	1	1	0	1	0	1	1
ENSG00000177191	B3GNT8	19	protein_coding	1	1	0	1	1	1	1
ENSG00000268475	AC011462.2	19	lncRNA	1	1	0	1	0	0	NA
ENSG00000105341	DMAC2	19	protein_coding	1	1	0	1	0	1	1
ENSG00000270164	LINC01480	19	lncRNA	1	1	0	1	0	1	1
ENSG00000268027	AC243960.1	19	lncRNA	1	1	0	1	0	1	1
ENSG00000007129	CEACAM21	19	protein_coding	1	1	0	1	0	1	1
ENSG00000105352	CEACAM4	19	protein_coding	1	1	0	1	1	1	1
ENSG00000086548	CEACAM6	19	protein_coding	1	1	0	1	1	1	1
ENSG00000268833	AC243967.2	19	lncRNA	1	1	0	1	1	1	1
ENSG00000170956	CEACAM3	19	protein_coding	1	1	0	1	1	1	1
ENSG00000142025	DMRTC2	19	protein_coding	1	1	0	1	0	1	1
ENSG00000105372	RPS19	19	protein_coding	1	1	0	1	1	1	1
ENSG00000105369	CD79A	19	protein_coding	1	1	0	1	0	1	0
ENSG00000076928	ARHGEF1	19	protein_coding	1	1	0	1	0	1	0
ENSG00000268041	ERFL	19	protein_coding	1	0	0	1	0	1	0
ENSG00000105404	RABAC1	19	protein_coding	1	1	0	1	0	1	1
ENSG00000105409	ATP1A3	19	protein_coding	1	1	0	1	0	1	0
ENSG00000105737	GRIK5	19	protein_coding	1	1	0	1	0	1	0
ENSG00000105732	ZNF574	19	protein_coding	1	1	0	1	0	1	1
ENSG00000028277	POU2F2	19	protein_coding	1	0	0	1	0	1	1
ENSG00000254887	AC010247.1	19	lncRNA	1	1	0	1	0	1	1
ENSG00000259436	AC010247.2	19	lncRNA	1	1	0	1	0	1	1
ENSG00000160570	DEDD2	19	protein_coding	1	1	0	1	1	1	1
ENSG00000167625	ZNF526	19	protein_coding	1	0	0	1	0	1	0
ENSG00000105723	GSK3A	19	protein_coding	1	1	0	1	0	1	0
ENSG00000105722	ERF	19	protein_coding	1	0	0	1	0	1	0
ENSG00000079432	CIC	19	protein_coding	1	1	1	1	0	1	0
ENSG00000079462	PAFAH1B3	19	protein_coding	1	1	1	1	0	1	1
ENSG00000188368	PRR19	19	protein_coding	1	0	0	1	0	1	0
ENSG00000105429	MEGF8	19	protein_coding	1	1	0	1	0	1	0
ENSG00000105427	CNFN	19	protein_coding	1	1	0	1	0	1	1
ENSG00000213904	LIPE-AS1	19	lncRNA	1	1	0	1	0	1	0
ENSG00000079435	LIPE	19	protein_coding	1	1	0	1	0	1	1
ENSG00000079385	CEACAM1	19	protein_coding	1	1	0	1	1	1	1
ENSG00000124469	CEACAM8	19	protein_coding	1	0	0	1	1	1	0
ENSG00000231412	AC005392.2	19	lncRNA	1	1	0	1	0	1	1
ENSG00000204936	CD177	19	protein_coding	1	1	0	1	0	1	1
ENSG00000131126	TEX101	19	protein_coding	1	1	0	1	0	1	1
ENSG00000124466	LYPD3	19	protein_coding	1	1	0	1	0	1	1
ENSG00000176531	PHLDB3	19	protein_coding	1	1	0	1	0	1	1
ENSG00000105755	ETHE1	19	protein_coding	1	1	0	1	0	1	1
ENSG00000176472	ZNF575	19	protein_coding	1	1	0	1	0	1	1
ENSG00000073050	XRCC1	19	protein_coding	1	1	0	1	0	1	1
ENSG00000269177	L34079.2	19	lncRNA	1	0	0	1	0	0	NA
ENSG00000269583	L34079.3	19	lncRNA	1	0	0	1	0	0	NA
ENSG00000234465	PINLYP	19	protein_coding	1	1	0	1	0	1	1
ENSG00000167378	IRGQ	19	protein_coding	1	1	0	1	0	1	1
ENSG00000124444	ZNF576	19	protein_coding	1	1	0	1	0	1	1
ENSG00000226763	SRRM5	19	protein_coding	1	0	0	1	0	1	1
ENSG00000131116	ZNF428	19	protein_coding	1	1	0	1	0	1	1
ENSG00000105767	CADM4	19	protein_coding	1	1	1	1	0	1	1
ENSG00000011422	PLAUR	19	protein_coding	1	1	1	1	1	1	1
ENSG00000239948	RN7SL368P	19	misc_RNA	1	0	0	1	0	1	0
ENSG00000105771	SMG9	19	protein_coding	1	1	1	1	0	1	1
ENSG00000104783	KCNN4	19	protein_coding	1	1	1	1	0	1	1
ENSG00000159871	LYPD5	19	protein_coding	1	1	1	1	0	1	1
ENSG00000167637	ZNF283	19	protein_coding	1	1	1	1	0	1	1
ENSG00000176222	ZNF404	19	protein_coding	1	1	1	1	0	1	1
ENSG00000267058	AC006213.2	19	lncRNA	1	1	1	1	0	1	1
ENSG00000286613	AC006213.7	19	lncRNA	1	1	1	1	0	0	NA
ENSG00000124459	ZNF45	19	protein_coding	1	0	0	1	0	1	1
ENSG00000159905	ZNF221	19	protein_coding	1	1	0	1	0	1	1
ENSG00000204920	ZNF155	19	protein_coding	1	1	1	1	0	1	1
ENSG00000277806	AC006213.4	19	lncRNA	1	1	0	1	0	0	NA
ENSG00000266921	AC006213.1	19	lncRNA	1	1	1	1	0	0	NA
ENSG00000159882	ZNF230	19	protein_coding	1	1	1	1	1	1	1
ENSG00000159885	ZNF222	19	protein_coding	1	1	0	1	1	1	1
ENSG00000178386	ZNF223	19	protein_coding	1	1	0	1	0	1	1
ENSG00000186026	ZNF284	19	protein_coding	1	1	1	1	0	1	1
ENSG00000267680	ZNF224	19	protein_coding	1	1	0	1	1	1	1
ENSG00000186019	AC021092.1	19	lncRNA	1	1	0	1	0	0	NA
ENSG00000256294	AC021092.2	19	protein_coding	1	1	0	1	0	1	1
ENSG00000263002	ZNF234	19	protein_coding	1	1	1	1	0	1	1
ENSG00000167380	ZNF226	19	protein_coding	1	1	0	1	0	1	1
ENSG00000131115	ZNF227	19	protein_coding	1	1	0	1	0	1	1
ENSG00000159917	ZNF235	19	protein_coding	1	1	0	1	0	1	1
ENSG00000279103	AC138470.1	19	TEC	1	1	0	1	0	0	NA
ENSG00000159915	ZNF233	19	protein_coding	1	1	0	1	0	1	1
ENSG00000062370	ZNF112	19	protein_coding	1	0	0	1	1	1	0
ENSG00000267508	ZNF285	19	protein_coding	1	1	1	1	1	1	1
ENSG00000278318	ZNF229	19	protein_coding	1	1	1	1	1	0	NA
ENSG00000167384	ZNF180	19	protein_coding	1	1	0	1	0	1	1
ENSG00000216588	IGSF23	19	protein_coding	1	1	0	1	1	1	1
ENSG00000266903	AC243964.3	19	lncRNA	1	0	0	1	0	0	NA
ENSG00000073008	PVR	19	protein_coding	1	1	0	1	1	1	1
ENSG00000186567	CEACAM19	19	protein_coding	1	1	0	1	1	1	1
ENSG00000069399	BCL3	19	protein_coding	1	1	0	1	1	1	1
ENSG00000187244	BCAM	19	protein_coding	1	1	0	1	1	1	1
ENSG00000130202	NECTIN2	19	protein_coding	1	1	0	1	0	1	1
ENSG00000267282	AC011481.2	19	lncRNA	1	1	0	1	0	0	NA
ENSG00000130204	TOMM40	19	protein_coding	1	1	0	1	0	1	1
ENSG00000130203	APOE	19	protein_coding	1	1	0	1	0	1	0
ENSG00000267114	AC011481.1	19	lncRNA	1	0	0	1	0	1	0
ENSG00000104853	CLPTM1	19	protein_coding	1	1	0	1	0	1	1
ENSG00000104856	RELB	19	protein_coding	1	1	0	1	1	1	1
ENSG00000104859	CLASRP	19	protein_coding	1	1	0	1	0	1	1
ENSG00000207003	RNU6-611P	19	snRNA	1	0	0	1	0	1	0
ENSG00000170684	ZNF296	19	protein_coding	1	1	0	1	0	1	1
ENSG00000267348	GEMIN7-AS1	19	lncRNA	1	1	0	1	0	1	1
ENSG00000142252	GEMIN7	19	protein_coding	1	1	0	1	0	1	1
ENSG00000007047	MARK4	19	protein_coding	1	1	0	1	0	1	1
ENSG00000104866	PPP1R37	19	protein_coding	1	1	0	1	0	1	1
ENSG00000179846	NKPD1	19	protein_coding	1	1	0	1	0	1	1
ENSG00000007255	TRAPPC6A	19	protein_coding	1	1	0	1	0	1	1
ENSG00000189114	BLOC1S3	19	protein_coding	1	1	0	1	0	1	1
ENSG00000283632	EXOC3L2	19	protein_coding	1	1	0	1	1	0	NA
ENSG00000104879	CKM	19	protein_coding	1	1	0	1	0	1	1
ENSG00000104892	KLC3	19	protein_coding	1	1	0	1	1	1	1
ENSG00000104884	ERCC2	19	protein_coding	1	1	0	1	0	1	1
ENSG00000104881	PPP1R13L	19	protein_coding	1	1	0	1	0	1	1
ENSG00000117877	CD3EAP	19	protein_coding	1	1	0	1	0	1	1
ENSG00000012061	ERCC1	19	protein_coding	1	1	0	1	0	1	1
ENSG00000125740	FOSB	19	protein_coding	1	0	0	1	0	1	1
ENSG00000125744	RTN2	19	protein_coding	1	1	0	1	1	1	1
ENSG00000213889	PPM1N	19	protein_coding	1	1	0	1	1	1	1
ENSG00000125753	VASP	19	protein_coding	1	1	0	1	1	1	1
ENSG00000125741	OPA3	19	protein_coding	1	1	0	1	0	1	1
ENSG00000125746	EML2	19	protein_coding	1	1	0	1	0	1	1
ENSG00000267757	EML2-AS1	19	lncRNA	1	1	0	1	0	0	NA
ENSG00000010310	GIPR	19	protein_coding	1	1	0	1	0	1	1
ENSG00000125743	SNRPD2	19	protein_coding	1	1	0	1	0	1	1
ENSG00000011478	QPCTL	19	protein_coding	1	1	0	1	0	1	1
ENSG00000177051	FBXO46	19	protein_coding	1	1	0	1	0	1	1
ENSG00000279407	AC007191.1	19	TEC	1	0	0	1	0	0	NA
ENSG00000259605	AC074212.1	19	lncRNA	1	1	0	1	0	1	1
ENSG00000177045	SIX5	19	protein_coding	1	1	0	1	0	1	1
ENSG00000267395	DM1-AS	19	lncRNA	1	1	0	1	0	1	1
ENSG00000104936	DMPK	19	protein_coding	1	1	0	1	0	1	1
ENSG00000185800	DMWD	19	protein_coding	1	1	0	1	0	1	1
ENSG00000125755	SYMPK	19	protein_coding	1	1	0	1	0	1	1
ENSG00000170604	IRF2BP1	19	protein_coding	1	0	0	1	0	1	1
ENSG00000176182	MYPOP	19	protein_coding	1	1	0	1	0	1	1
ENSG00000104983	CCDC61	19	protein_coding	1	1	0	1	0	1	1
ENSG00000008438	PGLYRP1	19	protein_coding	1	1	0	1	1	1	1
ENSG00000268401	AC007785.3	19	lncRNA	1	1	0	1	0	0	NA
ENSG00000011485	PPP5C	19	protein_coding	1	1	0	1	0	1	1
ENSG00000269151	AC007193.3	19	lncRNA	1	1	0	1	0	0	NA
ENSG00000182013	PNMA8A	19	protein_coding	1	1	0	1	0	1	1
ENSG00000230510	PPP5D1	19	protein_coding	1	1	0	1	0	1	0
ENSG00000204851	PNMA8B	19	protein_coding	1	1	0	1	0	1	1
ENSG00000204850	AC011484.1	19	lncRNA	1	1	0	1	0	0	NA
ENSG00000268423	AC093503.1	19	lncRNA	1	1	0	1	0	0	NA
ENSG00000160014	CALM3	19	protein_coding	1	1	0	1	1	1	1
ENSG00000269292	AC093503.2	19	lncRNA	1	1	0	1	0	0	NA
ENSG00000160013	PTGIR	19	protein_coding	1	1	0	1	1	1	1
ENSG00000167414	GNG8	19	protein_coding	1	1	0	1	0	1	1
ENSG00000279161	AC093503.3	19	TEC	1	1	0	1	0	0	NA
ENSG00000197380	DACT3	19	protein_coding	1	1	0	1	0	1	1
ENSG00000105287	PRKD2	19	protein_coding	1	1	0	1	0	1	1
ENSG00000243560	RN7SL364P	19	misc_RNA	1	1	0	1	0	1	1
ENSG00000211513	MIR320E	19	miRNA	1	1	0	1	0	1	1
ENSG00000090372	STRN4	19	protein_coding	1	1	0	1	0	1	1
ENSG00000269487	AC008635.2	19	lncRNA	1	0	0	1	0	1	0
ENSG00000181027	FKRP	19	protein_coding	1	1	0	1	0	1	1
ENSG00000105281	SLC1A5	19	protein_coding	1	1	0	1	0	1	1
ENSG00000275719	AC008622.2	19	lncRNA	1	1	0	1	1	0	NA
ENSG00000042753	AP2S1	19	protein_coding	1	1	0	1	1	1	1
ENSG00000160007	ARHGAP35	19	protein_coding	1	1	0	1	0	1	1
ENSG00000279948	AC008895.1	19	TEC	1	0	0	1	0	0	NA
ENSG00000130751	NPAS1	19	protein_coding	1	1	0	1	0	1	0
ENSG00000130748	TMEM160	19	protein_coding	1	1	0	1	0	1	1
ENSG00000130749	ZC3H4	19	protein_coding	1	0	0	1	0	1	1
ENSG00000142230	SAE1	19	protein_coding	1	1	1	1	0	1	1
ENSG00000105327	BBC3	19	protein_coding	1	1	1	1	1	1	1
ENSG00000105321	CCDC9	19	protein_coding	1	1	1	1	0	1	1
ENSG00000257704	INAFM1	19	protein_coding	1	1	1	1	0	1	1
ENSG00000197405	C5AR1	19	protein_coding	1	1	0	1	0	1	1
ENSG00000134830	C5AR2	19	protein_coding	1	1	1	1	1	1	0
ENSG00000134815	DHX34	19	protein_coding	1	1	1	1	0	1	1
ENSG00000105419	MEIS3	19	protein_coding	1	1	0	1	0	1	1
ENSG00000118162	KPTN	19	protein_coding	1	1	1	1	0	1	1
ENSG00000268061	NAPA-AS1	19	lncRNA	1	1	1	1	0	1	1
ENSG00000105402	NAPA	19	protein_coding	1	1	0	1	0	1	1
ENSG00000279861	AC073548.1	19	TEC	1	1	0	1	0	0	NA
ENSG00000118156	ZNF541	19	protein_coding	1	1	0	1	0	1	1
ENSG00000277383	AC010331.1	19	lncRNA	1	1	1	1	0	0	NA
ENSG00000063169	BICRA	19	protein_coding	1	1	1	1	0	1	1
ENSG00000024422	EHD2	19	protein_coding	1	1	0	1	0	1	0
ENSG00000105373	NOP53	19	protein_coding	1	1	0	1	0	1	1
ENSG00000269656	NOP53-AS1	19	lncRNA	1	1	0	1	0	1	1
ENSG00000178980	SELENOW	19	protein_coding	1	1	0	1	0	1	1
ENSG00000105507	CABP5	19	protein_coding	1	1	0	1	1	1	1
ENSG00000105499	PLA2G4C	19	protein_coding	1	1	0	1	0	1	1
ENSG00000105486	LIG1	19	protein_coding	1	1	0	1	0	1	1
ENSG00000269534	AC011466.3	19	lncRNA	1	0	0	1	0	1	0
ENSG00000185453	ZSWIM9	19	protein_coding	1	1	0	1	0	1	0
ENSG00000105483	CARD8	19	protein_coding	1	1	0	1	0	1	1
ENSG00000280353	AC011466.4	19	TEC	1	1	0	1	0	0	NA
ENSG00000268583	AC011466.1	19	lncRNA	1	1	0	1	0	1	1
ENSG00000268001	CARD8-AS1	19	lncRNA	1	1	0	1	0	1	1
ENSG00000178150	ZNF114	19	protein_coding	1	1	0	1	0	1	0
ENSG00000105479	CCDC114	19	protein_coding	1	1	0	1	0	1	1
ENSG00000142227	EMP3	19	protein_coding	1	1	0	1	0	1	1
ENSG00000161558	TMEM143	19	protein_coding	1	1	0	1	0	1	1
ENSG00000105438	KDELR1	19	protein_coding	1	1	0	1	0	1	1
ENSG00000105464	GRIN2D	19	protein_coding	1	1	0	1	0	1	1
ENSG00000105447	GRWD1	19	protein_coding	1	1	0	1	0	1	1
ENSG00000182324	KCNJ14	19	protein_coding	1	1	0	1	0	1	1
ENSG00000268530	AC008403.2	19	lncRNA	1	0	0	1	0	0	NA
ENSG00000105443	CYTH2	19	protein_coding	1	1	0	1	0	1	1
ENSG00000142235	LMTK3	19	protein_coding	1	1	0	1	0	1	1
ENSG00000287603	AC008403.3	19	lncRNA	1	1	0	1	0	0	NA
ENSG00000088002	SULT2B1	19	protein_coding	1	1	0	1	0	1	1
ENSG00000105523	FAM83E	19	protein_coding	1	1	0	1	0	0	NA
ENSG00000063177	RPL18	19	protein_coding	1	0	0	1	0	1	0
ENSG00000268093	AC022154.1	19	lncRNA	1	0	0	1	0	1	1
ENSG00000063176	SPHK2	19	protein_coding	1	1	0	1	0	1	1
ENSG00000105516	DBP	19	protein_coding	1	1	0	1	0	1	1
ENSG00000063180	CA11	19	protein_coding	1	1	0	1	0	1	1
ENSG00000142233	NTN5	19	protein_coding	1	1	0	1	0	1	1
ENSG00000176909	MAMSTR	19	protein_coding	1	1	0	1	0	1	1
ENSG00000105538	RASIP1	19	protein_coding	1	1	0	1	0	1	1
ENSG00000105552	BCAT2	19	protein_coding	1	1	0	1	0	1	1
ENSG00000087076	HSD17B14	19	protein_coding	1	1	0	1	0	1	1
ENSG00000105559	PLEKHA4	19	protein_coding	1	1	0	1	0	1	1
ENSG00000087074	PPP1R15A	19	protein_coding	1	1	0	1	0	1	1
ENSG00000104805	NUCB1	19	protein_coding	1	1	0	1	0	1	1
ENSG00000235191	NUCB1-AS1	19	lncRNA	1	1	0	1	0	1	1
ENSG00000260366	AC026803.1	19	lncRNA	1	1	0	1	0	1	1
ENSG00000104808	DHDH	19	protein_coding	1	1	0	1	0	1	1
ENSG00000087088	BAX	19	protein_coding	1	1	0	1	0	1	1
ENSG00000087086	FTL	19	protein_coding	1	1	0	1	1	1	1
ENSG00000104812	GYS1	19	protein_coding	1	1	0	1	0	1	1
ENSG00000183207	RUVBL2	19	protein_coding	1	1	0	1	0	1	1
ENSG00000104852	SNRNP70	19	protein_coding	1	1	0	1	0	1	1
ENSG00000104863	LIN7B	19	protein_coding	1	1	0	1	0	1	1
ENSG00000221916	C19orf73	19	protein_coding	1	1	0	1	0	1	1
ENSG00000177380	PPFIA3	19	protein_coding	1	1	0	1	0	1	1
ENSG00000130529	TRPM4	19	protein_coding	1	1	0	1	1	1	1
ENSG00000063127	SLC6A16	19	protein_coding	1	1	0	1	0	1	1
ENSG00000197813	AC011450.1	19	lncRNA	1	1	0	1	0	1	1
ENSG00000104894	CD37	19	protein_coding	1	1	0	1	1	1	1
ENSG00000074219	TEAD2	19	protein_coding	1	1	0	1	0	1	1
ENSG00000104872	PIH1D1	19	protein_coding	1	1	0	1	0	1	1
ENSG00000161618	ALDH16A1	19	protein_coding	1	1	0	1	0	1	1
ENSG00000090554	FLT3LG	19	protein_coding	1	0	0	1	0	1	1
ENSG00000273189	AC010619.3	19	lncRNA	1	0	0	1	0	0	NA
ENSG00000142541	RPL13A	19	protein_coding	1	1	0	1	0	1	1
ENSG00000142534	RPS11	19	protein_coding	1	0	0	1	1	1	1
ENSG00000104870	FCGRT	19	protein_coding	1	1	0	1	0	1	1
ENSG00000142552	RCN3	19	protein_coding	1	1	0	1	0	1	1
ENSG00000142546	NOSIP	19	protein_coding	1	1	0	1	0	1	1
ENSG00000126460	PRRG2	19	protein_coding	1	1	0	1	0	1	1
ENSG00000126464	PRR12	19	protein_coding	1	1	0	1	0	1	1
ENSG00000126458	RRAS	19	protein_coding	1	1	0	1	0	1	1
ENSG00000126461	SCAF1	19	protein_coding	1	1	0	1	0	1	0
ENSG00000126456	IRF3	19	protein_coding	1	1	0	1	0	1	1
ENSG00000126453	BCL2L12	19	protein_coding	1	0	0	1	0	1	1
ENSG00000126457	PRMT1	19	protein_coding	1	1	0	1	0	1	0
ENSG00000224420	ADM5	19	protein_coding	1	1	0	1	0	1	1
ENSG00000169169	CPT1C	19	protein_coding	1	1	0	1	0	1	1
ENSG00000126467	TSKS	19	protein_coding	1	1	0	1	0	1	1
ENSG00000196961	AP2A1	19	protein_coding	1	1	0	1	1	1	1
ENSG00000010361	FUZ	19	protein_coding	1	1	0	1	0	1	1
ENSG00000269194	AC006942.1	19	lncRNA	1	1	0	1	0	1	1
ENSG00000104973	MED25	19	protein_coding	1	1	0	1	0	1	1
ENSG00000268006	PTOV1-AS1	19	lncRNA	1	0	0	1	0	1	1
ENSG00000104960	PTOV1	19	protein_coding	1	1	0	1	0	1	1
ENSG00000268047	AC018766.1	19	lncRNA	1	1	0	1	0	1	1
ENSG00000269352	PTOV1-AS2	19	lncRNA	1	1	0	1	0	1	1
ENSG00000039650	PNKP	19	protein_coding	1	1	0	1	0	1	1
ENSG00000204673	AKT1S1	19	protein_coding	1	0	0	1	0	1	0
ENSG00000104946	TBC1D17	19	protein_coding	1	1	0	1	0	1	1
ENSG00000104951	IL4I1	19	protein_coding	1	1	0	1	0	1	1
ENSG00000213024	NUP62	19	protein_coding	1	1	0	1	0	1	1
ENSG00000169136	ATF5	19	protein_coding	1	1	0	1	1	1	1
ENSG00000161640	SIGLEC11	19	protein_coding	1	1	0	1	0	1	1
ENSG00000105053	VRK3	19	protein_coding	1	1	0	1	0	1	1
ENSG00000142528	ZNF473	19	protein_coding	1	1	0	1	0	1	1
ENSG00000269091	AC010624.3	19	lncRNA	1	0	0	1	0	0	NA
ENSG00000131398	KCNC3	19	protein_coding	1	1	0	1	0	1	1
ENSG00000131408	NR1H2	19	protein_coding	1	1	0	1	0	1	1
ENSG00000131400	NAPSA	19	protein_coding	1	1	0	1	0	1	1
ENSG00000062822	POLD1	19	protein_coding	1	0	0	1	0	1	1
ENSG00000269404	SPIB	19	protein_coding	1	1	0	1	0	1	1
ENSG00000086967	MYBPC2	19	protein_coding	1	1	0	1	0	1	0
ENSG00000142530	FAM71E1	19	protein_coding	1	0	0	1	0	1	0
ENSG00000161671	EMC10	19	protein_coding	1	1	0	1	0	1	1
ENSG00000268854	AC020909.3	19	lncRNA	1	0	0	1	0	0	NA
ENSG00000268518	AC020909.2	19	lncRNA	1	1	0	1	1	1	1
ENSG00000161677	JOSD2	19	protein_coding	1	1	0	1	0	1	1
ENSG00000161681	SHANK1	19	protein_coding	1	1	0	1	0	1	1
ENSG00000105472	CLEC11A	19	protein_coding	1	1	0	1	0	1	1
ENSG00000167747	C19orf48	19	protein_coding	1	1	0	1	0	1	1
ENSG00000167748	KLK1	19	protein_coding	1	1	0	1	0	1	1
ENSG00000167751	KLK2	19	protein_coding	1	0	0	1	0	1	0
ENSG00000129437	KLK14	19	protein_coding	1	1	0	1	0	1	1
ENSG00000142544	CTU1	19	protein_coding	1	1	0	1	0	1	1
ENSG00000129450	SIGLEC9	19	protein_coding	1	1	0	1	1	1	1
ENSG00000168995	SIGLEC7	19	protein_coding	1	1	0	1	1	1	1
ENSG00000269072	AC063977.6	19	lncRNA	1	1	0	1	0	1	1
ENSG00000105383	CD33	19	protein_coding	1	1	0	1	0	1	1
ENSG00000186806	VSIG10L	19	protein_coding	1	1	0	1	0	1	1
ENSG00000267984	AC008750.4	19	lncRNA	1	1	0	1	0	0	NA
ENSG00000105379	ETFB	19	protein_coding	1	1	0	1	0	1	1
ENSG00000269403	AC008750.8	19	protein_coding	1	1	0	1	0	1	1
ENSG00000268520	AC008750.5	19	lncRNA	1	1	0	1	0	1	0
ENSG00000160318	CLDND2	19	protein_coding	1	1	0	1	0	1	1
ENSG00000105374	NKG7	19	protein_coding	1	1	0	1	0	1	1
ENSG00000105370	LIM2	19	protein_coding	1	1	0	1	0	1	1
ENSG00000262874	C19orf84	19	protein_coding	1	1	0	1	0	1	1
ENSG00000268889	AC008750.7	19	lncRNA	1	1	0	1	0	1	1
ENSG00000142512	SIGLEC10	19	protein_coding	1	1	0	1	0	1	1
ENSG00000254760	AC008750.1	19	lncRNA	1	1	0	1	0	1	1
ENSG00000255441	AC008750.2	19	lncRNA	1	1	0	1	0	1	1
ENSG00000105366	SIGLEC8	19	protein_coding	1	0	0	1	0	1	0
ENSG00000254521	SIGLEC12	19	protein_coding	1	1	0	1	0	1	1
ENSG00000105492	SIGLEC6	19	protein_coding	1	1	0	1	0	1	1
ENSG00000105497	ZNF175	19	protein_coding	1	1	0	1	0	1	1
ENSG00000105501	SIGLEC5	19	protein_coding	1	1	1	1	0	1	1
ENSG00000273837	AC018755.4	19	lncRNA	1	1	0	1	0	0	NA
ENSG00000254415	SIGLEC14	19	protein_coding	1	1	0	1	0	1	1
ENSG00000182310	SPACA6	19	protein_coding	1	1	1	1	0	1	1
ENSG00000207550	MIR99B	19	miRNA	1	1	0	1	0	0	NA
ENSG00000105509	HAS1	19	protein_coding	1	1	0	1	0	1	1
ENSG00000171051	FPR1	19	protein_coding	1	1	1	1	1	1	1
ENSG00000171049	FPR2	19	protein_coding	1	1	1	1	1	1	1
ENSG00000286236	AC018755.5	19	lncRNA	1	1	0	1	0	0	NA
ENSG00000187474	FPR3	19	protein_coding	1	1	1	1	0	1	1
ENSG00000161551	ZNF577	19	protein_coding	1	1	1	1	1	1	1
ENSG00000198093	ZNF649	19	protein_coding	1	1	1	1	1	1	1
ENSG00000176024	ZNF613	19	protein_coding	1	1	1	1	0	1	1
ENSG00000256683	ZNF350	19	protein_coding	1	1	0	1	0	1	1
ENSG00000197619	ZNF615	19	protein_coding	1	1	0	1	0	1	1
ENSG00000142556	ZNF614	19	protein_coding	1	1	0	1	0	1	1
ENSG00000256087	ZNF432	19	protein_coding	1	1	1	1	0	1	1
ENSG00000275055	AC011468.5	19	lncRNA	1	1	1	1	0	0	NA
ENSG00000260160	AC011468.1	19	lncRNA	1	1	0	1	0	1	1
ENSG00000197608	ZNF841	19	protein_coding	1	1	0	1	1	1	1
ENSG00000204611	ZNF616	19	protein_coding	1	0	0	1	0	1	1
ENSG00000196267	ZNF836	19	protein_coding	1	1	0	1	0	1	1
ENSG00000105568	PPP2R1A	19	protein_coding	1	1	0	1	0	1	1
ENSG00000268015	AC010320.3	19	lncRNA	1	1	0	1	0	1	0
ENSG00000196214	ZNF766	19	protein_coding	1	1	0	1	0	1	1
ENSG00000198464	ZNF480	19	protein_coding	1	1	0	1	0	1	1
ENSG00000167554	ZNF610	19	protein_coding	1	1	0	1	1	1	1
ENSG00000221923	ZNF880	19	protein_coding	1	1	0	1	0	1	1
ENSG00000269834	ZNF528-AS1	19	lncRNA	1	1	1	1	0	1	1
ENSG00000167555	ZNF528	19	protein_coding	1	1	0	1	0	1	1
ENSG00000258405	ZNF578	19	protein_coding	1	1	1	1	1	1	1
ENSG00000288253	AC010332.3	19	lncRNA	1	1	0	1	0	0	NA
ENSG00000198482	ZNF808	19	protein_coding	1	1	1	1	0	1	1
ENSG00000167562	ZNF701	19	protein_coding	1	1	1	1	1	1	1
ENSG00000167766	ZNF83	19	protein_coding	1	1	1	1	0	1	1
ENSG00000269825	AC022150.4	19	lncRNA	1	1	1	1	0	1	1
ENSG00000213020	ZNF611	19	protein_coding	1	1	1	1	0	1	1
ENSG00000189190	ZNF600	19	protein_coding	1	1	1	1	0	1	1
ENSG00000198538	ZNF28	19	protein_coding	1	1	1	1	0	1	1
ENSG00000204604	ZNF468	19	protein_coding	1	1	1	1	0	1	1
ENSG00000182986	ZNF320	19	protein_coding	1	1	1	1	1	1	1
ENSG00000213793	ZNF888	19	protein_coding	1	1	1	1	0	1	1
ENSG00000180257	ZNF816	19	protein_coding	1	1	1	1	0	1	1
ENSG00000170949	ZNF160	19	protein_coding	1	1	1	1	1	1	1
ENSG00000170954	ZNF415	19	protein_coding	1	1	1	1	1	1	1
ENSG00000197937	ZNF347	19	protein_coding	1	1	1	1	1	1	1
ENSG00000197497	ZNF665	19	protein_coding	1	1	1	1	1	1	1
ENSG00000197928	ZNF677	19	protein_coding	1	1	1	1	1	1	1
ENSG00000213799	ZNF845	19	protein_coding	1	1	1	1	0	1	1
ENSG00000203326	ZNF525	19	protein_coding	1	1	0	1	0	1	1
ENSG00000196417	ZNF765	19	protein_coding	1	1	0	1	0	1	1
ENSG00000286261	AC022137.3	19	protein_coding	1	1	0	1	0	0	NA
ENSG00000160336	ZNF761;ZNF761	19	protein_coding	1	1	0	1	0	1	1
ENSG00000198346	ZNF813	19	protein_coding	1	1	0	1	0	1	1
ENSG00000130844	ZNF331	19	protein_coding	1	1	0	1	0	1	1
ENSG00000269877	AC008753.3	19	lncRNA	1	1	0	1	0	1	1
ENSG00000142405	NLRP12	19	protein_coding	1	1	0	1	1	1	1
ENSG00000228323	MYADM-AS1	19	lncRNA	1	1	0	1	0	1	0
ENSG00000179820	MYADM	19	protein_coding	1	1	0	1	0	1	1
ENSG00000232220	AC008440.1	19	lncRNA	1	1	0	1	0	0	NA
ENSG00000142408	CACNG8	19	protein_coding	1	1	0	1	0	1	1
ENSG00000130433	CACNG6	19	protein_coding	1	1	0	1	1	1	1
ENSG00000189068	VSTM1	19	protein_coding	1	1	0	1	0	1	1
ENSG00000248385	TARM1	19	protein_coding	1	1	0	1	1	1	1
ENSG00000170909	OSCAR	19	protein_coding	1	1	0	1	0	1	1
ENSG00000170906	NDUFA3	19	protein_coding	1	1	0	1	0	1	1
ENSG00000105619	TFPT	19	protein_coding	1	1	0	1	0	1	1
ENSG00000105618	PRPF31	19	protein_coding	1	1	0	1	0	1	1
ENSG00000237017	AC245052.4	19	lncRNA	1	1	0	1	0	1	1
ENSG00000088038	CNOT3	19	protein_coding	1	1	0	1	0	1	1
ENSG00000105617	LENG1	19	protein_coding	1	1	0	1	0	1	1
ENSG00000167608	TMC4	19	protein_coding	1	1	0	1	0	1	1
ENSG00000125505	MBOAT7	19	protein_coding	1	1	0	1	0	1	1
ENSG00000170892	TSEN34	19	protein_coding	1	1	0	1	0	1	1
ENSG00000170889	RPS9	19	protein_coding	1	1	0	1	0	1	1
ENSG00000204577	LILRB3;LILRB3;LILRB3;LILRB3	19	protein_coding	1	1	0	1	0	1	1
ENSG00000244482	LILRA6	19	protein_coding	1	1	0	1	0	1	1
ENSG00000105609	LILRB5	19	protein_coding	1	1	0	1	0	1	1
ENSG00000131042	LILRB2	19	protein_coding	1	1	0	1	0	1	1
ENSG00000187116	LILRA5	19	protein_coding	1	1	0	1	0	1	1
ENSG00000275210	AC245884.11	19	lncRNA	1	1	0	1	0	0	NA
ENSG00000239961	LILRA4	19	protein_coding	1	1	0	1	1	1	1
ENSG00000167613	LAIR1	19	protein_coding	1	1	0	1	0	1	1
ENSG00000267838	AC245884.8	19	lncRNA	1	1	0	1	0	1	1
ENSG00000226696	LENG8-AS1	19	lncRNA	1	1	0	1	0	1	1
ENSG00000167615	LENG8	19	protein_coding	1	1	0	1	0	1	1
ENSG00000275183	LENG9	19	protein_coding	1	1	0	1	0	0	NA
ENSG00000167618	LAIR2	19	protein_coding	1	1	0	1	0	1	1
ENSG00000239998	LILRA2	19	protein_coding	1	1	0	1	0	1	1
ENSG00000104974	LILRA1	19	protein_coding	1	1	0	1	0	1	1
ENSG00000104972	LILRB1	19	protein_coding	1	1	0	1	0	1	1
ENSG00000186818	LILRB4	19	protein_coding	1	1	0	1	0	1	1
ENSG00000243772	KIR2DL3	19	protein_coding	1	1	0	1	1	1	1
ENSG00000125498	KIR2DL1	19	protein_coding	1	1	0	1	0	1	1
ENSG00000189013	KIR2DL4	19	protein_coding	1	1	0	1	1	1	1
ENSG00000167633	KIR3DL1	19	protein_coding	1	1	0	1	0	1	1
ENSG00000240403	KIR3DL2	19	protein_coding	1	1	0	1	0	1	1
ENSG00000186431	FCAR	19	protein_coding	1	1	0	1	1	1	1
ENSG00000189430	NCR1	19	protein_coding	1	1	0	1	0	1	1
ENSG00000167634	NLRP7	19	protein_coding	1	1	0	1	0	1	1
ENSG00000022556	NLRP2	19	protein_coding	1	1	0	1	0	1	1
ENSG00000267265	AC011476.3	19	lncRNA	1	1	0	1	0	1	1
ENSG00000088053	GP6	19	protein_coding	1	1	0	1	1	1	1
ENSG00000267149	AC011476.2	19	lncRNA	1	1	0	1	0	1	1
ENSG00000160439	RDH13	19	protein_coding	1	1	0	1	0	1	1
ENSG00000131037	EPS8L1	19	protein_coding	1	1	0	1	0	1	1
ENSG00000125503	PPP1R12C	19	protein_coding	1	1	0	1	0	1	1
ENSG00000287170	AC010327.8	19	lncRNA	1	1	0	1	0	0	NA
ENSG00000105048	TNNT1	19	protein_coding	1	1	0	1	0	1	1
ENSG00000129991	TNNI3	19	protein_coding	1	1	0	1	0	0	NA
ENSG00000167646	DNAAF3	19	protein_coding	1	1	0	1	0	0	NA
ENSG00000129990	SYT5	19	protein_coding	1	1	0	1	0	1	1
ENSG00000080031	PTPRH	19	protein_coding	1	1	0	1	0	1	0
ENSG00000286230	AC010327.7	19	lncRNA	1	1	0	1	0	0	NA
ENSG00000180089	TMEM86B	19	protein_coding	1	1	0	1	0	1	1
ENSG00000276570	AC010327.6	19	lncRNA	1	1	0	1	0	0	NA
ENSG00000105063	PPP6R1	19	protein_coding	1	1	0	1	0	1	1
ENSG00000133265	HSPBP1	19	protein_coding	1	1	0	1	0	1	1
ENSG00000160469	BRSK1	19	protein_coding	1	1	0	1	0	1	1
ENSG00000268729	AC020922.2	19	lncRNA	1	0	0	1	0	0	NA
ENSG00000180061	TMEM150B	19	protein_coding	1	1	0	1	0	1	0
ENSG00000133247	KMT5C	19	protein_coding	1	1	0	1	0	1	1
ENSG00000160471	COX6B2	19	protein_coding	1	1	0	1	0	1	1
ENSG00000233493	TMEM238	19	protein_coding	1	1	0	1	0	1	1
ENSG00000108107	RPL28	19	protein_coding	1	1	0	1	0	1	1
ENSG00000108106	UBE2S	19	protein_coding	1	1	0	1	0	1	1
ENSG00000187902	SHISA7	19	protein_coding	1	1	0	1	1	1	1
ENSG00000063241	ISOC2	19	protein_coding	1	1	0	1	0	1	1
ENSG00000197483	ZNF628	19	protein_coding	1	1	0	1	0	1	0
ENSG00000090971	NAT14	19	protein_coding	1	1	0	1	0	1	1
ENSG00000179954	SSC5D	19	protein_coding	1	1	0	1	0	1	1
ENSG00000218891	ZNF579	19	protein_coding	1	1	0	1	0	1	1
ENSG00000179943	FIZ1	19	protein_coding	1	1	0	1	0	1	1
ENSG00000171443	ZNF524	19	protein_coding	1	1	0	1	0	1	1
ENSG00000261221	ZNF865	19	protein_coding	1	1	0	1	0	1	1
ENSG00000179922	ZNF784	19	protein_coding	1	1	0	1	0	1	1
ENSG00000213015	ZNF580	19	protein_coding	1	1	0	1	0	1	1
ENSG00000171425	ZNF581	19	protein_coding	1	1	0	1	0	1	1
ENSG00000173581	CCDC106	19	protein_coding	1	1	0	1	0	1	1
ENSG00000063244	U2AF2	19	protein_coding	1	1	0	1	0	1	1
ENSG00000267523	AC008735.2	19	lncRNA	1	0	0	1	0	1	0
ENSG00000267096	AC008735.1	19	lncRNA	1	0	0	1	0	1	1
ENSG00000063245	EPN1	19	protein_coding	1	1	0	1	0	1	1
ENSG00000223638	RFPL4A	19	protein_coding	1	1	0	1	0	1	1
ENSG00000160505	NLRP4	19	protein_coding	1	1	0	1	0	1	1
ENSG00000142409	ZNF787	19	protein_coding	1	1	0	1	1	1	1
ENSG00000167685	ZNF444	19	protein_coding	1	1	0	1	0	1	1
ENSG00000279794	AC024580.2	19	TEC	1	1	0	1	0	0	NA
ENSG00000131848	ZSCAN5A	19	protein_coding	1	0	0	1	0	1	1
ENSG00000267710	EDDM13	19	protein_coding	1	1	0	1	0	1	0
ENSG00000267549	AC006116.9	19	lncRNA	1	1	0	1	0	0	NA
ENSG00000018869	ZNF582	19	protein_coding	1	1	1	1	0	1	1
ENSG00000267454	ZNF582-AS1	19	lncRNA	1	1	1	1	0	1	1
ENSG00000198440	ZNF583	19	protein_coding	1	1	1	1	0	1	1
ENSG00000198046	ZNF667	19	protein_coding	1	1	1	1	1	1	1
ENSG00000166770	ZNF667-AS1	19	lncRNA	1	1	1	1	1	1	1
ENSG00000196263	ZNF471	19	protein_coding	1	1	1	1	1	1	1
ENSG00000196867	ZFP28	19	protein_coding	1	1	1	1	0	1	1
ENSG00000269696	AC005498.3	19	lncRNA	1	1	1	1	0	1	1
ENSG00000197016	ZNF470	19	protein_coding	1	1	1	1	0	1	1
ENSG00000197951	ZNF71	19	protein_coding	1	1	1	1	0	1	1
ENSG00000127903	ZNF835	19	protein_coding	1	1	1	1	1	1	1
ENSG00000286125	AC006115.2	19	lncRNA	1	1	1	1	1	0	NA
ENSG00000083844	ZNF264	19	protein_coding	1	1	1	1	1	1	1
ENSG00000105146	AURKC	19	protein_coding	1	1	1	1	0	1	1
ENSG00000204524	ZNF805	19	protein_coding	1	1	1	1	0	1	1
ENSG00000267871	ZNF460-AS1	19	lncRNA	1	1	1	1	0	1	1
ENSG00000197714	ZNF460	19	protein_coding	1	1	0	1	0	1	1
ENSG00000268205	AC005261.2	19	lncRNA	1	1	1	1	1	1	1
ENSG00000178229	ZNF543	19	protein_coding	1	1	1	1	1	1	1
ENSG00000131845	AC005261.1	19	protein_coding	1	1	1	1	1	1	1
ENSG00000152433	ZNF547	19	protein_coding	1	1	1	1	1	1	1
ENSG00000256060	TRAPPC2B	19	protein_coding	1	1	1	1	1	1	1
ENSG00000188785	ZNF548	19	protein_coding	1	1	1	1	1	1	1
ENSG00000186272	ZNF17	19	protein_coding	1	1	0	1	0	1	1
ENSG00000186230	ZNF749	19	protein_coding	1	1	0	1	0	1	1
ENSG00000276449	AC004076.2	19	lncRNA	1	1	1	1	0	0	NA
ENSG00000178201	VN1R1	19	protein_coding	1	1	0	1	1	1	1
ENSG00000197128	ZNF772	19	protein_coding	1	1	1	1	1	1	1
ENSG00000105136	ZNF419	19	protein_coding	1	1	0	1	1	1	1
ENSG00000152439	ZNF773	19	protein_coding	1	1	1	1	1	1	1
ENSG00000121406	ZNF549	19	protein_coding	1	1	1	1	1	1	1
ENSG00000251369	ZNF550	19	protein_coding	1	1	0	1	0	1	1
ENSG00000083817	ZNF416	19	protein_coding	1	0	0	1	1	1	1
ENSG00000171649	ZIK1	19	protein_coding	1	1	1	1	1	1	1
ENSG00000183647	ZNF530	19	protein_coding	1	1	1	1	1	1	1
ENSG00000213762	ZNF134	19	protein_coding	1	1	1	1	1	1	1
ENSG00000268392	AC003682.1	19	lncRNA	1	1	0	1	0	0	NA
ENSG00000121417	ZNF211	19	protein_coding	1	1	1	1	1	1	1
ENSG00000204519	ZNF551	19	protein_coding	1	1	1	1	1	1	1
ENSG00000179909	ZNF154	19	protein_coding	1	1	1	1	1	1	1
ENSG00000083814	ZNF671	19	protein_coding	1	1	1	1	1	1	1
ENSG00000152443	ZNF776	19	protein_coding	1	1	1	1	1	1	1
ENSG00000083828	ZNF586	19	protein_coding	1	1	1	1	0	1	1
ENSG00000178935	ZNF552	19	protein_coding	1	1	0	1	0	1	1
ENSG00000269343	ZNF587B	19	protein_coding	1	1	1	1	0	1	1
ENSG00000204514	ZNF814	19	protein_coding	1	1	1	1	1	1	1
ENSG00000198466	ZNF587	19	protein_coding	1	1	1	1	0	1	1
ENSG00000269867	AC010326.4	19	lncRNA	1	0	0	1	0	1	1
ENSG00000173480	ZNF417	19	protein_coding	1	1	1	1	1	1	1
ENSG00000196724	ZNF418	19	protein_coding	1	1	1	1	1	1	1
ENSG00000152454	AC010326.1	19	protein_coding	1	1	1	1	1	1	1
ENSG00000177025	C19orf18	19	protein_coding	1	1	1	1	0	1	1
ENSG00000166704	ZNF606	19	protein_coding	1	1	1	1	1	1	1
ENSG00000176593	AC008969.1	19	lncRNA	1	1	1	1	0	1	1
ENSG00000176293	ZNF135	19	protein_coding	1	1	1	1	1	1	1
ENSG00000121413	ZSCAN18	19	protein_coding	1	1	1	1	1	1	1
ENSG00000181894	ZNF329	19	protein_coding	1	1	1	1	1	1	1
ENSG00000171606	ZNF274	19	protein_coding	1	0	0	1	1	1	1
ENSG00000198131	ZNF544	19	protein_coding	1	1	1	1	1	1	1
ENSG00000268516	AC020915.3	19	lncRNA	1	1	1	1	0	1	1
ENSG00000268201	AC020915.2	19	lncRNA	1	1	1	1	0	1	1
ENSG00000278129	ZNF8	19	protein_coding	1	1	1	1	0	0	NA
ENSG00000267216	AC020915.1	19	lncRNA	1	1	1	1	0	1	1
ENSG00000142396	ERVK3-1	19	protein_coding	1	1	0	1	0	1	1
ENSG00000283103	AC010642.2	19	lncRNA	1	1	1	1	0	0	NA
ENSG00000182318	ZSCAN22	19	protein_coding	1	1	0	1	0	1	1
ENSG00000121410	A1BG	19	protein_coding	1	1	1	1	0	1	1
ENSG00000268230	AC012313.3	19	lncRNA	1	1	1	1	0	1	1
ENSG00000268895	A1BG-AS1	19	lncRNA	1	1	1	1	0	1	1
ENSG00000279611	AC012313.10	19	TEC	1	1	0	1	0	0	NA
ENSG00000174586	ZNF497	19	protein_coding	1	1	1	1	0	1	1
ENSG00000268049	AC012313.2	19	lncRNA	1	1	1	1	0	1	1
ENSG00000152475	ZNF837	19	protein_coding	1	1	1	1	0	1	1
ENSG00000083845	RPS5	19	protein_coding	1	1	1	1	0	1	1
ENSG00000171574	ZNF584	19	protein_coding	1	1	1	1	0	1	1
ENSG00000232098	AC012313.1	19	lncRNA	1	1	1	1	0	1	1
ENSG00000268912	AC012313.5	19	lncRNA	1	1	1	1	0	1	1
ENSG00000131849	ZNF132	19	protein_coding	1	1	1	1	0	1	1
ENSG00000269473	AC012313.8	19	lncRNA	1	1	1	1	0	1	1
ENSG00000249471	ZNF324B	19	protein_coding	1	1	0	1	0	1	1
ENSG00000083812	ZNF324	19	protein_coding	1	1	1	1	0	1	1
ENSG00000083838	ZNF446	19	protein_coding	1	1	1	1	0	1	1
ENSG00000083807	SLC27A5	19	protein_coding	1	1	1	1	0	1	1
ENSG00000119574	ZBTB45	19	protein_coding	1	1	0	1	0	1	0
ENSG00000130726	TRIM28	19	protein_coding	1	1	1	1	0	1	1
ENSG00000130724	CHMP2A	19	protein_coding	1	1	1	1	0	1	1
ENSG00000130725	UBE2M	19	protein_coding	1	1	1	1	0	1	1
ENSG00000267858	MZF1-AS1	19	lncRNA	1	1	0	1	0	1	0
ENSG00000099326	MZF1	19	protein_coding	1	1	1	1	0	1	1
ENSG00000286104	AC016629.3	19	lncRNA	1	1	1	1	0	0	NA
ENSG00000196476	C20orf96	20	protein_coding	1	1	0	1	0	1	1
ENSG00000247315	ZCCHC3	20	protein_coding	1	1	0	1	0	0	NA
ENSG00000225377	NRSN2-AS1	20	lncRNA	1	1	0	1	0	1	0
ENSG00000177732	SOX12	20	protein_coding	1	1	0	1	0	1	1
ENSG00000125841	NRSN2	20	protein_coding	1	0	0	1	0	1	0
ENSG00000101255	TRIB3	20	protein_coding	1	1	0	1	0	1	1
ENSG00000125826	RBCK1	20	protein_coding	1	1	0	1	0	1	1
ENSG00000125875	TBC1D20	20	protein_coding	1	1	0	1	0	1	1
ENSG00000101266	CSNK2A1	20	protein_coding	1	1	0	1	0	1	1
ENSG00000271303	SRXN1	20	protein_coding	1	1	0	1	0	0	NA
ENSG00000125898	FAM110A	20	protein_coding	1	1	0	1	0	1	1
ENSG00000101282	RSPO4	20	protein_coding	1	1	0	1	0	1	1
ENSG00000286787	AL110114.1	20	lncRNA	1	1	0	1	0	0	NA
ENSG00000125818	PSMF1	20	protein_coding	1	1	0	1	0	1	1
ENSG00000101298	SNPH	20	protein_coding	1	1	1	1	0	1	1
ENSG00000125775	SDCBP2	20	protein_coding	1	1	1	1	1	1	1
ENSG00000234684	SDCBP2-AS1	20	lncRNA	1	1	1	1	0	1	1
ENSG00000229728	AL136531.1	20	lncRNA	1	1	1	1	0	1	1
ENSG00000088832	FKBP1A	20	protein_coding	1	1	1	1	1	1	1
ENSG00000088833	NSFL1C	20	protein_coding	1	1	1	1	0	1	1
ENSG00000196209	SIRPB2	20	protein_coding	1	1	1	1	0	1	1
ENSG00000252103	RNU6-917P	20	snRNA	1	1	0	1	0	1	1
ENSG00000125900	SIRPD	20	protein_coding	1	1	0	1	0	1	1
ENSG00000260861	AL049634.2	20	protein_coding	1	1	0	1	0	0	NA
ENSG00000101307	SIRPB1	20	protein_coding	1	1	1	1	0	1	1
ENSG00000089012	SIRPG	20	protein_coding	1	1	1	1	0	1	1
ENSG00000286288	AL109809.4	20	lncRNA	1	1	0	1	0	0	NA
ENSG00000276649	AL117335.1	20	lncRNA	1	1	0	1	0	0	NA
ENSG00000198053	SIRPA	20	protein_coding	1	1	0	1	1	1	1
ENSG00000125834	STK35	20	protein_coding	1	1	0	1	0	1	1
ENSG00000125835	SNRPB	20	protein_coding	1	1	0	1	0	1	1
ENSG00000088876	ZNF343	20	protein_coding	1	1	0	1	0	1	1
ENSG00000101361	NOP56	20	protein_coding	1	1	0	1	0	1	1
ENSG00000101365	IDH3B	20	protein_coding	1	1	0	1	0	1	1
ENSG00000088881	EBF4	20	protein_coding	1	1	0	1	0	1	1
ENSG00000088882	CPXM1	20	protein_coding	1	1	0	1	0	1	1
ENSG00000132635	PCED1A	20	protein_coding	1	1	0	1	0	1	1
ENSG00000215305	VPS16	20	protein_coding	1	1	0	1	0	1	1
ENSG00000132670	PTPRA	20	protein_coding	1	1	0	1	0	1	1
ENSG00000125787	GNRH2	20	protein_coding	1	1	0	1	0	1	0
ENSG00000125901	MRPS26	20	protein_coding	1	1	0	1	0	1	1
ENSG00000101405	OXT	20	protein_coding	1	0	0	1	0	0	NA
ENSG00000235958	UBOX5-AS1	20	lncRNA	1	0	0	1	0	1	1
ENSG00000185019	UBOX5	20	protein_coding	1	1	0	1	1	1	1
ENSG00000215251	FASTKD5	20	protein_coding	1	1	0	1	1	1	1
ENSG00000088899	LZTS3	20	protein_coding	1	1	0	1	0	1	1
ENSG00000198171	DDRGK1	20	protein_coding	1	1	0	1	0	1	1
ENSG00000125877	ITPA	20	protein_coding	1	1	0	1	0	1	1
ENSG00000088836	SLC4A11	20	protein_coding	1	1	0	1	0	1	1
ENSG00000088854	C20orf194	20	protein_coding	1	1	0	1	0	1	1
ENSG00000088812	ATRN	20	protein_coding	1	1	0	1	0	1	1
ENSG00000088827	SIGLEC1	20	protein_coding	1	1	0	1	0	1	0
ENSG00000132622	HSPA12B	20	protein_coding	1	1	0	1	0	1	1
ENSG00000101220	C20orf27	20	protein_coding	1	1	0	1	0	1	1
ENSG00000125817	CENPB	20	protein_coding	1	1	0	1	0	1	1
ENSG00000101224	CDC25B	20	protein_coding	1	1	0	1	0	1	1
ENSG00000275491	LINC01730	20	lncRNA	1	1	0	1	0	0	NA
ENSG00000274949	AL109804.1	20	lncRNA	1	1	0	1	0	0	NA
ENSG00000125843	AP5S1	20	protein_coding	1	1	0	1	0	1	1
ENSG00000088888	MAVS	20	protein_coding	1	1	0	1	0	1	1
ENSG00000229539	AL353194.1	20	lncRNA	1	1	0	1	0	1	1
ENSG00000125779	PANK2	20	protein_coding	1	1	0	1	0	1	1
ENSG00000199024	MIR103A2	20	miRNA	1	1	0	1	0	1	1
ENSG00000275582	AL031670.1	20	lncRNA	1	0	0	1	0	0	NA
ENSG00000101236	RNF24	20	protein_coding	1	1	0	1	0	1	1
ENSG00000088826	SMOX	20	protein_coding	1	1	1	1	0	1	1
ENSG00000171867	PRNP	20	protein_coding	1	1	0	1	0	1	1
ENSG00000101265	RASSF2	20	protein_coding	1	1	0	1	0	1	1
ENSG00000089057	SLC23A2	20	protein_coding	1	1	0	1	0	1	1
ENSG00000276768	AL121890.2	20	lncRNA	1	1	0	1	0	0	NA
ENSG00000278816	AL121890.5	20	lncRNA	1	0	0	1	0	0	NA
ENSG00000089063	TMEM230	20	protein_coding	1	1	0	1	0	1	1
ENSG00000132646	PCNA	20	protein_coding	1	1	0	1	0	1	1
ENSG00000101290	CDS2	20	protein_coding	1	1	0	1	1	1	1
ENSG00000205181	LINC00654	20	lncRNA	1	1	0	1	0	1	1
ENSG00000225640	LINC01729	20	lncRNA	1	0	0	1	0	0	NA
ENSG00000125772	GPCPD1	20	protein_coding	1	1	0	1	1	1	1
ENSG00000171984	SHLD1	20	protein_coding	1	1	0	1	0	1	1
ENSG00000089199	CHGB	20	protein_coding	1	1	0	1	0	1	1
ENSG00000089195	TRMT6	20	protein_coding	1	1	0	1	0	1	1
ENSG00000125885	MCM8	20	protein_coding	1	1	0	1	0	1	1
ENSG00000275632	AL035461.3	20	lncRNA	1	1	0	1	0	0	NA
ENSG00000088766	CRLS1	20	protein_coding	1	1	0	1	0	1	1
ENSG00000125845	BMP2	20	protein_coding	1	1	0	1	0	1	1
ENSG00000125827	TMX4	20	protein_coding	1	1	0	1	1	1	1
ENSG00000229766	AL021396.1	20	lncRNA	1	1	0	1	0	0	NA
ENSG00000182621	PLCB1	20	protein_coding	1	1	0	1	0	1	1
ENSG00000101333	PLCB4	20	protein_coding	1	1	0	1	0	0	NA
ENSG00000125869	LAMP5	20	protein_coding	1	1	0	1	0	1	1
ENSG00000132623	ANKEF1	20	protein_coding	1	1	0	1	0	1	1
ENSG00000125863	MKKS	20	protein_coding	1	1	0	1	0	1	1
ENSG00000149346	SLX4IP	20	protein_coding	1	1	0	1	0	1	1
ENSG00000101384	JAG1	20	protein_coding	1	1	0	1	0	1	1
ENSG00000132640	BTBD3	20	protein_coding	1	1	0	1	0	1	1
ENSG00000172296	SPTLC3	20	protein_coding	1	1	0	1	0	1	1
ENSG00000101230	ISM1	20	protein_coding	1	1	0	1	0	1	1
ENSG00000089123	TASP1	20	protein_coding	1	0	0	1	0	1	1
ENSG00000089048	ESF1	20	protein_coding	1	1	0	1	0	1	1
ENSG00000101247	NDUFAF5	20	protein_coding	1	1	0	1	0	1	1
ENSG00000172264	MACROD2	20	protein_coding	1	0	0	1	0	1	1
ENSG00000286546	AL079338.1	20	lncRNA	1	1	0	1	0	0	NA
ENSG00000089177	KIF16B	20	protein_coding	1	1	0	1	0	1	1
ENSG00000125870	SNRPB2	20	protein_coding	1	1	0	1	0	1	1
ENSG00000125864	BFSP1	20	protein_coding	1	1	0	1	0	1	1
ENSG00000125868	DSTN	20	protein_coding	1	1	1	1	0	1	1
ENSG00000125844	RRBP1	20	protein_coding	1	1	1	1	1	1	1
ENSG00000089006	SNX5	20	protein_coding	1	1	0	1	0	1	1
ENSG00000212232	SNORD17	20	snoRNA	1	1	0	1	0	1	1
ENSG00000125871	MGME1	20	protein_coding	1	1	0	1	0	1	1
ENSG00000232838	PET117	20	protein_coding	1	1	0	1	0	0	NA
ENSG00000149474	KAT14	20	protein_coding	1	1	0	1	0	1	1
ENSG00000125846	ZNF133	20	protein_coding	1	1	0	1	0	1	1
ENSG00000089091	DZANK1	20	protein_coding	1	1	0	1	0	1	1
ENSG00000132664	POLR3F	20	protein_coding	1	1	0	1	0	1	1
ENSG00000089050	RBBP9	20	protein_coding	1	1	0	1	0	1	1
ENSG00000101310	SEC23B	20	protein_coding	1	1	0	1	0	1	1
ENSG00000232388	SMIM26	20	protein_coding	1	1	0	1	0	1	1
ENSG00000125821	DTD1	20	protein_coding	1	1	0	1	0	1	1
ENSG00000273148	LINC00653	20	lncRNA	1	1	0	1	0	0	NA
ENSG00000287430	AL136090.2	20	lncRNA	1	1	0	1	0	0	NA
ENSG00000185052	SLC24A3	20	protein_coding	1	1	0	1	0	1	1
ENSG00000132669	RIN2	20	protein_coding	1	1	0	1	0	1	1
ENSG00000173418	NAA20	20	protein_coding	1	1	0	1	0	1	1
ENSG00000101343	CRNKL1	20	protein_coding	1	1	0	1	0	1	1
ENSG00000188559	RALGAPA2	20	protein_coding	1	1	0	1	1	1	1
ENSG00000088970	KIZ	20	protein_coding	1	1	0	1	0	1	1
ENSG00000275457	AL117332.1	20	lncRNA	1	1	0	1	0	0	NA
ENSG00000088930	XRN2	20	protein_coding	1	1	0	1	0	1	1
ENSG00000279082	LINC01727	20	lncRNA	1	1	0	1	0	0	NA
ENSG00000230492	AL049651.1	20	lncRNA	1	1	0	1	0	1	1
ENSG00000178726	THBD	20	protein_coding	1	1	0	1	1	1	1
ENSG00000279447	AL118508.3	20	TEC	1	1	0	1	1	0	NA
ENSG00000125810	CD93	20	protein_coding	1	1	0	1	1	1	1
ENSG00000233746	LINC00656	20	lncRNA	1	1	0	1	0	1	1
ENSG00000279164	AL118508.2	20	TEC	1	1	0	1	0	0	NA
ENSG00000132661	NXT1	20	protein_coding	1	1	0	1	0	1	1
ENSG00000232645	LINC01431	20	lncRNA	1	1	0	1	0	1	1
ENSG00000125812	GZF1	20	protein_coding	1	1	0	1	0	1	1
ENSG00000125814	NAPB	20	protein_coding	1	1	0	1	0	1	1
ENSG00000101439	CST3	20	protein_coding	1	1	0	1	0	1	1
ENSG00000270001	AL121894.2	20	lncRNA	1	1	0	1	0	1	1
ENSG00000274173	AL035661.1	20	lncRNA	1	1	1	1	1	0	NA
ENSG00000077984	CST7	20	protein_coding	1	1	1	1	0	1	1
ENSG00000101474	APMAP	20	protein_coding	1	1	1	1	0	1	1
ENSG00000286444	AL035661.2	20	lncRNA	1	1	0	1	0	0	NA
ENSG00000154930	ACSS1	20	protein_coding	1	1	1	1	0	1	1
ENSG00000230725	AL035252.3	20	lncRNA	1	1	0	1	0	1	1
ENSG00000197586	ENTPD6	20	protein_coding	1	1	1	1	1	1	1
ENSG00000279322	AL035252.5	20	TEC	1	0	0	1	0	0	NA
ENSG00000277938	AL035252.4	20	lncRNA	1	1	0	1	0	0	NA
ENSG00000100994	PYGB	20	protein_coding	1	1	1	1	1	1	1
ENSG00000100997	ABHD12	20	protein_coding	1	1	1	1	0	1	1
ENSG00000101003	GINS1	20	protein_coding	1	1	1	1	0	1	1
ENSG00000101004	NINL	20	protein_coding	1	1	1	1	0	1	1
ENSG00000170191	NANP	20	protein_coding	1	1	1	1	0	1	1
ENSG00000213742	ZNF337-AS1	20	lncRNA	1	1	1	1	0	1	1
ENSG00000130684	ZNF337	20	protein_coding	1	1	1	1	0	1	1
ENSG00000278383	AL031673.1	20	lncRNA	1	1	0	1	0	0	NA
ENSG00000175170	FAM182B	20	lncRNA	1	1	1	1	0	1	1
ENSG00000125804	FAM182A	20	lncRNA	1	1	1	1	0	0	NA
ENSG00000287569	AL078587.2	20	lncRNA	1	1	1	1	1	0	NA
ENSG00000205611	LINC01597	20	lncRNA	1	1	1	1	0	1	1
ENSG00000101294	HM13	20	protein_coding	1	1	1	1	1	1	1
ENSG00000274364	AL110115.1	20	lncRNA	1	1	1	1	0	0	NA
ENSG00000235313	HM13-IT1	20	lncRNA	1	1	1	1	0	1	0
ENSG00000125968	ID1	20	protein_coding	1	1	1	1	0	0	NA
ENSG00000171552	BCL2L1	20	protein_coding	1	1	1	1	1	1	1
ENSG00000236559	BCL2L1-AS1	20	lncRNA	1	1	1	1	0	1	1
ENSG00000281376	ABALON	20	lncRNA	1	1	1	1	0	0	NA
ENSG00000088325	TPX2	20	protein_coding	1	1	0	1	0	1	1
ENSG00000149599	DUSP15	20	protein_coding	1	1	1	1	0	1	0
ENSG00000088356	PDRG1	20	protein_coding	1	1	0	1	0	1	1
ENSG00000260903	XKR7	20	protein_coding	1	0	0	1	1	1	0
ENSG00000226239	AL031658.1	20	lncRNA	1	0	0	1	0	1	0
ENSG00000101331	CCM2L	20	protein_coding	1	1	0	1	0	0	NA
ENSG00000101336	HCK	20	protein_coding	1	1	1	1	1	1	1
ENSG00000101337	TM9SF4	20	protein_coding	1	1	1	1	0	1	1
ENSG00000126003	PLAGL2	20	protein_coding	1	1	1	1	0	1	1
ENSG00000101346	POFUT1	20	protein_coding	1	1	0	1	0	1	0
ENSG00000101350	KIF3B	20	protein_coding	1	1	1	1	0	1	1
ENSG00000277692	AL121583.1	20	lncRNA	1	0	0	1	0	0	NA
ENSG00000171456	ASXL1	20	protein_coding	1	1	1	1	0	1	1
ENSG00000197183	NOL4L	20	protein_coding	1	1	1	1	0	1	1
ENSG00000236772	AL034550.1	20	lncRNA	1	1	0	1	0	1	0
ENSG00000277301	AL034550.2	20	lncRNA	1	1	1	1	0	0	NA
ENSG00000149600	COMMD7	20	protein_coding	1	1	1	1	0	1	1
ENSG00000088305	DNMT3B	20	protein_coding	1	1	0	1	0	1	1
ENSG00000101367	MAPRE1	20	protein_coding	1	1	1	1	0	1	1
ENSG00000260257	AL035071.1	20	lncRNA	1	1	1	1	0	1	1
ENSG00000215529	EFCAB8	20	protein_coding	1	1	1	1	0	1	1
ENSG00000186190	BPIFB3	20	protein_coding	1	1	0	1	0	0	NA
ENSG00000101391	CDK5RAP1	20	protein_coding	1	0	0	1	0	1	1
ENSG00000101400	SNTA1	20	protein_coding	1	1	0	1	0	1	1
ENSG00000078699	CBFA2T2	20	protein_coding	1	1	0	1	0	1	1
ENSG00000125967	NECAB3	20	protein_coding	1	1	1	1	0	1	1
ENSG00000182584	ACTL10	20	protein_coding	1	1	0	1	0	1	1
ENSG00000101412	E2F1	20	protein_coding	1	1	0	1	1	1	0
ENSG00000101417	PXMP4	20	protein_coding	1	1	0	1	0	1	1
ENSG00000131061	ZNF341	20	protein_coding	1	1	1	1	0	1	1
ENSG00000101421	CHMP4B	20	protein_coding	1	1	1	1	0	1	1
ENSG00000285230	RALY-AS1	20	lncRNA	1	1	1	1	0	0	NA
ENSG00000125970	RALY	20	protein_coding	1	1	1	1	1	1	1
ENSG00000264616	MIR4755	20	miRNA	1	1	1	1	0	0	NA
ENSG00000125977	EIF2S2	20	protein_coding	1	1	1	1	0	1	1
ENSG00000101440	ASIP	20	protein_coding	1	0	0	1	0	1	0
ENSG00000101444	AHCY	20	protein_coding	1	1	0	1	0	1	1
ENSG00000078747	ITCH	20	protein_coding	1	1	1	1	0	1	1
ENSG00000231795	ITCH-IT1	20	lncRNA	1	1	0	1	0	0	NA
ENSG00000277558	AL109923.1	20	lncRNA	1	0	0	1	0	0	NA
ENSG00000125971	DYNLRB1	20	protein_coding	1	0	0	1	0	1	1
ENSG00000101460	MAP1LC3A	20	protein_coding	1	1	1	1	0	1	1
ENSG00000101464	PIGU	20	protein_coding	1	1	1	1	0	1	1
ENSG00000198646	NCOA6	20	protein_coding	1	1	0	1	0	1	1
ENSG00000078804	TP53INP2	20	protein_coding	1	1	0	1	1	1	1
ENSG00000131067	GGT7	20	protein_coding	1	1	1	1	0	1	1
ENSG00000131069	ACSS2	20	protein_coding	1	1	0	1	0	1	1
ENSG00000100983	GSS	20	protein_coding	1	1	0	1	0	1	1
ENSG00000078814	MYH7B	20	protein_coding	1	1	0	1	0	1	1
ENSG00000100991	TRPC4AP	20	protein_coding	1	1	0	1	0	1	1
ENSG00000202150	RNU6-407P	20	snRNA	1	1	0	1	0	0	NA
ENSG00000088298	EDEM2;EDEM2	20	protein_coding	1	1	0	1	0	1	1
ENSG00000201151	AL135844.1	20	snoRNA	1	0	0	1	0	1	0
ENSG00000101000	PROCR	20	protein_coding	1	1	0	1	0	1	1
ENSG00000278367	AL356652.1	20	lncRNA	1	1	0	1	0	0	NA
ENSG00000126005	MMP24OS	20	protein_coding	1	1	0	1	0	1	1
ENSG00000125966	MMP24	20	protein_coding	1	1	0	1	0	1	1
ENSG00000279253	AL121753.2	20	TEC	1	1	0	1	0	0	NA
ENSG00000261582	AL121753.1	20	protein_coding	1	1	0	1	0	1	1
ENSG00000242372	EIF6	20	protein_coding	1	1	0	1	0	1	1
ENSG00000101019	UQCC1	20	protein_coding	1	1	0	1	0	1	1
ENSG00000126001	CEP250	20	protein_coding	1	1	0	1	0	1	1
ENSG00000230155	CEP250-AS1	20	lncRNA	1	1	0	1	0	1	1
ENSG00000125991	ERGIC3	20	protein_coding	1	1	0	1	0	1	1
ENSG00000061656	SPAG4	20	protein_coding	1	1	0	1	0	1	1
ENSG00000214078	CPNE1	20	protein_coding	1	1	0	1	0	1	1
ENSG00000244462	RBM12	20	protein_coding	1	1	0	1	0	1	1
ENSG00000244005	NFS1	20	protein_coding	1	1	0	1	0	1	0
ENSG00000125995	ROMO1	20	protein_coding	1	1	0	1	0	1	1
ENSG00000131051	RBM39	20	protein_coding	1	1	0	1	0	1	1
ENSG00000025293	PHF20	20	protein_coding	1	1	0	1	0	1	1
ENSG00000201221	RNU4-40P	20	snRNA	1	0	0	1	0	0	NA
ENSG00000171222	SCAND1	20	protein_coding	1	1	0	1	0	1	1
ENSG00000149646	CNBD2	20	protein_coding	1	0	0	1	0	0	NA
ENSG00000260032	NORAD	20	lncRNA	1	1	0	1	0	1	1
ENSG00000088367	EPB41L1	20	protein_coding	1	1	0	1	0	1	0
ENSG00000131043	AAR2	20	protein_coding	1	1	0	1	0	1	1
ENSG00000080845	DLGAP4	20	protein_coding	1	1	0	1	0	1	1
ENSG00000232907	DLGAP4-AS1	20	lncRNA	1	0	0	1	0	1	0
ENSG00000101335	MYL9	20	protein_coding	1	1	0	1	1	1	1
ENSG00000118707	TGIF2	20	protein_coding	1	0	0	1	0	1	1
ENSG00000101084	RAB5IF	20	protein_coding	1	1	0	1	0	1	1
ENSG00000101082	SLA2	20	protein_coding	1	1	0	1	0	1	1
ENSG00000101079	NDRG3	20	protein_coding	1	1	0	1	0	1	1
ENSG00000202255	AL031662.1	20	misc_RNA	1	0	0	1	0	0	NA
ENSG00000149636	DSN1	20	protein_coding	1	1	0	1	1	1	1
ENSG00000149639	SOGA1	20	protein_coding	1	1	0	1	0	1	0
ENSG00000101342	TLDC2	20	protein_coding	1	0	0	1	0	1	1
ENSG00000101347	SAMHD1	20	protein_coding	1	1	0	1	1	1	1
ENSG00000080839	RBL1	20	protein_coding	1	1	0	1	0	1	1
ENSG00000101353	MROH8	20	protein_coding	1	1	0	1	0	1	1
ENSG00000118705	RPN2	20	protein_coding	1	1	0	1	0	1	1
ENSG00000101363	MANBAL	20	protein_coding	1	1	0	1	0	1	1
ENSG00000197122	SRC	20	protein_coding	1	1	0	1	1	1	1
ENSG00000166619	BLCAP	20	protein_coding	1	1	0	1	0	1	1
ENSG00000276603	AL109614.1	20	lncRNA	1	0	0	1	0	0	NA
ENSG00000132792	CTNNBL1	20	protein_coding	1	1	0	1	0	1	1
ENSG00000132821	VSTM2L	20	protein_coding	1	1	0	1	0	1	0
ENSG00000199683	RN7SKP185	20	misc_RNA	1	0	0	1	0	0	NA
ENSG00000101407	TTI1	20	protein_coding	1	1	0	1	0	1	1
ENSG00000101413	RPRD1B	20	protein_coding	1	1	0	1	0	1	1
ENSG00000198959	TGM2	20	protein_coding	1	1	0	1	1	1	1
ENSG00000101425	BPI	20	protein_coding	1	1	0	1	1	1	1
ENSG00000224635	AL391095.2	20	lncRNA	1	1	0	1	0	1	1
ENSG00000196756	SNHG17	20	lncRNA	1	1	0	1	0	1	1
ENSG00000235408	SNORA71B	20	snoRNA	1	1	0	1	0	0	NA
ENSG00000174365	SNHG11	20	lncRNA	1	0	0	1	0	1	1
ENSG00000170471	RALGAPB	20	protein_coding	1	1	0	1	0	1	0
ENSG00000101442	ACTR5	20	protein_coding	1	1	0	1	0	1	1
ENSG00000101445	PPP1R16B	20	protein_coding	1	1	0	1	0	1	1
ENSG00000101447	FAM83D	20	protein_coding	1	1	0	1	0	1	1
ENSG00000101452	DHX35	20	protein_coding	1	1	0	1	0	1	1
ENSG00000204103	MAFB	20	protein_coding	1	1	1	1	0	1	1
ENSG00000198900	TOP1	20	protein_coding	1	1	0	1	0	1	0
ENSG00000226648	PLCG1-AS1	20	lncRNA	1	0	0	1	0	1	1
ENSG00000124181	PLCG1	20	protein_coding	1	1	0	1	0	1	1
ENSG00000174306	ZHX3	20	protein_coding	1	1	0	1	0	1	1
ENSG00000132793	LPIN3	20	protein_coding	1	1	0	1	0	1	1
ENSG00000124177	CHD6	20	protein_coding	1	1	0	1	0	1	1
ENSG00000212224	AL133229.1	20	snoRNA	1	1	0	1	0	0	NA
ENSG00000124193	SRSF6	20	protein_coding	1	1	0	1	0	1	1
ENSG00000185513	L3MBTL1	20	protein_coding	1	1	0	1	0	1	1
ENSG00000101049	SGK2	20	protein_coding	1	1	0	1	0	1	1
ENSG00000101052	IFT52	20	protein_coding	1	1	0	1	0	1	1
ENSG00000101057	MYBL2	20	protein_coding	1	1	0	1	0	1	1
ENSG00000124196	GTSF1L	20	protein_coding	1	1	0	1	0	1	1
ENSG00000124191	TOX2	20	protein_coding	1	1	0	1	0	1	1
ENSG00000132823	OSER1	20	protein_coding	1	1	1	1	0	1	1
ENSG00000223891	OSER1-DT	20	lncRNA	1	1	1	1	0	1	1
ENSG00000197296	FITM2	20	protein_coding	1	1	1	1	0	1	1
ENSG00000124120	TTPAL	20	protein_coding	1	1	0	1	0	1	1
ENSG00000132824	SERINC3	20	protein_coding	1	1	0	1	0	1	1
ENSG00000168734	PKIG	20	protein_coding	1	1	0	1	0	1	1
ENSG00000196839	ADA	20	protein_coding	1	1	0	1	0	1	1
ENSG00000166913	YWHAB	20	protein_coding	1	1	0	1	0	1	1
ENSG00000101104	PABPC1L	20	protein_coding	1	1	0	1	0	1	1
ENSG00000025772	TOMM34	20	protein_coding	1	1	0	1	0	1	1
ENSG00000101109	STK4	20	protein_coding	1	1	0	1	0	1	1
ENSG00000124134	KCNS1	20	protein_coding	1	1	0	1	1	1	1
ENSG00000124102	PI3	20	protein_coding	1	1	0	1	1	1	1
ENSG00000124233	SEMG1	20	protein_coding	1	1	0	1	0	1	1
ENSG00000124107	SLPI	20	protein_coding	1	1	0	1	1	1	1
ENSG00000124145	SDC4	20	protein_coding	1	1	0	1	0	1	1
ENSG00000204070	SYS1	20	protein_coding	1	1	0	1	0	1	1
ENSG00000244274	DBNDD2	20	protein_coding	1	1	0	1	0	1	1
ENSG00000124155	PIGT	20	protein_coding	1	1	0	1	0	1	1
ENSG00000124116	WFDC3	20	protein_coding	1	1	0	1	0	1	1
ENSG00000101457	DNTTIP1	20	protein_coding	1	1	0	1	0	1	1
ENSG00000175063	UBE2C	20	protein_coding	1	1	0	1	0	1	1
ENSG00000101470	TNNC2	20	protein_coding	1	1	0	1	0	1	1
ENSG00000124104	SNX21	20	protein_coding	1	1	0	1	1	1	1
ENSG00000101473	ACOT8	20	protein_coding	1	1	0	1	0	1	1
ENSG00000132801	ZSWIM3	20	protein_coding	1	0	0	1	0	1	1
ENSG00000168612	ZSWIM1	20	protein_coding	1	1	0	1	0	1	1
ENSG00000149634	SPATA25	20	protein_coding	1	0	0	1	0	1	0
ENSG00000124257	NEURL2	20	protein_coding	1	0	0	1	0	1	1
ENSG00000064601	CTSA	20	protein_coding	1	1	0	1	0	1	1
ENSG00000271984	AL008726.1	20	lncRNA	1	1	0	1	0	0	NA
ENSG00000100979	PLTP	20	protein_coding	1	1	0	1	0	1	1
ENSG00000285796	AL162458.1	20	lncRNA	1	1	0	1	0	0	NA
ENSG00000100982	PCIF1	20	protein_coding	1	1	0	1	0	1	1
ENSG00000198026	ZNF335	20	protein_coding	1	1	0	1	0	1	1
ENSG00000100985	MMP9	20	protein_coding	1	1	0	1	1	1	1
ENSG00000204044	SLC12A5-AS1	20	lncRNA	1	1	0	1	1	1	0
ENSG00000124140	SLC12A5	20	protein_coding	1	1	0	1	0	0	NA
ENSG00000124160	NCOA5	20	protein_coding	1	0	0	1	0	1	1
ENSG00000101017	CD40	20	protein_coding	1	1	0	1	0	1	1
ENSG00000080189	SLC35C2	20	protein_coding	1	1	0	1	0	1	1
ENSG00000273828	AL133227.1	20	lncRNA	1	1	0	1	0	0	NA
ENSG00000062598	ELMO2	20	protein_coding	1	1	0	1	0	1	1
ENSG00000198185	ZNF334	20	protein_coding	1	1	0	1	0	1	1
ENSG00000158296	SLC13A3	20	protein_coding	1	1	0	1	0	1	0
ENSG00000273893	AL133520.1	20	lncRNA	1	1	0	1	0	0	NA
ENSG00000172315	TP53RK	20	protein_coding	1	1	0	1	0	1	1
ENSG00000197496	SLC2A10	20	protein_coding	1	1	0	1	0	1	1
ENSG00000064655	EYA2	20	protein_coding	1	1	0	1	0	1	1
ENSG00000101040	ZMYND8	20	protein_coding	1	1	0	1	0	1	1
ENSG00000273451	AL031666.3	20	lncRNA	1	0	0	1	0	0	NA
ENSG00000231119	AL031666.1	20	lncRNA	1	0	0	1	0	0	NA
ENSG00000224565	LINC01754	20	lncRNA	1	1	0	1	0	1	1
ENSG00000124151	NCOA3	20	protein_coding	1	1	0	1	0	1	1
ENSG00000196562	SULF2	20	protein_coding	1	1	0	1	1	1	1
ENSG00000255438	AL354813.1	20	lncRNA	1	1	0	1	0	1	1
ENSG00000235621	LINC00494	20	lncRNA	1	1	0	1	0	1	1
ENSG00000124126	PREX1	20	protein_coding	1	1	0	1	0	1	1
ENSG00000286159	AL035106.1	20	lncRNA	1	1	0	1	0	0	NA
ENSG00000278231	AL133342.1	20	lncRNA	1	1	0	1	1	0	NA
ENSG00000124198	ARFGEF2	20	protein_coding	1	1	0	1	0	1	1
ENSG00000124207	CSE1L	20	protein_coding	1	1	0	1	0	1	1
ENSG00000124214	STAU1	20	protein_coding	1	1	0	1	0	1	1
ENSG00000124228	DDX27	20	protein_coding	1	1	0	1	0	1	1
ENSG00000124201	ZNFX1	20	protein_coding	1	1	0	1	1	1	1
ENSG00000177410	ZFAS1	20	lncRNA	1	1	0	1	0	1	1
ENSG00000209042	SNORD12C	20	snoRNA	1	1	0	1	0	0	NA
ENSG00000158470	B4GALT5	20	protein_coding	1	1	0	1	1	1	1
ENSG00000197818	SLC9A8	20	protein_coding	1	1	0	1	0	1	1
ENSG00000158480	SPATA2	20	protein_coding	1	1	0	1	0	1	1
ENSG00000124226	RNF114	20	protein_coding	1	1	0	1	0	1	1
ENSG00000124216	SNAI1	20	protein_coding	1	1	0	1	0	1	1
ENSG00000244687	UBE2V1	20	protein_coding	1	1	0	1	0	1	1
ENSG00000240849	TMEM189	20	protein_coding	1	1	0	1	0	1	1
ENSG00000277449	CEBPB-AS1	20	lncRNA	1	1	1	1	0	0	NA
ENSG00000172216	CEBPB	20	protein_coding	1	1	1	1	0	1	1
ENSG00000224397	SMIM25	20	lncRNA	1	1	1	1	1	1	1
ENSG00000203999	LINC01270	20	lncRNA	1	1	1	1	1	1	1
ENSG00000233077	LINC01271	20	lncRNA	1	1	1	1	0	1	1
ENSG00000196396	PTPN1	20	protein_coding	1	1	0	1	0	1	1
ENSG00000201501	AL133230.1	20	misc_RNA	1	0	0	1	0	0	NA
ENSG00000232043	AL133230.2	20	lncRNA	1	0	0	1	0	1	1
ENSG00000208018	MIR645	20	miRNA	1	1	0	1	0	0	NA
ENSG00000042062	RIPOR3	20	protein_coding	1	1	0	1	1	1	0
ENSG00000124171	PARD6B	20	protein_coding	1	1	0	1	0	1	0
ENSG00000124243	BCAS4	20	protein_coding	1	1	0	1	0	1	1
ENSG00000101126	ADNP	20	protein_coding	1	0	0	1	0	1	1
ENSG00000259456	ADNP-AS1	20	lncRNA	1	1	1	1	0	1	0
ENSG00000000419	DPM1	20	protein_coding	1	1	0	1	0	1	1
ENSG00000124217	MOCS3	20	protein_coding	1	1	1	1	0	1	1
ENSG00000026559	KCNG1	20	protein_coding	1	1	0	1	0	1	1
ENSG00000101096	NFATC2	20	protein_coding	1	1	0	1	1	1	1
ENSG00000054793	ATP9A	20	protein_coding	1	1	0	1	0	1	1
ENSG00000020256	ZFP64	20	protein_coding	1	1	0	1	0	1	1
ENSG00000182463	TSHZ2	20	protein_coding	1	1	0	1	0	1	1
ENSG00000199218	RN7SKP184	20	misc_RNA	1	1	0	1	0	0	NA
ENSG00000197670	AL157838.1	20	lncRNA	1	0	0	1	0	1	1
ENSG00000171940	ZNF217	20	protein_coding	1	1	0	1	1	1	1
ENSG00000064787	BCAS1	20	protein_coding	1	1	0	1	0	1	1
ENSG00000236352	AC005220.1	20	lncRNA	1	1	0	1	0	0	NA
ENSG00000019186	CYP24A1	20	protein_coding	1	1	0	1	0	1	1
ENSG00000101132	PFDN4	20	protein_coding	1	0	0	1	0	1	1
ENSG00000124098	FAM210B	20	protein_coding	1	1	0	1	0	1	1
ENSG00000087586	AURKA	20	protein_coding	1	0	0	1	0	1	1
ENSG00000101138	CSTF1	20	protein_coding	1	1	0	1	0	1	1
ENSG00000087589	CASS4	20	protein_coding	1	1	0	1	1	1	1
ENSG00000022277	RTF2	20	protein_coding	1	1	0	1	0	1	1
ENSG00000124103	FAM209A	20	protein_coding	1	1	0	1	0	1	1
ENSG00000280387	AL109806.1	20	TEC	1	1	0	1	0	0	NA
ENSG00000213714	FAM209B	20	protein_coding	1	1	0	1	0	1	1
ENSG00000101146	RAE1	20	protein_coding	1	0	0	1	0	1	1
ENSG00000218018	AL109955.1	20	lncRNA	1	1	0	1	0	1	1
ENSG00000132819	RBM38	20	protein_coding	1	1	0	1	1	1	1
ENSG00000124256	ZBP1	20	protein_coding	1	1	0	1	0	1	1
ENSG00000124225	PMEPA1	20	protein_coding	1	1	0	1	0	1	1
ENSG00000278709	NKILA	20	lncRNA	1	1	0	1	0	0	NA
ENSG00000124209	RAB22A	20	protein_coding	1	1	0	1	0	1	1
ENSG00000124164	VAPB	20	protein_coding	1	1	0	1	0	1	1
ENSG00000231290	APCDD1L-DT	20	lncRNA	1	1	0	1	0	0	NA
ENSG00000124222	STX16	20	protein_coding	1	1	0	1	0	1	1
ENSG00000254995	STX16-NPEPL1	20	protein_coding	1	1	0	1	0	1	1
ENSG00000215440	NPEPL1	20	protein_coding	1	1	0	1	0	1	1
ENSG00000254419	AL139349.1	20	lncRNA	1	1	0	1	0	1	1
ENSG00000087460	GNAS	20	protein_coding	1	1	1	1	1	1	1
ENSG00000225806	AL121917.1	20	lncRNA	1	1	0	1	0	1	1
ENSG00000285091	AL109840.2	20	lncRNA	1	1	1	1	0	0	NA
ENSG00000101158	NELFCD	20	protein_coding	1	1	1	1	1	1	1
ENSG00000101160	CTSZ	20	protein_coding	1	1	1	1	1	1	1
ENSG00000101162	TUBB1	20	protein_coding	1	1	1	1	1	1	1
ENSG00000124172	ATP5F1E	20	protein_coding	1	1	0	1	0	1	1
ENSG00000101166	PRELID3B	20	protein_coding	1	1	1	1	0	1	1
ENSG00000124203	ZNF831	20	protein_coding	1	1	1	1	0	1	1
ENSG00000124205	EDN3	20	protein_coding	1	1	0	1	0	1	1
ENSG00000087495	PHACTR3	20	protein_coding	1	1	0	1	0	1	1
ENSG00000196074	SYCP2	20	protein_coding	1	1	0	1	1	1	1
ENSG00000196227	FAM217B	20	protein_coding	1	1	0	1	0	1	1
ENSG00000132825	PPP1R3D	20	protein_coding	1	1	0	1	0	1	1
ENSG00000124215	CDH26	20	protein_coding	1	1	0	1	0	1	1
ENSG00000176659	C20orf197	20	lncRNA	1	1	0	1	0	1	1
ENSG00000228340	MIR646HG	20	lncRNA	1	1	0	1	0	1	1
ENSG00000179242	CDH4	20	protein_coding	1	1	0	1	0	1	1
ENSG00000179253	AL162457.1	20	lncRNA	1	1	0	1	0	1	1
ENSG00000130699	TAF4	20	protein_coding	1	1	0	1	0	1	1
ENSG00000283078	AL137077.2	20	lncRNA	1	0	0	1	0	0	NA
ENSG00000149657	LSM14B	20	protein_coding	1	1	0	1	0	1	1
ENSG00000101182	PSMA7	20	protein_coding	1	0	0	1	0	1	1
ENSG00000184402	SS18L1	20	protein_coding	1	1	0	1	0	1	1
ENSG00000101181	MTG2	20	protein_coding	1	1	0	1	1	1	1
ENSG00000130703	OSBPL2	20	protein_coding	1	1	0	1	0	1	1
ENSG00000130706	ADRM1	20	protein_coding	1	1	0	1	0	1	1
ENSG00000226332	AL354836.1	20	lncRNA	1	0	0	1	0	1	0
ENSG00000130702	LAMA5	20	protein_coding	1	1	0	1	0	1	1
ENSG00000273619	AL121832.2	20	lncRNA	1	1	0	1	0	0	NA
ENSG00000171858	RPS21	20	protein_coding	1	1	0	1	0	1	1
ENSG00000149679	CABLES2	20	protein_coding	1	1	0	1	0	1	1
ENSG00000275437	AL121832.3	20	lncRNA	1	1	0	1	0	0	NA
ENSG00000273812	BX640514.2	20	lncRNA	1	1	0	1	0	0	NA
ENSG00000167046	AL357033.1	20	lncRNA	1	0	0	1	0	1	1
ENSG00000101187	SLCO4A1	20	protein_coding	1	1	0	1	0	1	1
ENSG00000277496	AL357033.4	20	lncRNA	1	1	0	1	0	0	NA
ENSG00000276317	AL357033.3	20	lncRNA	1	1	0	1	0	0	NA
ENSG00000101188	NTSR1	20	protein_coding	1	1	0	1	0	1	1
ENSG00000228705	LINC00659	20	lncRNA	1	1	0	1	0	1	1
ENSG00000101189	MRGBP	20	protein_coding	1	1	0	1	0	1	1
ENSG00000060491	OGFR	20	protein_coding	1	1	0	1	0	1	1
ENSG00000092758	COL9A3	20	protein_coding	1	1	0	1	0	1	1
ENSG00000101190	TCFL5	20	protein_coding	1	1	0	1	0	1	1
ENSG00000101191	DIDO1	20	protein_coding	1	1	0	1	0	1	1
ENSG00000273759	AL117379.1	20	lncRNA	1	1	0	1	0	0	NA
ENSG00000101193	GID8	20	protein_coding	1	1	0	1	0	1	1
ENSG00000101194	SLC17A9	20	protein_coding	1	1	0	1	0	1	1
ENSG00000231133	HAR1B	20	lncRNA	1	1	0	1	0	1	1
ENSG00000225978	HAR1A	20	lncRNA	1	1	0	1	0	1	1
ENSG00000149658	YTHDF1	20	protein_coding	1	1	0	1	0	1	0
ENSG00000101197	BIRC7	20	protein_coding	1	1	0	1	0	1	1
ENSG00000101199	ARFGAP1	20	protein_coding	1	1	0	1	0	1	1
ENSG00000101210	EEF1A2	20	protein_coding	1	1	0	1	0	1	1
ENSG00000125534	PPDPF	20	protein_coding	1	1	0	1	1	1	1
ENSG00000101213	PTK6	20	protein_coding	1	1	0	1	0	1	1
ENSG00000125508	SRMS	20	protein_coding	1	0	0	1	0	1	0
ENSG00000125531	FNDC11	20	protein_coding	1	1	0	1	0	1	1
ENSG00000130589	HELZ2	20	protein_coding	1	1	0	1	0	1	1
ENSG00000101216	GMEB2	20	protein_coding	1	1	0	1	0	1	1
ENSG00000232442	MHENCR	20	lncRNA	1	1	0	1	0	1	1
ENSG00000197457	STMN3	20	protein_coding	1	1	0	1	0	1	1
ENSG00000258366	RTEL1	20	protein_coding	1	1	0	1	0	1	0
ENSG00000026036	RTEL1-TNFRSF6B	20	protein_coding	1	1	0	1	0	1	1
ENSG00000101246	ARFRP1	20	protein_coding	1	0	0	1	0	1	0
ENSG00000197114	ZGPAT	20	protein_coding	1	1	0	1	0	1	1
ENSG00000273154	AL121845.3	20	protein_coding	1	1	0	1	0	0	NA
ENSG00000274501	AL121845.4	20	lncRNA	1	1	0	1	0	0	NA
ENSG00000203896	LIME1	20	protein_coding	1	1	0	1	0	0	NA
ENSG00000125520	SLC2A4RG	20	protein_coding	1	1	0	1	0	1	1
ENSG00000130584	ZBTB46	20	protein_coding	1	1	0	1	0	1	1
ENSG00000229299	AL121845.1	20	lncRNA	1	1	0	1	0	0	NA
ENSG00000268858	AL118506.1	20	lncRNA	1	1	0	1	0	0	NA
ENSG00000183260	ABHD16B	20	protein_coding	1	1	0	1	0	1	1
ENSG00000101150	TPD52L2	20	protein_coding	1	1	0	1	1	1	1
ENSG00000101152	DNAJC5	20	protein_coding	1	1	0	1	0	1	1
ENSG00000199805	RNU1-134P	20	snRNA	1	1	0	1	0	0	NA
ENSG00000198276	UCKL1	20	protein_coding	1	1	0	1	0	1	1
ENSG00000207554	MIR647	20	miRNA	1	1	0	1	0	1	1
ENSG00000280213	UCKL1-AS1	20	lncRNA	1	1	0	1	0	0	NA
ENSG00000196700	ZNF512B	20	protein_coding	1	1	0	1	0	1	1
ENSG00000130590	SAMD10	20	protein_coding	1	1	0	1	0	1	1
ENSG00000101161	PRPF6	20	protein_coding	1	1	0	1	0	1	1
ENSG00000196421	C20orf204	20	protein_coding	1	1	0	1	0	1	1
ENSG00000203883	SOX18	20	protein_coding	1	1	0	1	0	0	NA
ENSG00000171703	TCEA2	20	protein_coding	1	1	0	1	0	1	1
ENSG00000171700	RGS19	20	protein_coding	1	1	0	1	1	1	1
ENSG00000274034	MIR6813	20	miRNA	1	1	0	1	0	0	NA
ENSG00000171695	LKAAEAR1	20	protein_coding	1	1	0	1	0	0	NA
ENSG00000286999	AL121581.2	20	lncRNA	1	1	0	1	0	0	NA
ENSG00000196132	MYT1	20	protein_coding	1	1	0	1	0	0	NA
ENSG00000203880	PCMTD2	20	protein_coding	1	1	0	1	0	1	1
ENSG00000149656	LINC00266-1	20	lncRNA	1	1	0	1	0	0	NA
ENSG00000277117	FP565260.3	21	protein_coding	0	0	0	1	1	0	NA
ENSG00000280071	GATD3B	21	protein_coding	0	0	0	1	1	0	NA
ENSG00000275464	FP565260.1	21	protein_coding	0	0	0	1	1	0	NA
ENSG00000280433	FP565260.6	21	protein_coding	0	0	0	1	1	0	NA
ENSG00000275993	SIK1B	21	protein_coding	0	0	0	1	1	0	NA
ENSG00000274276	CBSL	21	protein_coding	0	0	0	1	1	0	NA
ENSG00000275895	U2AF1L5	21	protein_coding	0	0	0	1	1	0	NA
ENSG00000276289	KCNE1B	21	protein_coding	1	0	0	1	1	0	NA
ENSG00000281383	FP671120.8	21	lncRNA	1	0	0	1	0	0	NA
ENSG00000185272	RBM11	21	protein_coding	1	1	0	1	0	1	1
ENSG00000155304	HSPA13	21	protein_coding	1	1	0	1	1	1	0
ENSG00000155307	SAMSN1;SAMSN1	21	protein_coding	1	1	0	1	0	1	1
ENSG00000232884	AF127936.1	21	lncRNA	1	1	0	1	0	0	NA
ENSG00000235609	AF127577.4	21	lncRNA	1	1	0	1	0	1	1
ENSG00000180530	NRIP1	21	protein_coding	1	1	0	1	0	1	1
ENSG00000229425	AJ009632.2;AJ009632.2	21	lncRNA	1	0	0	1	0	0	NA
ENSG00000155313	USP25	21	protein_coding	1	1	0	1	0	1	1
ENSG00000215386	MIR99AHG	21	lncRNA	1	1	0	1	0	0	NA
ENSG00000154639	CXADR	21	protein_coding	1	1	0	1	0	0	NA
ENSG00000154640	BTG3	21	protein_coding	1	1	0	1	0	1	1
ENSG00000240770	C21orf91-OT1	21	lncRNA	1	1	0	1	0	0	NA
ENSG00000154642	C21orf91	21	protein_coding	1	1	0	1	0	1	1
ENSG00000154645	CHODL	21	protein_coding	1	1	0	1	0	1	1
ENSG00000233236	LINC02573	21	lncRNA	1	1	0	1	0	1	1
ENSG00000237484	LINC01684	21	lncRNA	1	1	0	1	0	1	0
ENSG00000234883	MIR155HG	21	lncRNA	1	1	0	1	0	1	1
ENSG00000154719	MRPL39	21	protein_coding	1	1	0	1	0	1	1
ENSG00000154721	JAM2	21	protein_coding	1	1	0	1	0	1	1
ENSG00000154723	ATP5PF	21	protein_coding	1	1	0	1	0	1	0
ENSG00000154727	GABPA	21	protein_coding	1	1	0	1	0	1	1
ENSG00000142192	APP	21	protein_coding	1	1	0	1	0	1	1
ENSG00000166265	CYYR1	21	protein_coding	1	1	0	1	1	1	1
ENSG00000154734	ADAMTS1	21	protein_coding	1	1	0	1	0	1	1
ENSG00000154736	ADAMTS5	21	protein_coding	1	1	0	1	1	1	1
ENSG00000232855	AF165147.1	21	lncRNA	1	1	1	1	0	1	1
ENSG00000156239	N6AMT1	21	protein_coding	1	1	1	1	0	1	1
ENSG00000198862	LTN1	21	protein_coding	1	1	1	1	0	1	1
ENSG00000156253	RWDD2B	21	protein_coding	1	1	1	1	0	1	1
ENSG00000273254	AF129075.3	21	lncRNA	1	1	0	1	0	0	NA
ENSG00000156256	USP16	21	protein_coding	1	1	0	1	0	1	1
ENSG00000156261	CCT8	21	protein_coding	1	1	1	1	0	1	1
ENSG00000231125	AF129075.2	21	lncRNA	1	0	0	1	0	1	1
ENSG00000286018	AF129075.4	21	lncRNA	1	1	0	1	0	0	NA
ENSG00000156265	MAP3K7CL	21	protein_coding	1	1	1	1	1	1	1
ENSG00000215533	LINC00189	21	lncRNA	1	1	1	1	0	1	1
ENSG00000156273	BACH1	21	protein_coding	1	1	1	1	1	1	1
ENSG00000248476	BACH1-IT1	21	lncRNA	1	1	0	1	0	1	1
ENSG00000273017	AP000240.1	21	lncRNA	1	1	0	1	0	0	NA
ENSG00000228817	BACH1-IT2	21	lncRNA	1	0	0	1	0	1	0
ENSG00000234293	BACH1-IT3	21	lncRNA	1	1	0	1	0	0	NA
ENSG00000273464	AP000238.1	21	lncRNA	1	1	1	1	0	0	NA
ENSG00000174680	GRIK1-AS1	21	lncRNA	1	1	1	1	0	1	1
ENSG00000156299	TIAM1	21	protein_coding	1	1	0	1	0	1	1
ENSG00000142168	SOD1	21	protein_coding	1	1	0	1	0	1	1
ENSG00000273271	AP000254.2	21	lncRNA	1	1	0	1	0	0	NA
ENSG00000156304	SCAF4	21	protein_coding	1	1	0	1	0	1	1
ENSG00000273091	AP000255.1	21	lncRNA	1	1	0	1	0	0	NA
ENSG00000142149	HUNK	21	protein_coding	1	1	0	1	0	0	NA
ENSG00000159055	MIS18A	21	protein_coding	1	1	0	1	0	1	1
ENSG00000142207	URB1	21	protein_coding	1	1	0	1	0	1	1
ENSG00000256073	URB1-AS1	21	lncRNA	1	0	0	1	0	1	1
ENSG00000265590	C21orf59-TCP10L	21	protein_coding	1	1	0	1	0	0	NA
ENSG00000166979	EVA1C	21	protein_coding	1	1	0	1	0	1	1
ENSG00000242220	TCP10L	21	protein_coding	1	1	0	1	0	0	NA
ENSG00000159079	CFAP298	21	protein_coding	1	1	0	1	0	1	1
ENSG00000159082	SYNJ1	21	protein_coding	1	1	0	1	0	1	1
ENSG00000238197	PAXBP1-AS1	21	lncRNA	1	1	0	1	0	1	1
ENSG00000159086	PAXBP1	21	protein_coding	1	1	0	1	0	1	1
ENSG00000205930	C21orf62-AS1	21	lncRNA	1	1	0	1	0	1	1
ENSG00000227757	AP000282.1	21	lncRNA	1	1	0	1	0	0	NA
ENSG00000205927	OLIG2	21	protein_coding	1	1	0	1	0	1	1
ENSG00000184221	OLIG1	21	protein_coding	1	1	0	1	0	1	1
ENSG00000249624	AP000295.1	21	protein_coding	1	1	1	1	0	1	1
ENSG00000159110	IFNAR2	21	protein_coding	1	1	1	1	0	1	1
ENSG00000223799	IL10RB-DT	21	lncRNA	1	1	1	1	0	1	1
ENSG00000243646	IL10RB	21	protein_coding	1	1	0	1	0	1	1
ENSG00000142166	IFNAR1	21	protein_coding	1	1	1	1	1	1	1
ENSG00000159128	IFNGR2	21	protein_coding	1	1	1	1	0	1	1
ENSG00000142188	TMEM50B	21	protein_coding	1	1	0	1	0	1	1
ENSG00000177692	DNAJC28	21	protein_coding	1	1	0	1	0	1	1
ENSG00000159131	GART	21	protein_coding	1	1	0	1	0	1	1
ENSG00000159140	SON	21	protein_coding	1	0	0	1	0	1	1
ENSG00000159147	DONSON	21	protein_coding	1	0	0	1	0	1	1
ENSG00000249209	AP000311.1	21	protein_coding	1	1	0	1	0	0	NA
ENSG00000205758	CRYZL1	21	protein_coding	1	0	0	1	0	1	1
ENSG00000205726	ITSN1	21	protein_coding	1	1	1	1	0	1	1
ENSG00000241837	ATP5PO	21	protein_coding	1	1	0	1	0	1	1
ENSG00000237945	LINC00649	21	lncRNA	1	1	0	1	0	1	1
ENSG00000243927	MRPS6	21	protein_coding	1	1	0	1	0	1	1
ENSG00000198743	SLC5A3	21	protein_coding	1	1	0	1	0	1	1
ENSG00000180509	KCNE1	21	protein_coding	1	1	1	1	0	1	1
ENSG00000159200	RCAN1	21	protein_coding	1	1	1	1	0	1	1
ENSG00000159212	CLIC6	21	protein_coding	1	1	0	1	1	1	1
ENSG00000159216	RUNX1	21	protein_coding	1	1	0	1	0	1	1
ENSG00000185917	SETD4	21	protein_coding	1	1	0	1	0	1	1
ENSG00000230212	AP000688.1	21	lncRNA	1	1	0	1	0	0	NA
ENSG00000159228	CBR1	21	protein_coding	1	1	0	1	0	1	1
ENSG00000236830	CBR3-AS1	21	lncRNA	1	1	0	1	0	1	1
ENSG00000159231	CBR3	21	protein_coding	1	1	0	1	0	1	1
ENSG00000142197	DOP1B	21	protein_coding	1	1	0	1	0	1	1
ENSG00000273199	AP000692.2	21	lncRNA	1	1	0	1	0	0	NA
ENSG00000159256	MORC3	21	protein_coding	1	1	0	1	0	1	1
ENSG00000228107	AP000692.1	21	lncRNA	1	1	0	1	0	1	1
ENSG00000159259	CHAF1B	21	protein_coding	1	1	0	1	0	1	1
ENSG00000159267	HLCS	21	protein_coding	1	1	0	1	0	1	1
ENSG00000224790	AP000704.2	21	lncRNA	1	1	0	1	0	0	NA
ENSG00000185808	PIGP	21	protein_coding	1	1	0	1	0	1	1
ENSG00000182670	TTC3	21	protein_coding	1	1	0	1	0	1	1
ENSG00000270116	AP001429.1	21	lncRNA	1	1	0	1	0	0	NA
ENSG00000228677	TTC3-AS1	21	lncRNA	1	0	0	1	0	0	NA
ENSG00000157538	VPS26C	21	protein_coding	1	1	0	1	0	1	1
ENSG00000272948	AP001412.1	21	lncRNA	1	0	0	1	0	0	NA
ENSG00000287637	AP001437.2	21	lncRNA	1	1	0	1	0	0	NA
ENSG00000273210	AP001437.1	21	lncRNA	1	1	0	1	0	0	NA
ENSG00000157540	DYRK1A	21	protein_coding	1	1	0	1	0	1	1
ENSG00000157551	KCNJ15	21	protein_coding	1	1	0	1	1	1	1
ENSG00000157554	ERG	21	protein_coding	1	0	0	1	1	1	0
ENSG00000157557	ETS2	21	protein_coding	1	1	0	1	1	1	1
ENSG00000205622	AP001042.1	21	lncRNA	1	0	0	1	0	0	NA
ENSG00000235888	AF064858.1	21	lncRNA	1	1	0	1	0	1	1
ENSG00000183527	PSMG1	21	protein_coding	1	1	1	1	0	1	1
ENSG00000185658	BRWD1	21	protein_coding	1	1	1	1	0	1	1
ENSG00000272991	AF129408.1	21	lncRNA	1	1	1	1	0	0	NA
ENSG00000255568	BRWD1-AS2	21	lncRNA	1	1	1	1	0	0	NA
ENSG00000205581	HMGN1	21	protein_coding	1	1	1	1	0	1	1
ENSG00000182093	GET1	21	protein_coding	1	1	1	1	0	1	1
ENSG00000182240	BACE2	21	protein_coding	1	1	0	1	0	1	1
ENSG00000183844	FAM3B	21	protein_coding	1	1	0	1	0	1	1
ENSG00000183486	MX2	21	protein_coding	1	1	0	1	0	1	1
ENSG00000157601	MX1	21	protein_coding	1	1	0	1	0	1	1
ENSG00000228318	AP001610.2	21	lncRNA	1	1	0	1	0	1	1
ENSG00000183421	RIPK4	21	protein_coding	1	1	0	1	1	1	1
ENSG00000141956	PRDM15	21	protein_coding	1	1	1	1	0	1	1
ENSG00000227698	AP001619.1	21	lncRNA	1	1	1	1	0	0	NA
ENSG00000157617	C2CD2	21	protein_coding	1	1	0	1	0	1	1
ENSG00000173276	ZBTB21	21	protein_coding	1	1	0	1	0	1	1
ENSG00000177398	UMODL1	21	protein_coding	1	1	0	1	0	1	1
ENSG00000184385	UMODL1-AS1	21	lncRNA	1	1	1	1	0	1	1
ENSG00000160179	ABCG1	21	protein_coding	1	1	1	1	0	1	1
ENSG00000160180	TFF3	21	protein_coding	1	1	0	1	0	1	1
ENSG00000160183	TMPRSS3	21	protein_coding	1	1	0	1	0	1	1
ENSG00000160185	UBASH3A	21	protein_coding	1	1	1	1	0	1	1
ENSG00000160188	RSPH1	21	protein_coding	1	1	0	1	0	1	1
ENSG00000160190	SLC37A1	21	protein_coding	1	1	0	1	0	1	1
ENSG00000225431	LINC01671	21	lncRNA	1	1	0	1	0	1	1
ENSG00000160191	PDE9A	21	protein_coding	1	1	1	1	1	1	1
ENSG00000225218	AP001628.1	21	lncRNA	1	1	1	1	0	1	1
ENSG00000160193	WDR4	21	protein_coding	1	1	1	1	0	1	1
ENSG00000160194	NDUFV3	21	protein_coding	1	1	1	1	0	1	1
ENSG00000160199	PKNOX1	21	protein_coding	1	1	1	1	0	1	1
ENSG00000160200	CBS	21	protein_coding	1	1	1	1	0	1	1
ENSG00000160201	U2AF1	21	protein_coding	1	1	1	1	0	1	1
ENSG00000237989	LINC01679	21	lncRNA	1	1	0	1	0	1	1
ENSG00000142178	SIK1	21	protein_coding	1	1	1	1	0	1	1
ENSG00000160208	RRP1B	21	protein_coding	1	1	1	1	0	1	1
ENSG00000160209	PDXK;PDXK	21	protein_coding	1	1	1	1	1	1	1
ENSG00000160213	CSTB	21	protein_coding	1	1	1	1	0	1	1
ENSG00000160214	RRP1	21	protein_coding	1	1	1	1	0	1	1
ENSG00000215458	AATBC	21	lncRNA	1	1	1	1	0	1	1
ENSG00000160216	AGPAT3	21	protein_coding	1	1	1	1	0	1	1
ENSG00000160218	TRAPPC10	21	protein_coding	1	1	1	1	0	1	1
ENSG00000241945	PWP2	21	protein_coding	1	1	1	1	0	1	1
ENSG00000160221	GATD3A	21	protein_coding	1	1	1	1	0	1	1
ENSG00000225331	LINC01678	21	lncRNA	1	1	1	1	0	1	1
ENSG00000237604	AP001056.1	21	lncRNA	1	1	1	1	0	1	1
ENSG00000232124	AP001057.1	21	lncRNA	1	1	1	1	0	1	1
ENSG00000160223	ICOSLG	21	protein_coding	1	1	1	1	0	1	1
ENSG00000160224	AIRE	21	protein_coding	1	0	0	1	1	1	1
ENSG00000141959	PFKL	21	protein_coding	1	1	1	1	0	1	1
ENSG00000160226	CFAP410	21	protein_coding	1	1	1	1	0	1	1
ENSG00000184441	AP001062.1	21	lncRNA	1	1	1	1	0	1	1
ENSG00000142185	TRPM2	21	protein_coding	1	1	1	1	0	1	1
ENSG00000160233	LRRC3	21	protein_coding	1	1	1	1	0	1	1
ENSG00000228709	LINC02575	21	lncRNA	1	1	0	1	0	1	1
ENSG00000175894	TSPEAR	21	protein_coding	1	1	0	1	0	1	1
ENSG00000235890	TSPEAR-AS1	21	lncRNA	1	1	0	1	0	1	1
ENSG00000182912	TSPEAR-AS2	21	lncRNA	1	1	0	1	0	1	1
ENSG00000184787	UBE2G2	21	protein_coding	1	1	0	1	0	1	1
ENSG00000184900	SUMO3	21	protein_coding	1	1	0	1	0	1	1
ENSG00000183255	PTTG1IP	21	protein_coding	1	1	0	1	0	1	1
ENSG00000160255	ITGB2	21	protein_coding	1	1	0	1	0	1	1
ENSG00000227039	ITGB2-AS1	21	lncRNA	1	1	0	1	0	1	1
ENSG00000273027	AL844908.2	21	lncRNA	1	0	0	1	0	0	NA
ENSG00000183250	LINC01547	21	lncRNA	1	1	0	1	0	1	1
ENSG00000272825	AL844908.1	21	lncRNA	1	1	0	1	0	0	NA
ENSG00000160256	FAM207A	21	protein_coding	1	1	0	1	0	1	1
ENSG00000276529	AP001505.1	21	lncRNA	1	1	0	1	0	0	NA
ENSG00000197381	ADARB1	21	protein_coding	1	1	0	1	0	1	1
ENSG00000182586	LINC00334	21	lncRNA	1	1	0	1	0	1	1
ENSG00000186866	POFUT2	21	protein_coding	1	1	0	1	0	1	1
ENSG00000223768	LINC00205	21	lncRNA	1	1	0	1	0	1	1
ENSG00000273796	BX322562.1	21	lncRNA	1	1	0	1	0	0	NA
ENSG00000182871	COL18A1	21	protein_coding	1	1	0	1	0	1	1
ENSG00000173638	SLC19A1	21	protein_coding	1	1	0	1	1	1	1
ENSG00000233922	LINC01694	21	lncRNA	1	1	0	1	0	0	NA
ENSG00000183570	PCBP3	21	protein_coding	1	1	0	1	0	1	1
ENSG00000280604	AJ239328.1	21	lncRNA	1	1	0	1	0	0	NA
ENSG00000142156	COL6A1	21	protein_coding	1	1	0	1	0	1	1
ENSG00000142173	COL6A2	21	protein_coding	1	1	0	1	0	1	1
ENSG00000160282	FTCD	21	protein_coding	1	1	0	1	0	1	1
ENSG00000160284	SPATC1L	21	protein_coding	1	1	0	1	0	1	1
ENSG00000160285	LSS	21	protein_coding	1	1	0	1	0	1	1
ENSG00000215424	MCM3AP-AS1	21	lncRNA	1	1	0	1	0	1	1
ENSG00000160294	MCM3AP	21	protein_coding	1	1	0	1	0	1	1
ENSG00000239415	AP001469.3	21	lncRNA	1	1	0	1	0	1	1
ENSG00000182362	YBEY	21	protein_coding	1	1	0	1	0	1	1
ENSG00000160298	C21orf58	21	protein_coding	1	1	0	1	0	1	1
ENSG00000160299	PCNT	21	protein_coding	1	1	0	1	0	1	1
ENSG00000160305	DIP2A	21	protein_coding	1	1	0	1	0	1	1
ENSG00000223692	DIP2A-IT1	21	lncRNA	1	1	0	1	0	0	NA
ENSG00000160307	S100B	21	protein_coding	1	1	0	1	0	1	1
ENSG00000160310	PRMT2	21	protein_coding	1	1	0	1	0	1	1
ENSG00000283633	AP000547.3	22	lncRNA	1	1	0	1	0	0	NA
ENSG00000172967	XKR3	22	protein_coding	1	1	0	1	0	1	1
ENSG00000273203	AC006946.2	22	lncRNA	1	1	0	1	0	0	NA
ENSG00000177663	IL17RA	22	protein_coding	1	1	0	1	1	1	1
ENSG00000183307	TMEM121B	22	protein_coding	1	1	0	1	1	1	1
ENSG00000235478	LINC01664	22	lncRNA	1	1	0	1	0	1	1
ENSG00000069998	HDHD5	22	protein_coding	1	1	0	1	0	1	1
ENSG00000185837	HDHD5-AS1	22	lncRNA	1	1	0	1	0	0	NA
ENSG00000093072	ADA2	22	protein_coding	1	1	0	1	0	1	1
ENSG00000099954	CECR2	22	protein_coding	1	1	0	1	0	1	1
ENSG00000236754	AC007666.1	22	lncRNA	1	0	0	1	0	0	NA
ENSG00000131100	ATP6V1E1	22	protein_coding	1	1	0	1	0	1	1
ENSG00000099968	BCL2L13	22	protein_coding	1	1	0	1	0	1	1
ENSG00000015475	BID	22	protein_coding	1	1	0	1	1	1	1
ENSG00000264757	MIR3198-1	22	miRNA	1	0	0	1	0	0	NA
ENSG00000269220	LINC00528	22	lncRNA	1	1	0	1	0	1	1
ENSG00000243156	MICAL3	22	protein_coding	1	1	0	1	0	1	1
ENSG00000093100	AC016026.1	22	lncRNA	1	1	0	1	0	0	NA
ENSG00000225335	AC016027.1	22	lncRNA	1	0	0	1	0	1	1
ENSG00000215193	PEX26	22	protein_coding	1	1	0	1	0	1	1
ENSG00000183785	TUBA8	22	protein_coding	1	1	0	1	0	1	0
ENSG00000280007	AC008079.1	22	lncRNA	1	0	0	1	0	0	NA
ENSG00000184979	USP18	22	protein_coding	1	1	0	1	0	1	1
ENSG00000278558	TMEM191B	22	protein_coding	1	1	0	1	0	0	NA
ENSG00000275793	RIMBP3	22	protein_coding	1	1	0	1	0	0	NA
ENSG00000070413	DGCR2	22	protein_coding	1	1	0	1	1	1	1
ENSG00000273311	DGCR11	22	lncRNA	1	1	0	1	0	0	NA
ENSG00000281530	AC004461.3	22	lncRNA	1	1	0	1	0	0	NA
ENSG00000223461	AC004471.1	22	lncRNA	1	1	0	1	0	1	0
ENSG00000272682	AC004471.2	22	lncRNA	1	1	0	1	0	0	NA
ENSG00000100056	ESS2	22	protein_coding	1	1	0	1	0	1	1
ENSG00000260924	LINC01311	22	lncRNA	1	0	0	1	0	1	0
ENSG00000100075	SLC25A1	22	protein_coding	1	1	0	1	0	1	1
ENSG00000070371	CLTCL1	22	protein_coding	1	1	0	1	0	1	1
ENSG00000100084	HIRA	22	protein_coding	1	1	0	1	0	1	0
ENSG00000242259	C22orf39	22	protein_coding	1	1	0	1	0	1	1
ENSG00000185608	MRPL40	22	protein_coding	1	1	0	1	0	1	1
ENSG00000185065	AC000068.1	22	lncRNA	1	1	0	1	0	1	1
ENSG00000070010	UFD1	22	protein_coding	1	1	0	1	0	1	1
ENSG00000273300	AC000068.3	22	lncRNA	1	1	0	1	0	0	NA
ENSG00000273212	AC000068.2	22	lncRNA	1	0	0	1	0	0	NA
ENSG00000093009	CDC45	22	protein_coding	1	1	0	1	0	1	1
ENSG00000184113	CLDN5	22	protein_coding	1	1	0	1	1	1	1
ENSG00000184702	SEPTIN5	22	protein_coding	1	1	0	1	0	1	1
ENSG00000284874	AC000093.1	22	protein_coding	1	1	0	1	0	0	NA
ENSG00000184058	TBX1	22	protein_coding	1	1	0	1	0	0	NA
ENSG00000185838	GNB1L	22	protein_coding	1	1	0	1	0	1	1
ENSG00000215012	RTL10	22	protein_coding	1	1	0	1	0	1	1
ENSG00000184470	TXNRD2	22	protein_coding	1	1	0	1	0	1	1
ENSG00000093010	COMT	22	protein_coding	1	1	1	1	0	1	1
ENSG00000099889	ARVCF	22	protein_coding	1	1	1	1	0	1	1
ENSG00000183597	TANGO2	22	protein_coding	1	1	1	1	1	1	1
ENSG00000236540	AC006547.1	22	lncRNA	1	1	0	1	0	1	1
ENSG00000268292	AC006547.3	22	lncRNA	1	1	0	1	0	0	NA
ENSG00000277950	AC006547.4	22	misc_RNA	1	1	1	1	0	0	NA
ENSG00000128191	DGCR8	22	protein_coding	1	1	1	1	0	1	1
ENSG00000243762	AC006547.2	22	lncRNA	1	1	0	1	0	0	NA
ENSG00000099899	TRMT2A	22	protein_coding	1	1	1	1	0	1	1
ENSG00000099901	RANBP1	22	protein_coding	1	1	1	1	0	1	1
ENSG00000099904	ZDHHC8	22	protein_coding	1	1	1	1	0	1	1
ENSG00000236499	LINC00896	22	lncRNA	1	0	0	1	0	1	0
ENSG00000040608	RTN4R	22	protein_coding	1	1	0	1	0	1	1
ENSG00000128185	DGCR6L	22	protein_coding	1	1	0	1	0	1	1
ENSG00000273343	AC007663.4	22	lncRNA	1	0	0	1	0	0	NA
ENSG00000185252	ZNF74	22	protein_coding	1	1	0	1	0	1	1
ENSG00000244486	SCARF2	22	protein_coding	1	1	0	1	0	1	1
ENSG00000099910	KLHL22	22	protein_coding	1	1	0	1	0	1	1
ENSG00000255156	RNY1P9	22	misc_RNA	1	1	0	1	0	0	NA
ENSG00000242876	RN7SL812P	22	misc_RNA	1	0	0	1	0	1	0
ENSG00000099917	MED15	22	protein_coding	1	1	0	1	0	1	1
ENSG00000241973	PI4KA	22	protein_coding	1	1	0	1	0	1	1
ENSG00000099940	SNAP29	22	protein_coding	1	1	0	1	0	1	1
ENSG00000272600	AC007308.1	22	lncRNA	1	1	0	1	0	0	NA
ENSG00000099942	CRKL	22	protein_coding	1	1	0	1	0	1	1
ENSG00000237476	LINC01637	22	lncRNA	1	1	0	1	0	1	1
ENSG00000183773	AIFM3	22	protein_coding	1	1	0	1	0	1	1
ENSG00000272829	AC002470.1	22	lncRNA	1	1	0	1	0	0	NA
ENSG00000099949	LZTR1	22	protein_coding	1	1	0	1	0	1	1
ENSG00000184436	THAP7	22	protein_coding	1	1	0	1	0	1	0
ENSG00000230513	THAP7-AS1	22	lncRNA	1	1	0	1	0	1	1
ENSG00000161149	TUBA3FP	22	lncRNA	1	0	0	1	0	1	0
ENSG00000099957	P2RX6	22	protein_coding	1	1	0	1	0	1	1
ENSG00000274600	RIMBP3B	22	protein_coding	1	0	0	1	0	0	NA
ENSG00000169635	HIC2	22	protein_coding	1	0	0	1	0	1	1
ENSG00000206140	TMEM191C	22	protein_coding	1	1	0	1	0	1	1
ENSG00000183246	RIMBP3C	22	protein_coding	1	1	0	1	0	1	1
ENSG00000185651	UBE2L3	22	protein_coding	1	1	0	1	0	1	1
ENSG00000161179	YDJC	22	protein_coding	1	1	0	1	0	1	1
ENSG00000161180	CCDC116	22	protein_coding	1	1	0	1	0	1	1
ENSG00000128228	SDF2L1	22	protein_coding	1	1	0	1	0	1	1
ENSG00000207751	AP000553.1	22	lncRNA	1	0	0	1	0	0	NA
ENSG00000100023	PPIL2	22	protein_coding	1	1	0	1	0	1	1
ENSG00000100027	YPEL1	22	protein_coding	1	1	0	1	0	1	1
ENSG00000244671	RN7SL280P	22	misc_RNA	1	1	0	1	0	0	NA
ENSG00000286127	AP000553.8	22	lncRNA	1	1	0	1	0	0	NA
ENSG00000100030	MAPK1	22	protein_coding	1	1	0	1	1	1	1
ENSG00000100034	PPM1F	22	protein_coding	1	1	0	1	0	1	1
ENSG00000224086	AC245452.1	22	lncRNA	1	1	0	1	0	1	1
ENSG00000100038	TOP3B	22	protein_coding	1	1	0	1	0	1	1
ENSG00000211637	IGLV4-69	22	IG_V_gene	1	1	0	1	1	1	1
ENSG00000211642	IGLV10-54	22	IG_V_gene	1	1	0	1	0	1	1
ENSG00000211638	IGLV8-61	22	IG_V_gene	1	1	0	1	0	1	1
ENSG00000211639	IGLV4-60	22	IG_V_gene	1	1	0	1	0	1	1
ENSG00000211640	IGLV6-57	22	IG_V_gene	1	1	0	1	0	1	1
ENSG00000274422	AC245060.5	22	lncRNA	1	1	0	1	0	0	NA
ENSG00000286129	AC245060.7	22	lncRNA	1	1	0	1	0	0	NA
ENSG00000211644	IGLV1-51	22	IG_V_gene	1	1	0	1	0	1	1
ENSG00000223350	IGLV9-49	22	IG_V_gene	1	1	0	1	0	1	1
ENSG00000211648	IGLV1-47	22	IG_V_gene	1	1	0	1	1	1	1
ENSG00000211649	IGLV7-46	22	IG_V_gene	1	1	0	1	0	1	1
ENSG00000211650	IGLV5-45	22	IG_V_gene	1	1	0	1	0	1	1
ENSG00000211651	IGLV1-44	22	IG_V_gene	1	1	0	1	1	1	1
ENSG00000211652	IGLV7-43	22	IG_V_gene	1	1	0	1	1	1	1
ENSG00000211653	IGLV1-40	22	IG_V_gene	1	1	0	1	1	1	1
ENSG00000211654	IGLV5-37	22	IG_V_gene	1	1	0	1	0	1	1
ENSG00000211655	IGLV1-36	22	IG_V_gene	1	1	0	1	0	1	1
ENSG00000275004	ZNF280B	22	protein_coding	1	0	0	1	0	0	NA
ENSG00000185686	PRAME	22	protein_coding	1	1	0	1	0	1	1
ENSG00000211658	IGLV3-27	22	IG_V_gene	1	1	0	1	0	1	1
ENSG00000211659	IGLV3-25	22	IG_V_gene	1	1	0	1	0	1	1
ENSG00000211660	IGLV2-23	22	IG_V_gene	1	1	0	1	1	1	1
ENSG00000211662	IGLV3-21	22	IG_V_gene	1	1	0	1	0	1	1
ENSG00000211663	IGLV3-19	22	IG_V_gene	1	1	0	1	1	1	1
ENSG00000211664	IGLV2-18	22	IG_V_gene	1	1	0	1	0	1	1
ENSG00000211665	IGLV3-16	22	IG_V_gene	1	1	0	1	0	1	1
ENSG00000211666	IGLV2-14	22	IG_V_gene	1	1	0	1	0	1	1
ENSG00000211667	IGLV3-12	22	IG_V_gene	1	1	0	1	0	1	1
ENSG00000211668	IGLV2-11	22	IG_V_gene	1	1	0	1	0	1	1
ENSG00000211669	IGLV3-10	22	IG_V_gene	1	1	0	1	0	1	1
ENSG00000211670	IGLV3-9	22	IG_V_gene	1	1	0	1	0	1	1
ENSG00000278196	IGLV2-8	22	IG_V_gene	1	1	0	1	0	0	NA
ENSG00000211672	IGLV4-3	22	IG_V_gene	1	1	0	1	0	1	1
ENSG00000211673	IGLV3-1	22	IG_V_gene	1	1	0	1	0	1	1
ENSG00000254709	IGLL5	22	protein_coding	1	1	0	1	0	1	1
ENSG00000211676	IGLJ2	22	IG_J_gene	1	1	0	1	0	1	1
ENSG00000211677	IGLC2	22	IG_C_gene	1	1	0	1	1	1	1
ENSG00000211678	IGLJ3	22	IG_J_gene	1	1	0	1	0	1	1
ENSG00000211679	IGLC3	22	IG_C_gene	1	1	0	1	1	1	1
ENSG00000211685	IGLC7	22	IG_C_gene	1	1	0	1	1	1	1
ENSG00000100218	RSPH14	22	protein_coding	1	1	0	1	0	1	1
ENSG00000128266	GNAZ	22	protein_coding	1	1	0	1	0	1	1
ENSG00000100228	RAB36	22	protein_coding	1	1	0	1	0	1	1
ENSG00000186716	BCR	22	protein_coding	1	1	0	1	0	1	1
ENSG00000128322	IGLL1	22	protein_coding	1	1	0	1	0	1	1
ENSG00000272733	AP000345.2	22	lncRNA	1	1	0	1	0	0	NA
ENSG00000189269	DRICH1	22	protein_coding	1	1	0	1	0	1	1
ENSG00000211683	AP000346.1	22	lncRNA	1	1	0	1	0	1	1
ENSG00000228315	GUSBP11	22	lncRNA	1	1	0	1	1	1	1
ENSG00000159496	RGL4	22	protein_coding	1	1	0	1	1	1	1
ENSG00000187792	ZNF70	22	protein_coding	1	1	0	1	0	1	1
ENSG00000128218	VPREB3	22	protein_coding	1	1	0	1	0	1	1
ENSG00000169314	C22orf15	22	protein_coding	1	1	0	1	0	1	1
ENSG00000250479	CHCHD10	22	protein_coding	1	1	0	1	0	1	1
ENSG00000099953	MMP11	22	protein_coding	1	1	0	1	0	1	1
ENSG00000099956	SMARCB1	22	protein_coding	1	1	0	1	0	1	1
ENSG00000099958	DERL3	22	protein_coding	1	1	0	1	0	1	1
ENSG00000272973	AP000350.5	22	lncRNA	1	1	0	1	0	0	NA
ENSG00000133460	SLC2A11	22	protein_coding	1	1	0	1	0	1	1
ENSG00000240972	MIF	22	protein_coding	1	1	0	1	0	1	1
ENSG00000218537	MIF-AS1	22	lncRNA	1	1	0	1	0	1	1
ENSG00000273295	AP000350.6	22	lncRNA	1	1	0	1	0	0	NA
ENSG00000099974	DDTL	22	protein_coding	1	1	0	1	0	1	1
ENSG00000272787	AC253536.6	22	lncRNA	1	1	0	1	0	0	NA
ENSG00000099991	CABIN1	22	protein_coding	1	1	0	1	1	1	1
ENSG00000232545	AC253536.3	22	lncRNA	1	0	0	1	0	1	1
ENSG00000099994	SUSD2	22	protein_coding	1	1	0	1	0	1	1
ENSG00000099998	GGT5	22	protein_coding	1	1	0	1	1	1	1
ENSG00000100014	SPECC1L	22	protein_coding	1	1	0	1	0	1	1
ENSG00000258555	SPECC1L-ADORA2A	22	protein_coding	1	0	0	1	0	0	NA
ENSG00000128271	ADORA2A	22	protein_coding	1	1	0	1	0	1	1
ENSG00000178803	ADORA2A-AS1	22	lncRNA	1	0	0	1	0	1	1
ENSG00000100024	UPB1	22	protein_coding	1	1	0	1	0	1	1
ENSG00000228923	AP000355.1	22	lncRNA	1	1	0	1	0	1	1
ENSG00000138867	GUCD1	22	protein_coding	1	1	0	1	0	1	1
ENSG00000100028	SNRPD3	22	protein_coding	1	1	0	1	0	1	1
ENSG00000286070	GGT1	22	protein_coding	1	0	0	1	0	0	NA
ENSG00000178026	LRRC75B	22	protein_coding	1	1	0	1	0	1	1
