## Supplementary tables for "Genetic determinants of blood gene expression and splicing and their contribution to molecular phenotypes and health outcomes" (part 2 of 3)

### Sheet: Table_S2 (continued)
Table S2. List of genes for cis- and trans- eQTL analyses.
ENSG00000100031	GGT1	22	protein_coding	1	1	0	1	0	1	1
ENSG00000167037	SGSM1	22	protein_coding	1	1	0	1	0	1	1
ENSG00000197077	KIAA1671	22	protein_coding	1	1	0	1	1	1	1
ENSG00000100068	LRP5L	22	protein_coding	1	1	0	1	0	1	1
ENSG00000272977	AL008721.2	22	lncRNA	1	1	0	1	0	0	NA
ENSG00000100077	GRK3	22	protein_coding	1	1	0	1	0	1	1
ENSG00000133454	MYO18B	22	protein_coding	1	1	0	1	0	1	1
ENSG00000100095	SEZ6L	22	protein_coding	1	1	0	1	1	1	1
ENSG00000128203	ASPHD2	22	protein_coding	1	1	0	1	0	1	1
ENSG00000100099	HPS4	22	protein_coding	1	1	0	1	0	1	1
ENSG00000100104	SRRD	22	protein_coding	1	1	0	1	0	1	1
ENSG00000100109	TFIP11	22	protein_coding	1	1	0	1	0	1	1
ENSG00000261188	Z95115.1	22	lncRNA	1	1	0	1	0	1	1
ENSG00000128294	TPST2	22	protein_coding	1	1	0	1	0	1	1
ENSG00000286326	Z95115.2	22	lncRNA	1	1	0	1	0	0	NA
ENSG00000100122	CRYBB1	22	protein_coding	1	0	0	1	0	1	1
ENSG00000225783	MIAT	22	lncRNA	1	1	0	1	0	1	1
ENSG00000206028	Z99774.1	22	lncRNA	1	1	0	1	0	0	NA
ENSG00000244625	MIATNB	22	lncRNA	1	1	0	1	0	1	1
ENSG00000223704	LINC01422	22	lncRNA	1	1	0	1	0	1	1
ENSG00000235271	Z97353.2	22	lncRNA	1	1	0	1	0	1	1
ENSG00000169184	MN1	22	protein_coding	1	1	0	1	0	1	1
ENSG00000180957	PITPNB	22	protein_coding	1	1	0	1	0	1	1
ENSG00000235954	TTC28-AS1	22	lncRNA	1	1	0	1	0	1	1
ENSG00000100154	TTC28	22	protein_coding	1	1	0	1	0	1	1
ENSG00000183765	CHEK2	22	protein_coding	1	1	0	1	0	1	1
ENSG00000100209	HSCB	22	protein_coding	1	1	0	1	0	1	1
ENSG00000159873	CCDC117	22	protein_coding	1	1	0	1	0	1	1
ENSG00000100219	XBP1	22	protein_coding	1	1	0	1	1	1	1
ENSG00000226471	Z93930.2	22	lncRNA	1	1	0	1	0	1	1
ENSG00000272858	Z93930.3	22	lncRNA	1	1	0	1	0	0	NA
ENSG00000183579	ZNRF3	22	protein_coding	1	1	0	1	0	1	1
ENSG00000183762	KREMEN1	22	protein_coding	1	1	0	1	1	1	1
ENSG00000186998	EMID1	22	protein_coding	1	1	0	1	1	1	1
ENSG00000100263	RHBDD3	22	protein_coding	1	1	0	1	0	1	1
ENSG00000182944	EWSR1	22	protein_coding	1	0	0	1	0	1	0
ENSG00000185340	GAS2L1	22	protein_coding	1	1	0	1	0	1	1
ENSG00000100276	RASL10A	22	protein_coding	1	1	0	1	0	1	1
ENSG00000100280	AP1B1	22	protein_coding	1	1	0	1	0	1	1
ENSG00000225465	RFPL1S	22	lncRNA	1	1	0	1	0	1	1
ENSG00000100285	NEFH	22	protein_coding	1	1	0	1	0	1	1
ENSG00000100296	THOC5	22	protein_coding	1	1	0	1	0	1	1
ENSG00000234208	AC005529.1	22	lncRNA	1	1	0	1	0	0	NA
ENSG00000184117	NIPSNAP1	22	protein_coding	1	1	0	1	0	1	1
ENSG00000186575	NF2	22	protein_coding	1	1	0	1	0	1	1
ENSG00000100314	CABP7	22	protein_coding	1	0	0	1	0	1	1
ENSG00000100319	ZMAT5	22	protein_coding	1	1	0	1	0	1	1
ENSG00000287967	AC004882.4	22	lncRNA	1	0	0	1	0	0	NA
ENSG00000184076	UQCR10	22	protein_coding	1	1	0	1	0	1	1
ENSG00000100325	ASCC2	22	protein_coding	1	1	0	1	0	1	1
ENSG00000100330	MTMR3	22	protein_coding	1	1	0	1	0	1	1
ENSG00000279159	AC003681.1	22	lncRNA	1	1	0	1	0	0	NA
ENSG00000128342	LIF	22	protein_coding	1	1	0	1	0	1	1
ENSG00000099985	OSM	22	protein_coding	1	0	0	1	1	1	0
ENSG00000239282	CASTOR1	22	protein_coding	1	1	0	1	0	1	1
ENSG00000099992	TBC1D10A	22	protein_coding	1	1	0	1	0	1	1
ENSG00000099995	SF3A1	22	protein_coding	1	1	0	1	1	1	1
ENSG00000187860	CCDC157	22	protein_coding	1	1	0	1	0	1	1
ENSG00000099999	RNF215	22	protein_coding	1	1	0	1	0	1	1
ENSG00000100003	SEC14L2	22	protein_coding	1	1	0	1	0	1	1
ENSG00000242114	MTFP1	22	protein_coding	1	1	0	1	0	1	1
ENSG00000100012	SEC14L3	22	protein_coding	1	1	0	1	0	1	1
ENSG00000181123	AC004832.1	22	lncRNA	1	1	0	1	0	0	NA
ENSG00000133488	SEC14L4	22	protein_coding	1	1	0	1	0	1	1
ENSG00000214491	SEC14L6	22	protein_coding	1	1	0	1	0	0	NA
ENSG00000128242	GAL3ST1	22	protein_coding	1	1	0	1	0	1	1
ENSG00000100029	PES1	22	protein_coding	1	1	0	1	0	1	1
ENSG00000185339	TCN2	22	protein_coding	1	1	0	1	0	1	1
ENSG00000100036	SLC35E4	22	protein_coding	1	1	0	1	0	1	1
ENSG00000167065	DUSP18	22	protein_coding	1	1	0	1	0	1	1
ENSG00000184792	OSBP2	22	protein_coding	1	1	0	1	1	1	1
ENSG00000235989	MORC2-AS1	22	lncRNA	1	1	0	1	0	1	1
ENSG00000133422	MORC2	22	protein_coding	1	1	0	1	0	1	1
ENSG00000253352	TUG1	22	lncRNA	1	1	0	1	0	1	1
ENSG00000269987	AC004542.2	22	lncRNA	1	0	0	1	0	0	NA
ENSG00000269972	AC004542.1	22	lncRNA	1	0	0	1	0	0	NA
ENSG00000278920	AC005005.4	22	lncRNA	1	1	0	1	0	0	NA
ENSG00000183963	SMTN	22	protein_coding	1	1	0	1	0	1	1
ENSG00000273387	AC005005.3	22	lncRNA	1	1	0	1	0	0	NA
ENSG00000198832	SELENOM	22	protein_coding	1	1	1	1	0	1	1
ENSG00000185133	INPP5J	22	protein_coding	1	1	0	1	0	1	1
ENSG00000138942	RNF185	22	protein_coding	1	1	0	1	0	1	1
ENSG00000254835	RNF185-AS1	22	lncRNA	1	1	0	1	0	0	NA
ENSG00000182541	LIMK2	22	protein_coding	1	1	0	1	1	1	1
ENSG00000202019	AC002073.1	22	misc_RNA	1	0	0	1	0	0	NA
ENSG00000100100	PIK3IP1	22	protein_coding	1	1	0	1	0	1	1
ENSG00000228839	PIK3IP1-AS1	22	lncRNA	1	1	0	1	0	1	1
ENSG00000100105	PATZ1	22	protein_coding	1	1	0	1	0	1	1
ENSG00000213888	LINC01521	22	lncRNA	1	1	0	1	0	1	0
ENSG00000185721	DRG1	22	protein_coding	1	1	0	1	0	1	1
ENSG00000184708	EIF4ENIF1	22	protein_coding	1	1	0	1	0	1	1
ENSG00000240591	AL096701.3	22	lncRNA	1	1	0	1	0	0	NA
ENSG00000199248	RNU6-28P	22	snRNA	1	0	0	1	0	0	NA
ENSG00000198089	SFI1	22	protein_coding	1	1	1	1	0	1	1
ENSG00000287817	AL096701.4	22	lncRNA	1	1	0	1	0	0	NA
ENSG00000241878	PISD	22	protein_coding	1	1	1	1	1	1	1
ENSG00000183530	PRR14L	22	protein_coding	1	1	0	1	0	1	1
ENSG00000100150	DEPDC5	22	protein_coding	1	1	0	1	0	1	1
ENSG00000128254	C22orf24	22	lncRNA	1	1	0	1	0	0	NA
ENSG00000128245	YWHAH	22	protein_coding	1	1	1	1	0	1	1
ENSG00000128253	RFPL2	22	protein_coding	1	1	0	1	0	1	1
ENSG00000242082	SLC5A4-AS1	22	lncRNA	1	1	0	1	0	0	NA
ENSG00000205853	RFPL3S	22	lncRNA	1	1	0	1	0	1	1
ENSG00000100220	RTCB	22	protein_coding	1	1	0	1	0	1	1
ENSG00000100225	FBXO7	22	protein_coding	1	1	0	1	0	1	1
ENSG00000185666	SYN3	22	protein_coding	1	1	0	1	0	1	1
ENSG00000100234	TIMP3	22	protein_coding	1	1	0	1	0	1	1
ENSG00000133424	LARGE1	22	protein_coding	1	1	0	1	0	1	1
ENSG00000100281	HMGXB4	22	protein_coding	1	1	0	1	0	1	1
ENSG00000100284	TOM1	22	protein_coding	1	1	0	1	0	1	1
ENSG00000100292	HMOX1	22	protein_coding	1	1	0	1	1	1	1
ENSG00000100297	MCM5	22	protein_coding	1	1	0	1	0	1	1
ENSG00000221963	APOL6	22	protein_coding	1	1	0	1	0	1	1
ENSG00000100320	RBFOX2	22	protein_coding	1	1	0	1	0	1	1
ENSG00000279805	Z95114.3	22	TEC	1	1	0	1	0	0	NA
ENSG00000128284	APOL3	22	protein_coding	1	1	0	1	0	1	1
ENSG00000100336	APOL4	22	protein_coding	1	1	0	1	0	1	1
ENSG00000128335	APOL2	22	protein_coding	1	1	0	1	1	1	1
ENSG00000100342	APOL1	22	protein_coding	1	1	0	1	1	1	1
ENSG00000100345	MYH9	22	protein_coding	1	1	0	1	0	1	1
ENSG00000223695	FO393418.1	22	lncRNA	1	1	0	1	0	0	NA
ENSG00000228719	AL022313.2	22	lncRNA	1	1	0	1	0	1	1
ENSG00000100348	TXN2	22	protein_coding	1	1	0	1	0	1	1
ENSG00000100350	FOXRED2	22	protein_coding	1	1	0	1	0	1	1
ENSG00000100353	EIF3D	22	protein_coding	1	1	0	1	0	1	1
ENSG00000100360	IFT27	22	protein_coding	1	1	0	1	0	1	1
ENSG00000100362	PVALB	22	protein_coding	1	1	0	1	1	1	1
ENSG00000183822	NCF4-AS1	22	lncRNA	1	1	0	1	0	1	1
ENSG00000100365	NCF4	22	protein_coding	1	1	0	1	1	1	1
ENSG00000100368	CSF2RB	22	protein_coding	1	1	0	1	1	1	1
ENSG00000128311	TST	22	protein_coding	1	1	0	1	0	1	1
ENSG00000128309	MPST	22	protein_coding	1	1	0	1	0	1	1
ENSG00000100379	KCTD17	22	protein_coding	1	0	0	1	0	1	0
ENSG00000187045	TMPRSS6	22	protein_coding	1	1	0	1	0	1	1
ENSG00000100385	IL2RB	22	protein_coding	1	1	0	1	1	1	1
ENSG00000235237	Z82188.2	22	lncRNA	1	1	0	1	0	1	1
ENSG00000133466	C1QTNF6	22	protein_coding	1	1	0	1	0	1	1
ENSG00000278195	SSTR3	22	protein_coding	1	1	0	1	1	0	NA
ENSG00000128340	RAC2	22	protein_coding	1	1	0	1	0	1	1
ENSG00000100055	CYTH4	22	protein_coding	1	1	0	1	1	1	1
ENSG00000166897	ELFN2	22	protein_coding	1	1	0	1	0	1	1
ENSG00000100060	MFNG	22	protein_coding	1	1	0	1	1	1	1
ENSG00000100065	CARD10	22	protein_coding	1	0	0	1	0	1	0
ENSG00000128283	CDC42EP1	22	protein_coding	1	1	1	1	0	1	1
ENSG00000100079	LGALS2	22	protein_coding	1	1	1	1	0	1	1
ENSG00000100083	GGA1	22	protein_coding	1	1	1	1	0	1	1
ENSG00000100092	SH3BP1	22	protein_coding	1	1	1	1	1	1	1
ENSG00000233360	Z83844.2	22	lncRNA	1	1	1	1	0	1	1
ENSG00000241360	PDXP	22	protein_coding	1	0	0	1	0	1	1
ENSG00000241333	RN7SL385P	22	misc_RNA	1	1	1	1	0	0	NA
ENSG00000100097	LGALS1	22	protein_coding	1	1	0	1	0	1	1
ENSG00000273899	NOL12	22	protein_coding	1	1	1	1	0	0	NA
ENSG00000100106	TRIOBP	22	protein_coding	1	1	1	1	0	1	1
ENSG00000189060	H1-0	22	protein_coding	1	1	1	1	1	1	1
ENSG00000100116	GCAT	22	protein_coding	1	1	1	1	0	1	1
ENSG00000100124	ANKRD54	22	protein_coding	1	1	1	1	0	1	1
ENSG00000207696	MIR659	22	miRNA	1	0	0	1	0	0	NA
ENSG00000100129	EIF3L	22	protein_coding	1	1	0	1	0	1	1
ENSG00000279738	AL022311.1	22	lncRNA	1	0	0	1	0	0	NA
ENSG00000100139	MICALL1	22	protein_coding	1	1	1	1	0	1	1
ENSG00000128346	C22orf23	22	protein_coding	1	0	0	1	0	1	1
ENSG00000278948	AL031587.5	22	TEC	1	1	1	1	0	0	NA
ENSG00000272582	AL031587.3	22	lncRNA	1	1	0	1	0	0	NA
ENSG00000100142	POLR2F	22	protein_coding	1	0	0	1	0	1	0
ENSG00000100151	PICK1	22	protein_coding	1	1	1	1	0	1	1
ENSG00000128298	BAIAP2L2	22	protein_coding	1	1	0	1	0	1	1
ENSG00000272720	AL022322.1	22	lncRNA	1	1	0	1	0	0	NA
ENSG00000184381	PLA2G6	22	protein_coding	1	1	0	1	0	1	1
ENSG00000279080	AL022322.2	22	lncRNA	1	0	0	1	0	0	NA
ENSG00000185022	MAFF	22	protein_coding	1	1	0	1	1	1	1
ENSG00000198792	TMEM184B	22	protein_coding	1	1	0	1	0	1	1
ENSG00000213923	CSNK1E	22	protein_coding	1	1	0	1	0	1	1
ENSG00000168135	KCNJ4	22	protein_coding	1	1	0	1	0	0	NA
ENSG00000100201	DDX17	22	protein_coding	1	1	0	1	0	1	1
ENSG00000100206	DMC1	22	protein_coding	1	0	0	1	0	1	1
ENSG00000100211	CBY1	22	protein_coding	1	1	0	1	0	1	1
ENSG00000228274	AL021707.2	22	lncRNA	1	1	0	1	0	1	1
ENSG00000287219	AL021707.9	22	lncRNA	1	0	0	1	0	0	NA
ENSG00000100216	TOMM22	22	protein_coding	1	1	0	1	0	1	1
ENSG00000100221	JOSD1	22	protein_coding	1	1	0	1	0	1	1
ENSG00000100226	GTPBP1	22	protein_coding	1	1	0	1	0	1	0
ENSG00000100242	SUN2	22	protein_coding	1	0	0	1	0	1	1
ENSG00000244491	AL021707.5	22	lncRNA	1	1	0	1	0	0	NA
ENSG00000230149	AL021707.3	22	lncRNA	1	1	0	1	0	1	1
ENSG00000273096	AL021707.8	22	lncRNA	1	0	0	1	0	0	NA
ENSG00000225450	AL021707.1	22	lncRNA	1	1	0	1	0	1	1
ENSG00000272669	AL021707.6	22	lncRNA	1	1	0	1	0	0	NA
ENSG00000273076	AL021707.7	22	lncRNA	1	1	0	1	0	0	NA
ENSG00000100246	DNAL4	22	protein_coding	1	1	0	1	0	1	1
ENSG00000221890	NPTXR	22	protein_coding	1	1	0	1	1	1	1
ENSG00000183741	CBX6	22	protein_coding	1	1	0	1	1	1	1
ENSG00000128383	APOBEC3A;APOBEC3A	22	protein_coding	1	1	0	1	0	1	1
ENSG00000179750	APOBEC3B	22	protein_coding	1	1	0	1	0	1	1
ENSG00000249310	APOBEC3B-AS1	22	lncRNA	1	1	0	1	0	0	NA
ENSG00000244509	APOBEC3C	22	protein_coding	1	1	0	1	0	1	1
ENSG00000243811	APOBEC3D	22	protein_coding	1	1	0	1	0	1	1
ENSG00000128394	APOBEC3F	22	protein_coding	1	1	0	1	0	1	1
ENSG00000239713	APOBEC3G	22	protein_coding	1	1	0	1	1	1	1
ENSG00000100298	APOBEC3H	22	protein_coding	1	1	0	1	0	1	1
ENSG00000100307	CBX7	22	protein_coding	1	1	0	1	1	1	1
ENSG00000279833	AL031846.2	22	lncRNA	1	0	0	1	0	0	NA
ENSG00000100311	PDGFB	22	protein_coding	1	1	0	1	0	1	1
ENSG00000284633	AL031590.1	22	lncRNA	1	1	0	1	0	0	NA
ENSG00000100316	RPL3	22	protein_coding	1	1	0	1	0	1	1
ENSG00000100321	SYNGR1	22	protein_coding	1	1	0	1	0	1	1
ENSG00000280216	AL022326.2	22	TEC	1	1	0	1	0	0	NA
ENSG00000100324	TAB1	22	protein_coding	1	1	0	1	0	1	1
ENSG00000128268	MGAT3	22	protein_coding	1	1	0	1	0	1	1
ENSG00000100335	MIEF1	22	protein_coding	1	1	0	1	0	1	1
ENSG00000128272	ATF4	22	protein_coding	1	1	0	1	0	1	1
ENSG00000187051	RPS19BP1	22	protein_coding	1	0	0	1	0	1	1
ENSG00000100346	CACNA1I	22	protein_coding	1	1	0	1	1	1	1
ENSG00000176177	ENTHD1	22	protein_coding	1	0	0	1	0	0	NA
ENSG00000100351	GRAP2	22	protein_coding	1	1	0	1	1	1	1
ENSG00000225528	Z82206.1	22	protein_coding	1	1	0	1	0	1	1
ENSG00000133477	FAM83F	22	protein_coding	1	1	0	1	0	1	0
ENSG00000100354	TNRC6B	22	protein_coding	1	0	0	1	0	1	1
ENSG00000239900	ADSL	22	protein_coding	1	1	0	1	0	1	1
ENSG00000284431	AL022238.4	22	protein_coding	1	0	0	1	0	0	NA
ENSG00000100359	SGSM3	22	protein_coding	1	1	0	1	0	1	1
ENSG00000196588	MRTFA	22	protein_coding	1	1	0	1	0	1	1
ENSG00000100372	SLC25A17	22	protein_coding	1	1	1	1	0	1	1
ENSG00000266594	MIR4766	22	miRNA	1	0	0	1	0	0	NA
ENSG00000100380	ST13	22	protein_coding	1	1	0	1	1	1	1
ENSG00000196236	XPNPEP3	22	protein_coding	1	1	1	1	0	1	1
ENSG00000273979	AL035450.1	22	misc_RNA	1	0	0	1	0	0	NA
ENSG00000200683	RNU6-379P	22	snRNA	1	0	0	1	0	0	NA
ENSG00000100387	RBX1	22	protein_coding	1	1	0	1	1	1	0
ENSG00000100393	EP300	22	protein_coding	1	1	1	1	0	1	1
ENSG00000100395	L3MBTL2	22	protein_coding	1	1	1	1	0	1	1
ENSG00000235513	L3MBTL2-AS1	22	lncRNA	1	1	1	1	0	1	1
ENSG00000100399	CHADL	22	protein_coding	1	1	1	1	0	1	1
ENSG00000100401	RANGAP1	22	protein_coding	1	1	1	1	0	1	1
ENSG00000100403	ZC3H7B	22	protein_coding	1	1	1	1	0	1	0
ENSG00000167074	TEF	22	protein_coding	1	1	1	1	0	1	1
ENSG00000273424	AL008582.1	22	lncRNA	1	1	1	1	0	0	NA
ENSG00000183864	TOB2	22	protein_coding	1	1	1	1	0	1	1
ENSG00000100410	PHF5A	22	protein_coding	1	1	1	1	0	1	1
ENSG00000100412	ACO2	22	protein_coding	1	1	1	1	0	1	1
ENSG00000100413	POLR3H	22	protein_coding	1	1	1	1	0	1	1
ENSG00000172346	CSDC2	22	protein_coding	1	1	1	1	1	1	1
ENSG00000100417	PMM1	22	protein_coding	1	1	1	1	0	1	1
ENSG00000100418	DESI1	22	protein_coding	1	1	1	1	0	1	1
ENSG00000196419	XRCC6	22	protein_coding	1	1	1	1	0	1	1
ENSG00000100138	SNU13	22	protein_coding	1	1	1	1	0	1	1
ENSG00000167077	MEI1	22	protein_coding	1	1	1	1	0	1	1
ENSG00000100147	CCDC134	22	protein_coding	1	1	1	1	0	1	1
ENSG00000184068	SREBF2-AS1	22	lncRNA	1	1	0	1	0	1	1
ENSG00000198911	SREBF2	22	protein_coding	1	1	0	1	1	1	1
ENSG00000234965	SHISA8	22	protein_coding	1	1	1	1	0	0	NA
ENSG00000159958	TNFRSF13C	22	protein_coding	1	1	1	1	0	1	1
ENSG00000100162	CENPM	22	protein_coding	1	1	1	1	0	1	1
ENSG00000100167	SEPTIN3	22	protein_coding	1	1	0	1	0	1	1
ENSG00000183066	WBP2NL	22	protein_coding	1	1	1	1	0	1	1
ENSG00000198951	NAGA	22	protein_coding	1	1	1	1	0	1	1
ENSG00000177096	PHETA2	22	protein_coding	1	1	1	1	0	1	1
ENSG00000183172	SMDT1	22	protein_coding	1	1	1	1	0	1	1
ENSG00000184983	NDUFA6	22	protein_coding	1	1	1	1	0	1	1
ENSG00000270083	AL021878.2	22	lncRNA	1	1	0	1	0	1	1
ENSG00000237037	NDUFA6-DT	22	lncRNA	1	1	0	1	0	1	1
ENSG00000100197	CYP2D6;CYP2D6;CYP2D6	22	protein_coding	1	1	1	1	0	1	1
ENSG00000281538	AC254562.3	22	lncRNA	1	1	0	1	0	0	NA
ENSG00000100207	TCF20	22	protein_coding	1	1	1	1	1	1	1
ENSG00000182057	OGFRP1	22	lncRNA	1	1	0	1	0	1	1
ENSG00000229891	LINC01315	22	lncRNA	1	1	0	1	0	0	NA
ENSG00000235568	NFAM1	22	protein_coding	1	1	0	1	1	1	1
ENSG00000230107	AL022316.1	22	lncRNA	1	1	0	1	0	1	1
ENSG00000189306	RRP7A	22	protein_coding	1	1	0	1	0	1	1
ENSG00000183569	SERHL2	22	protein_coding	1	1	0	1	0	1	1
ENSG00000202058	RN7SKP80	22	misc_RNA	1	1	0	1	0	1	1
ENSG00000100227	POLDIP3	22	protein_coding	1	1	0	1	0	1	1
ENSG00000100243	CYB5R3	22	protein_coding	1	1	0	1	1	1	1
ENSG00000249222	ATP5MGL	22	protein_coding	1	0	0	1	0	0	NA
ENSG00000128274	A4GALT	22	protein_coding	1	1	0	1	0	1	1
ENSG00000242247	ARFGAP3	22	protein_coding	1	1	0	1	0	1	1
ENSG00000100266	PACSIN2	22	protein_coding	1	1	0	1	1	1	1
ENSG00000100271	TTLL1	22	protein_coding	1	1	0	1	0	1	1
ENSG00000100290	BIK	22	protein_coding	1	1	0	1	0	1	1
ENSG00000100294	MCAT	22	protein_coding	1	1	0	1	0	1	0
ENSG00000100300	TSPO	22	protein_coding	1	1	0	1	0	1	1
ENSG00000100304	TTLL12	22	protein_coding	1	1	0	1	0	1	1
ENSG00000159307	SCUBE1	22	protein_coding	1	1	0	1	0	1	1
ENSG00000186976	EFCAB6	22	protein_coding	1	1	0	1	0	0	NA
ENSG00000261251	Z97055.2	22	lncRNA	1	1	0	1	0	1	0
ENSG00000100347	SAMM50	22	protein_coding	1	1	0	1	0	1	1
ENSG00000188677	PARVB	22	protein_coding	1	1	0	1	1	1	1
ENSG00000279175	AL033543.1	22	lncRNA	1	1	0	1	0	0	NA
ENSG00000280434	AL031595.3	22	lncRNA	1	1	0	1	0	0	NA
ENSG00000138964	PARVG	22	protein_coding	1	1	0	1	1	1	1
ENSG00000279933	AL031595.1	22	TEC	1	1	0	1	0	0	NA
ENSG00000188636	RTL6	22	protein_coding	1	1	0	1	0	1	1
ENSG00000186654	PRR5	22	protein_coding	1	1	0	1	0	1	1
ENSG00000248405	PRR5-ARHGAP8	22	protein_coding	1	1	0	1	0	0	NA
ENSG00000241484	ARHGAP8	22	protein_coding	1	1	0	1	0	0	NA
ENSG00000226328	NUP50-DT	22	lncRNA	1	1	0	1	0	1	1
ENSG00000273243	Z82243.1	22	lncRNA	1	1	0	1	0	0	NA
ENSG00000093000	NUP50	22	protein_coding	1	1	0	1	0	1	1
ENSG00000100364	KIAA0930	22	protein_coding	1	1	0	1	1	1	1
ENSG00000221598	MIR1249	22	miRNA	1	1	0	1	0	1	1
ENSG00000100373	UPK3A	22	protein_coding	1	1	0	1	0	1	1
ENSG00000100376	FAM118A	22	protein_coding	1	1	0	1	0	1	1
ENSG00000077935	SMC1B	22	protein_coding	1	1	1	1	0	1	1
ENSG00000128408	RIBC2	22	protein_coding	1	1	0	1	0	1	1
ENSG00000077942	FBLN1	22	protein_coding	1	1	0	1	0	1	1
ENSG00000280383	Z95331.1	22	lncRNA	1	1	0	1	0	0	NA
ENSG00000130638	ATXN10	22	protein_coding	1	1	0	1	0	1	1
ENSG00000273145	BX537318.1	22	lncRNA	1	1	0	1	0	0	NA
ENSG00000231711	LINC00899	22	lncRNA	1	1	0	1	0	1	1
ENSG00000182257	PRR34	22	lncRNA	1	1	0	1	0	1	1
ENSG00000241990	PRR34-AS1	22	lncRNA	1	1	0	1	0	1	1
ENSG00000197182	MIRLET7BHG	22	lncRNA	1	1	0	1	1	1	1
ENSG00000186951	PPARA	22	protein_coding	1	1	0	1	0	1	1
ENSG00000280384	FP325332.1	22	lncRNA	1	0	0	1	0	0	NA
ENSG00000205643	CDPF1	22	protein_coding	1	1	0	1	0	1	1
ENSG00000075234	TTC38	22	protein_coding	1	1	1	1	0	1	1
ENSG00000277232	GTSE1-DT	22	lncRNA	1	1	1	1	0	0	NA
ENSG00000075218	GTSE1	22	protein_coding	1	0	0	1	0	1	0
ENSG00000100416	TRMU	22	protein_coding	1	1	0	1	0	1	1
ENSG00000075275	CELSR1	22	protein_coding	1	1	0	1	0	1	1
ENSG00000075240	GRAMD4	22	protein_coding	1	1	0	1	0	1	1
ENSG00000100422	CERK	22	protein_coding	1	1	0	1	0	1	1
ENSG00000260708	AL118516.1	22	lncRNA	1	1	0	1	0	1	1
ENSG00000054611	TBC1D22A	22	protein_coding	1	1	0	1	0	1	1
ENSG00000218357	LINC01644	22	lncRNA	1	1	0	1	0	1	1
ENSG00000286381	AL078622.1	22	lncRNA	1	1	0	1	0	0	NA
ENSG00000188511	C22orf34	22	lncRNA	1	1	0	1	0	1	1
ENSG00000213279	Z97192.2	22	lncRNA	1	1	0	1	0	1	1
ENSG00000235111	Z97192.3	22	lncRNA	1	1	0	1	0	1	1
ENSG00000100425	BRD1	22	protein_coding	1	1	1	1	0	1	1
ENSG00000279494	AL117328.3	22	lncRNA	1	0	0	1	0	0	NA
ENSG00000100426	ZBED4	22	protein_coding	1	1	1	1	0	1	1
ENSG00000182858	ALG12	22	protein_coding	1	1	1	1	0	1	1
ENSG00000273192	AL671710.1	22	lncRNA	1	1	1	1	0	0	NA
ENSG00000184164	CRELD2	22	protein_coding	1	1	1	1	0	1	1
ENSG00000278869	BX539320.1	22	lncRNA	1	1	1	1	0	0	NA
ENSG00000198355	PIM3	22	protein_coding	1	1	1	1	1	1	1
ENSG00000100427	MLC1	22	protein_coding	1	1	1	1	1	1	1
ENSG00000073150	PANX2	22	protein_coding	1	1	0	1	0	1	1
ENSG00000170638	TRABD	22	protein_coding	1	1	1	1	0	1	1
ENSG00000273188	AL022328.3	22	lncRNA	1	1	0	1	0	0	NA
ENSG00000273253	AL022328.4	22	lncRNA	1	1	0	1	0	0	NA
ENSG00000073169	SELENOO	22	protein_coding	1	1	0	1	0	1	1
ENSG00000272836	AL022328.1	22	lncRNA	1	1	0	1	0	0	NA
ENSG00000273137	AL022328.2	22	lncRNA	1	1	0	1	0	0	NA
ENSG00000128159	TUBGCP6	22	protein_coding	1	1	1	1	0	1	1
ENSG00000100429	HDAC10	22	protein_coding	1	1	0	1	0	1	1
ENSG00000188130	MAPK12	22	protein_coding	1	1	0	1	0	1	1
ENSG00000185386	MAPK11	22	protein_coding	1	1	0	1	0	1	1
ENSG00000196576	PLXNB2	22	protein_coding	1	1	0	1	0	1	1
ENSG00000205593	DENND6B	22	protein_coding	1	1	0	1	0	1	1
ENSG00000100239	PPP6R2	22	protein_coding	1	1	0	1	0	1	1
ENSG00000100241	SBF1	22	protein_coding	1	1	0	1	0	1	1
ENSG00000128165	ADM2	22	protein_coding	1	1	0	1	0	1	1
ENSG00000100258	LMF2	22	protein_coding	1	1	0	1	0	1	1
ENSG00000025770	NCAPH2	22	protein_coding	1	1	1	1	0	1	1
ENSG00000284194	SCO2	22	protein_coding	1	1	1	1	0	0	NA
ENSG00000025708	TYMP	22	protein_coding	1	1	1	1	0	1	1
ENSG00000177989	ODF3B	22	protein_coding	1	1	0	1	0	1	1
ENSG00000273272	U62317.4	22	lncRNA	1	1	0	1	0	0	NA
ENSG00000272666	U62317.1	22	lncRNA	1	1	0	1	0	0	NA
ENSG00000130487	KLHDC7B	22	protein_coding	1	1	0	1	0	1	1
ENSG00000205560	CPT1B	22	protein_coding	1	1	0	1	0	1	1
ENSG00000254413	CHKB-CPT1B	22	protein_coding	1	1	0	1	0	0	NA
ENSG00000100288	CHKB	22	protein_coding	1	1	0	1	0	1	1
ENSG00000205559	CHKB-DT	22	lncRNA	1	1	1	1	0	1	1
ENSG00000272940	U62317.3	22	lncRNA	1	1	0	1	0	0	NA
ENSG00000008735	MAPK8IP2	22	protein_coding	1	1	0	1	0	1	1
ENSG00000100299	ARSA	22	protein_coding	1	1	1	1	0	1	1
ENSG00000251322	SHANK3	22	protein_coding	1	0	0	1	0	1	0
ENSG00000079974	RABL2B	22	protein_coding	1	1	1	1	0	1	1

### Sheet: Table_S3
Table S3. Independent signals per cis-eGene after conditional analysis.
phenotype_id	gene_name	variant_id	chr	pos_b38	tss_distance	pos_b37	effect_allele	other_allele	af	slope	slope_se	pval_nominal	bJ	bJ_se	pJ	LD_r	rank
ENSG00000000457	SCYL3	rs3917459	1	169726674	-167593	169695815	G	A	0.994998	0.738375	0.101816	4.78691e-13	0.481928	0.102761	2.73498e-06	-0.0308298	5
ENSG00000000457	SCYL3	rs67193278	1	169768849	-125418	169737990	C	A	0.857461	-0.346851	0.0195764	5.08014e-68	-0.198587	0.0212635	9.69188e-21	-0.0843419	2
ENSG00000000457	SCYL3	rs9803860	1	169825218	-69049	169794359	A	G	0.514009	0.392189	0.0133748	1.50996e-173	0.127665	0.0208864	9.81792e-10	0.71333	3
ENSG00000000457	SCYL3	rs3753311	1	169891332	-2935	169860473	G	A	0.449342	0.486467	0.012903	1.32437e-271	0.343926	0.0218937	1.3152e-55	0.0824068	1
ENSG00000000457	SCYL3	rs146281036	1	169940749	46482	169909890	T	C	0.991859	0.691222	0.0802769	9.83006e-18	0.455859	0.0813057	2.06185e-08	0	4
ENSG00000000460	C1orf112	rs3917731	1	169611479	-50528	169580717	T	C	0.709712	0.357253	0.0189982	4.37413e-76	0.210088	0.0212371	4.48692e-23	-0.219315	2
ENSG00000000460	C1orf112	rs10489183	1	169680390	18383	169649531	G	A	0.887611	-0.726885	0.0268529	5.83534e-150	-0.602472	0.0300697	2.68311e-89	-0.236957	1
ENSG00000000460	C1orf112	rs3917419	1	169730678	68671	169699819	G	A	0.588344	0.31492	0.0177206	2.08068e-68	0.157626	0.0198351	1.9139e-15	0	3
ENSG00000000938	FGR	rs79540541	1	27124715	-510470	27451206	G	A	0.897588	0.0752465	0.0135259	2.79859e-08	0.0560756	0.0136096	3.78372e-05	-0.0402581	3
ENSG00000000938	FGR	rs114357739	1	27631671	-3514	27958182	T	C	0.981462	-0.406706	0.0296064	4.01839e-42	-0.193332	0.0340143	1.31696e-08	0.462595	2
ENSG00000000938	FGR	rs34806307	1	27631828	-3357	27958339	C	T	0.92221	-0.276553	0.014633	8.29017e-77	-0.226885	0.0171261	4.64048e-40	0	1
ENSG00000000971	CFH	rs569640	1	196629086	-22957	196598216	G	T	0.993331	0.41526	0.0830827	6.00103e-07	0.462612	0.0834559	2.97007e-08	0.0637154	2
ENSG00000000971	CFH	rs397810196	1	196710057	58014	196679187	C	CAA	0.421041	-0.120918	0.0137711	2.25064e-18	-0.0829849	0.0152542	5.32448e-08	0.416954	3
ENSG00000000971	CFH	rs6677604	1	196717788	65745	196686918	G	A	0.803658	-0.166961	0.0168452	6.26106e-23	-0.127563	0.0186643	8.22468e-12	0	1
ENSG00000001460	STPG1	rs527567	1	24384630	-32304	24711120	G	C	0.630467	-0.107222	0.0164791	8.50192e-11	-0.181471	0.0170217	1.54708e-26	0.235397	2
ENSG00000001460	STPG1	rs10708610	1	24438888	21954	24765378	TA	T	0.51753	0.268215	0.0156281	4.64679e-64	0.309478	0.0165712	7.80203e-78	0	1
ENSG00000001461	NIPAL3	rs11249106	1	24413735	-2067	24740225	A	T	0.760782	-0.177886	0.00728893	7.20898e-124	-0.125195	0.00919423	3.18662e-42	-0.216655	1
ENSG00000001461	NIPAL3	rs6686862	1	24421820	6018	24748310	G	A	0.869879	0.114772	0.00990284	1.22105e-30	0.109965	0.0113991	5.06901e-22	-0.0735309	3
ENSG00000001461	NIPAL3	rs12123825	1	24476201	60399	24802691	T	G	0.955353	0.0748792	0.0161938	3.86744e-06	0.131324	0.0169398	9.01454e-15	-0.0418232	4
ENSG00000001461	NIPAL3	rs34636419	1	24504460	88658	24830950	A	T	0.941998	0.141296	0.0140087	1.11198e-23	0.149078	0.0152878	1.81849e-22	0.240334	2
ENSG00000001461	NIPAL3	rs196404	1	24514955	99153	24841445	T	C	0.499788	0.0136762	0.00666975	0.0403738	-0.0462507	0.00824243	2.00811e-08	-0.286973	6
ENSG00000001461	NIPAL3	rs34521329	1	24534811	119009	24861301	T	A	0.92159	-0.194929	0.0121812	3.81014e-56	-0.108989	0.0147673	1.57755e-13	0	5
ENSG00000004455	AK2	rs1552903	1	32407122	-673874	32872723	C	A	0.989371	0.175349	0.0392878	8.26556e-06	0.198173	0.0394352	5.02669e-07	-0.0592777	3
ENSG00000004455	AK2	rs760594	1	32993202	-87794	33458803	A	G	0.734056	0.0947097	0.00889626	3.6387e-26	0.101121	0.00903087	4.2073e-29	-0.0615041	1
ENSG00000004455	AK2	rs113309753	1	33010802	-70194	33476403	G	A	0.986894	0.217164	0.0349303	5.51014e-10	0.239353	0.0351337	9.58273e-12	0	2
ENSG00000004487	KDM1A	rs111905161	1	22889803	-129640	23216296	G	C	0.993116	0.330188	0.046954	2.33011e-12	0.255294	0.0480887	1.10342e-07	0.193258	2
ENSG00000004487	KDM1A	rs12028442	1	23154583	135140	23481076	C	G	0.855999	0.102753	0.0109529	9.93002e-21	0.0912637	0.0112614	5.31195e-16	0	1
ENSG00000006555	TTC22	rs183946721	1	54637350	-163973	55103023	G	C	0.993647	-0.185233	0.0502253	0.000228576	-0.214936	0.0503986	2.00144e-05	0.0265247	4
ENSG00000006555	TTC22	rs1180953	1	54760771	-40552	55226444	T	C	0.432539	0.0743763	0.00804713	3.58022e-20	0.0915307	0.0084766	3.5164e-27	-0.0628923	1
ENSG00000006555	TTC22	rs12144319	1	54780362	-20961	55246035	T	C	0.76814	-0.0523121	0.00958425	5.06227e-08	-0.0554222	0.00970417	1.12197e-08	-0.133615	3
ENSG00000006555	TTC22	rs585802	1	54808791	7468	55274464	A	C	0.7432	-0.0383761	0.00922227	3.22242e-05	-0.0768876	0.0097195	2.56041e-15	0	2
ENSG00000007341	ST7L	rs12728001	1	112534134	-86691	113076756	T	C	0.51879	-0.720019	0.0153391	<2.23e-308	-0.634374	0.0216024	1.5004e-189	0.537971	1
ENSG00000007341	ST7L	rs146078320	1	112539676	-81149	113082298	AAAAG	A	0.785683	-0.622317	0.0213159	3.57015e-172	-0.206775	0.0271666	2.71197e-14	0	2
ENSG00000007923	DNAJC11	rs35724443	1	6656231	-45693	6716291	T	C	0.799646	0.0293576	0.0140724	0.0370163	0.0945112	0.0148919	2.20301e-10	-0.327613	2
ENSG00000007923	DNAJC11	rs12567649	1	6700137	-1787	6760197	T	C	0.69165	0.145768	0.0119606	1.18098e-33	0.17237	0.0128507	5.05867e-41	0	1
ENSG00000007968	E2F2	rs112071	1	22538884	-992349	22865377	G	A	0.00631827	-0.226294	0.0493041	4.55459e-06	-0.205818	0.0496039	3.336e-05	-0.00666399	4
ENSG00000007968	E2F2	rs3218158	1	23523700	-7533	23850192	G	T	0.374787	-0.0633584	0.00804454	4.18047e-15	-0.0743766	0.00826934	2.37822e-19	-0.119122	1
ENSG00000007968	E2F2	rs55836775	1	23541387	10154	23867878	C	T	0.993469	-0.175114	0.0485064	0.000309273	-0.221627	0.0489196	5.8864e-06	-0.0165279	3
ENSG00000007968	E2F2	rs150903861	1	23542653	11420	23869144	C	T	0.956124	0.069792	0.0190917	0.000259393	0.0906716	0.0194625	3.18075e-06	0	2
ENSG00000008128	CDK11A	rs115334697	1	1684325	-40032	1615764	T	C	0.984503	0.168197	0.0573174	0.00335732	0.280068	0.0578659	1.29874e-06	-0.0526071	16
ENSG00000008128	CDK11A	rs9442411	1	1688328	-36029	1619767	C	T	0.792553	0.249612	0.0168383	1.3042e-48	0.358693	0.0202786	5.16151e-70	-0.0245047	1
ENSG00000008128	CDK11A	rs4648606	1	1715983	-8374	1584192	G	A	0.294519	0.242717	0.0150575	6.39251e-57	0.26666	0.0158896	3.30184e-63	0.00595453	4
ENSG00000008128	CDK11A	rs138959077	1	1733506	9149	1664945	G	A	0.992081	-0.884405	0.0793713	1.78212e-28	-0.593128	0.0938054	2.56596e-10	-0.0609098	10
ENSG00000008128	CDK11A	rs2072929	1	1755504	31147	1686943	T	C	0.527695	-0.120105	0.0140569	1.73282e-17	-0.309724	0.0176689	8.56399e-69	-0.206242	3
ENSG00000008128	CDK11A	rs59555069	1	1775447	51090	1706886	G	A	0.908658	-0.0220232	0.0244758	0.368278	-0.170513	0.0267513	1.84145e-10	-0.103237	9
ENSG00000008128	CDK11A	rs77787690	1	1780989	56632	1712428	A	C	0.888123	-0.0403835	0.0223901	0.0713534	-0.494636	0.0279792	6.11793e-70	-0.0235536	2
ENSG00000008128	CDK11A	rs111291999	1	1845301	120944	1776740	C	A	0.99411	-0.220067	0.092311	0.0171665	-0.586062	0.0943225	5.18572e-10	-0.00139862	11
ENSG00000008128	CDK11A	rs141694617	1	1845552	121195	1776991	G	T	0.984478	-0.760099	0.0572565	1.67644e-39	-0.497465	0.082808	1.88469e-09	-0.0227292	12
ENSG00000008128	CDK11A	rs115361377	1	1845638	121281	1777077	T	C	0.979361	-0.239613	0.0488801	9.80788e-07	-0.445474	0.0504301	1.01452e-18	-0.0115696	5
ENSG00000008128	CDK11A	rs549129150	1	1849011	124654	1780450	T	G	0.9946	0.494634	0.0986714	5.55995e-07	0.424412	0.102233	3.30443e-05	0.00567978	18
ENSG00000008128	CDK11A	rs138557913	1	1850316	125959	1781755	G	C	0.993605	-1.05425	0.0883572	2.39601e-32	-0.656912	0.112488	5.22565e-09	-0.0378453	13
ENSG00000008128	CDK11A	rs140209380	1	1889256	164899	1820695	CTTAA	C	0.912451	-0.0624832	0.0249924	0.0124505	-0.219082	0.0289726	3.97897e-14	0.0460723	8
ENSG00000008128	CDK11A	rs6603808	1	1899819	175462	1831258	A	G	0.00909091	0.450339	0.0741128	1.32749e-09	0.664465	0.0778062	1.34229e-17	0.013837	6
ENSG00000008128	CDK11A	rs78791970	1	1968772	244415	1900211	C	T	0.994711	0.607947	0.0965317	3.29603e-10	0.566612	0.102449	3.19013e-08	-0.0103566	14
ENSG00000008128	CDK11A	rs564665471	1	2018833	294476	1950272	G	C	0.994653	0.683382	0.0963713	1.5309e-12	0.434151	0.0973234	8.16106e-06	-0.0158234	17
ENSG00000008128	CDK11A	rs138793781	1	2049914	325557	1981353	G	A	0.988482	0.507688	0.0662027	2.10333e-14	0.695026	0.0830779	5.96333e-17	0.594507	7
ENSG00000008128	CDK11A	rs186772879	1	2165232	440875	2096671	C	T	0.994067	-0.0163301	0.0925649	0.859974	-0.626151	0.115508	5.93239e-08	0	15
ENSG00000008130	NADK	rs145474533	1	1749174	-31283	1680613	G	C	0.961002	-0.109418	0.0123763	1.3255e-18	-0.0908521	0.0128403	1.48839e-12	0.0569727	2
ENSG00000008130	NADK	rs2072928	1	1753774	-26683	1685213	C	G	0.0653945	0.0647129	0.0096481	2.21974e-11	0.0474596	0.0100518	2.34114e-06	0.19524	4
ENSG00000008130	NADK	rs2235537	1	1758323	-22134	1689762	T	C	0.575461	0.0329761	0.00478744	6.41215e-12	0.0346317	0.00527184	5.0587e-11	-0.277884	3
ENSG00000008130	NADK	rs59555069	1	1775447	-5010	1706886	G	A	0.908658	0.0674368	0.00815409	1.72743e-16	0.0774388	0.00870126	5.5985e-19	0	1
ENSG00000009307	CSDE1	rs2070986	1	114675792	-82884	115218413	G	A	0.910966	0.0481807	0.00796916	1.60232e-09	0.0379698	0.00810268	2.78486e-06	-0.161124	2
ENSG00000009307	CSDE1	rs55953277	1	114728286	-30390	115270907	T	A	0.784688	-0.0487869	0.00553771	1.74019e-18	-0.0445481	0.00565477	3.32758e-15	0	1
ENSG00000009780	FAM76A	rs7533455	1	27342257	-383722	27668748	A	G	0.978593	-0.178449	0.0408919	1.30523e-05	-0.174887	0.0409783	1.97417e-05	0.0211967	1
ENSG00000009780	FAM76A	rs7544435	1	27748748	22769	28075259	C	T	0.986784	-0.219082	0.0520012	2.56773e-05	-0.214383	0.0521046	3.88064e-05	0	2
ENSG00000009790	TRAF3IP3	rs148125562	1	209688898	-67134	209862243	G	C	0.994313	0.413182	0.0502273	2.48428e-16	0.238266	0.0510448	3.04463e-06	0.117661	5
ENSG00000009790	TRAF3IP3	rs2272867	1	209756234	202	209929579	C	A	0.787513	0.290251	0.00826905	1.34274e-239	0.244763	0.0111628	1.44956e-106	0.550645	1
ENSG00000009790	TRAF3IP3	rs10779513	1	209766254	10222	209939599	C	T	0.53951	0.166726	0.00726249	1.46028e-110	0.0801344	0.0105526	3.10602e-14	-0.182918	4
ENSG00000009790	TRAF3IP3	rs2235373	1	209790458	34426	209963803	G	A	0.817133	-0.206639	0.00934929	5.25413e-103	-0.198917	0.0103837	8.50068e-82	0.329095	2
ENSG00000009790	TRAF3IP3	rs598514	1	209821370	65338	209994715	C	T	0.415281	-0.054744	0.00755477	4.99184e-13	0.097851	0.00948825	6.16432e-25	0	3
ENSG00000010072	SPRTN	rs2790867	1	231412313	75209	231548059	A	C	0.638455	-0.195818	0.0136291	7.84964e-46	-0.195818	0.0139263	6.58871e-45	0	1
ENSG00000010165	EEF1AKNMT	rs56178029	1	171785024	3364	171754164	C	T	0.731992	-0.234151	0.010236	7.91677e-110	-0.161989	0.0112868	1.03314e-46	-0.298462	2
ENSG00000010165	EEF1AKNMT	rs2232819	1	171786042	4382	171755182	G	A	0.810359	0.328567	0.0112368	1.16901e-172	0.273941	0.0127703	4.4333e-102	0	1
ENSG00000010803	SCMH1	rs10789304	1	41121740	-120414	41587412	A	T	0.78121	-0.144909	0.0146874	9.75023e-23	-0.14638	0.0148387	5.91714e-23	-0.0245312	1
ENSG00000010803	SCMH1	rs189317529	1	41893205	651051	42358876	C	T	0.990419	-0.241294	0.0631271	0.000133913	-0.256534	0.0632362	4.97567e-05	0	2
ENSG00000011007	ELOA	rs658387	1	23716955	-26200	24043445	A	G	0.397493	-0.523402	0.00847843	<2.23e-308	-0.523402	0.0113494	<2.23e-308	0	1
ENSG00000011009	LYPLA2	rs59650706	1	23823622	32477	24150112	G	C	0.665069	0.036471	0.00549286	3.50362e-11	0.036471	0.00551773	3.84856e-11	0	1
ENSG00000011021	CLCN6	rs11121816	1	11740421	-65675	11800478	T	G	0.627684	-0.0430526	0.00942287	5.02902e-06	-0.0385225	0.00944462	4.52731e-05	0.00835268	3
ENSG00000011021	CLCN6	rs149555792	1	11812419	6323	11872476	TG	T	0.889759	-0.531175	0.0125453	<2.23e-308	-0.516926	0.0148221	1.75621e-266	-0.104838	1
ENSG00000011021	CLCN6	rs198404	1	11836770	30674	11896827	T	A	0.920367	0.215654	0.0167263	2.14292e-37	0.151749	0.0171135	7.50122e-19	0	2
ENSG00000014914	MTMR11	rs72692813	1	149927993	-8886	149899885	A	G	0.923809	-0.12822	0.0221204	7.22103e-09	-0.196478	0.0240458	3.05886e-16	0.383839	1
ENSG00000014914	MTMR11	rs55963510	1	150166585	229706	150138782	A	T	0.826022	0.0878105	0.0157324	2.51993e-08	0.127909	0.0175817	3.46036e-13	-0.262665	2
ENSG00000014914	MTMR11	rs13374465	1	150433634	496755	150406110	T	C	0.589126	-0.0710644	0.0122153	6.36819e-09	-0.0637174	0.0127528	5.8422e-07	0.121626	3
ENSG00000014914	MTMR11	rs397981528	1	150891211	954332	150863687	C	CT	0.644111	0.0517265	0.0126623	4.48028e-05	0.0586819	0.0128711	5.13485e-06	0	4
ENSG00000020129	NCDN	rs6702475	1	35555692	-1781	36021293	G	A	0.978358	-0.206665	0.0330609	4.44323e-10	-0.206665	0.0331937	4.78419e-10	0	1
ENSG00000020633	RUNX3	rs144015106	1	24748081	-217040	25074572	A	G	0.994011	0.165759	0.034853	2.03494e-06	0.201448	0.0349875	8.5268e-09	-0.0112447	5
ENSG00000020633	RUNX3	rs537441279	1	24832000	-133121	25158491	C	T	0.994789	0.126206	0.0371381	0.000683766	0.157905	0.0372665	2.2636e-05	-0.00207815	6
ENSG00000020633	RUNX3	rs150227471	1	24860840	-104281	25187331	C	T	0.966689	0.175192	0.0147816	6.03951e-32	0.133809	0.0153376	2.67938e-18	-0.0376845	2
ENSG00000020633	RUNX3	rs7536526	1	24903640	-61481	25230131	C	T	0.960823	-0.0482493	0.013951	0.000548092	-0.085342	0.0143531	2.74965e-09	0.218814	4
ENSG00000020633	RUNX3	rs2236850	1	24913850	-51271	25240341	T	C	0.580941	0.0779964	0.00544966	1.68739e-45	0.0783147	0.00584762	6.68194e-41	-0.0173559	1
ENSG00000020633	RUNX3	rs10489161	1	25012308	47187	25338799	G	A	0.799194	-0.0438018	0.00666457	5.49858e-11	-0.0428582	0.00669609	1.54891e-10	0	3
ENSG00000023572	GLRX2	rs397798633	1	193111722	5608	193080852	C	CT	0.329905	-0.213782	0.0168915	4.06118e-36	-0.157561	0.0175941	3.38761e-19	-0.217221	2
ENSG00000023572	GLRX2	rs114181227	1	193210971	104857	193180101	C	T	0.972944	0.847168	0.0476971	2.45546e-68	0.750039	0.0504558	5.53759e-50	0	1
ENSG00000023902	PLEKHO1	rs6700343	1	150176790	27607	150149016	G	A	0.930832	-0.175264	0.0103418	1.48431e-62	-0.16573	0.0109115	4.21643e-52	0.22563	1
ENSG00000023902	PLEKHO1	rs61161619	1	150237487	88304	150209835	C	A	0.719144	-0.0458305	0.0060787	5.63977e-14	-0.0247181	0.00627055	8.08267e-05	0	2
ENSG00000023909	GCLM	rs61782164	1	93885765	-23691	94351321	T	G	0.929636	0.182597	0.0182081	1.97845e-23	0.163241	0.0215923	4.02655e-14	0.364194	2
ENSG00000023909	GCLM	rs7515191	1	93901541	-7915	94367097	G	A	0.645495	0.177814	0.00945096	3.68854e-76	0.0711471	0.0137036	2.08228e-07	0.555659	3
ENSG00000023909	GCLM	rs113514780	1	93932472	23016	94398028	C	T	0.844699	0.2172	0.0124772	8.52417e-66	0.178595	0.0168788	3.64803e-26	0	1
ENSG00000024526	DEPDC1	rs61771509	1	68472343	-24878	68938026	G	T	0.46831	0.0793618	0.0175793	6.50329e-06	0.0793618	0.0176148	6.62431e-06	0	1
ENSG00000025800	KPNA6	rs747020	1	32232333	124277	32697934	G	A	0.942137	-0.127808	0.0227728	2.11265e-08	-0.132693	0.0228733	6.58367e-09	-0.0488576	1
ENSG00000025800	KPNA6	rs7544661	1	32239514	131458	32705115	C	T	0.963425	-0.116389	0.0281973	3.72927e-05	-0.124355	0.028278	1.09459e-05	0	2
ENSG00000026751	SLAMF7	rs398049630	1	160738348	-709	160708138	GA	G	0.755158	-0.0605994	0.00875728	5.1358e-12	-0.0575051	0.00880352	6.48738e-11	-0.0200469	2
ENSG00000026751	SLAMF7	rs3766370	1	160741687	2630	160711477	C	T	0.670667	0.14227	0.0077337	5.25826e-73	0.141227	0.00801079	1.46124e-69	0	1
ENSG00000027869	SH2D2A	rs150156863	1	156785745	-31117	156755537	C	T	0.994987	0.788067	0.0576805	1.07734e-41	0.816361	0.0588373	8.99389e-44	0.04757	2
ENSG00000027869	SH2D2A	rs3765783	1	156796181	-20681	156765973	C	T	0.309173	-0.101522	0.00901446	4.79232e-29	-0.0941977	0.00929311	3.81318e-24	-0.124749	3
ENSG00000027869	SH2D2A	rs547402462	1	156806499	-10363	156776291	ATCT	A	0.993078	0.945205	0.0491105	1.75695e-79	0.876516	0.0513869	3.09024e-65	-0.0022208	1
ENSG00000027869	SH2D2A	rs12753240	1	156816783	-79	156786575	C	A	0.967946	0.0902417	0.0237462	0.000146394	0.12814	0.0239852	9.16941e-08	0	4
ENSG00000028137	TNFRSF1B	rs34148490	1	12150883	-16108	12210940	TAGTA	T	0.549054	0.0479304	0.00635715	5.63626e-14	0.033824	0.00703103	1.50416e-06	-0.18569	5
ENSG00000028137	TNFRSF1B	rs77757322	1	12152576	-14415	12212633	T	A	0.953065	0.197359	0.0146283	1.01717e-40	0.133372	0.0165875	8.94555e-16	-0.0270793	2
ENSG00000028137	TNFRSF1B	rs17879153	1	12170175	3184	12230232	CCATT	C	0.978928	-0.0509747	0.0226188	0.0242652	-0.122712	0.0239111	2.86672e-07	0.23747	4
ENSG00000028137	TNFRSF1B	rs616645	1	12180767	13776	12240824	T	G	0.786428	0.136539	0.00744018	1.12919e-72	0.11037	0.00899177	1.24054e-34	-0.0756378	1
ENSG00000028137	TNFRSF1B	rs1061628	1	12207942	40951	12267999	C	T	0.622263	-0.0589421	0.006565	3.92264e-19	-0.0503077	0.00667602	4.86184e-14	0	3
ENSG00000031698	SARS1	rs542508507	1	109042197	-171721	109584819	G	C	0.991954	0.115838	0.0302305	0.000128878	0.147348	0.0303357	1.19038e-06	-0.0488476	7
ENSG00000031698	SARS1	rs6659833	1	109165442	-48476	109708064	A	G	0.633185	0.0601905	0.00556647	6.23748e-27	0.0962828	0.00614677	2.66798e-55	0.355253	2
ENSG00000031698	SARS1	rs4970829	1	109214673	755	109757295	G	A	0.925095	-0.128295	0.0100631	1.29044e-36	-0.188094	0.0110304	3.35475e-65	-0.0741765	1
ENSG00000031698	SARS1	rs55723005	1	109221146	7228	109763768	C	T	0.921488	0.0856983	0.0100039	1.43318e-17	0.0553196	0.0102236	6.26903e-08	-0.0387621	5
ENSG00000031698	SARS1	rs142897051	1	109221201	7283	109763823	C	T	0.970382	-0.100623	0.0157883	2.0302e-10	-0.0786248	0.0159916	8.80388e-07	-0.0370386	6
ENSG00000031698	SARS1	rs11547492	1	109237990	24072	109780612	C	G	0.977327	0.108091	0.018273	3.54919e-09	0.123285	0.0184559	2.39009e-11	-0.0228971	3
ENSG00000031698	SARS1	rs550161119	1	109669664	455746	110212286	G	C	0.994666	-0.207643	0.0368578	1.86896e-08	-0.245866	0.0370577	3.25238e-11	0	4
ENSG00000033122	LRRC7	rs137937550	1	69227655	-340606	69693338	AATG	A	0.901753	-0.204807	0.0304418	1.93085e-11	-0.131536	0.0307348	1.87137e-05	0.0115123	5
ENSG00000033122	LRRC7	rs1245062	1	69579631	11370	70045314	G	T	0.507002	-0.429189	0.0172884	7.52205e-128	-0.307241	0.0211458	7.86485e-48	0.428303	2
ENSG00000033122	LRRC7	rs2487764	1	69601641	33380	70067324	T	C	0.839625	-0.988979	0.0206657	<2.23e-308	-0.263738	0.0375502	2.16177e-12	0.129274	4
ENSG00000033122	LRRC7	rs1245036	1	69637391	69130	70103074	C	A	0.0902304	-0.0191729	0.0314022	0.541521	0.318635	0.0323686	7.27969e-23	0.202095	3
ENSG00000033122	LRRC7	rs1145929	1	69643444	75183	70109127	C	T	0.706831	-0.818551	0.015812	<2.23e-308	-0.690824	0.0268714	9.37902e-146	0	1
ENSG00000035687	ADSS2	rs10927187	1	244308777	-143132	244472079	T	C	0.980691	0.553399	0.0350171	7.72756e-55	0.571602	0.0362931	6.91115e-56	-0.0503231	2
ENSG00000035687	ADSS2	rs79400467	1	244314885	-137024	244478187	A	G	0.881504	0.565724	0.0129458	<2.23e-308	0.56742	0.0155278	2.37055e-292	-0.107757	1
ENSG00000035687	ADSS2	rs1855616	1	244338727	-113182	244502029	T	G	0.877518	-0.156158	0.0151654	1.3351e-24	-0.0926782	0.01557	2.64288e-09	0.109269	4
ENSG00000035687	ADSS2	rs12747003	1	244361792	-90117	244525094	G	A	0.519662	0.092028	0.010003	5.28626e-20	0.0516728	0.0102645	4.79983e-07	-0.0732863	5
ENSG00000035687	ADSS2	rs34803879	1	244387512	-64397	244550814	T	TA	0.415659	-0.0713504	0.0100245	1.26657e-12	-0.072334	0.0101487	1.02283e-12	0	3
ENSG00000036549	AC118549.1	rs6603955	1	77571289	-112130	78036974	T	A	0.220115	-0.0164171	0.00784805	0.0365044	-0.0387502	0.00807433	1.59312e-06	0.241315	2
ENSG00000036549	AC118549.1	rs11162408	1	78029491	346072	78495175	G	A	0.785119	0.0845166	0.00757057	1.4129e-28	0.0933551	0.00788411	2.39816e-32	0	1
ENSG00000037637	FBXO42	rs3738630	1	16215467	-137013	16541962	T	C	0.765867	0.087205	0.0178372	1.04804e-06	0.156837	0.0182623	8.84654e-18	0.206685	2
ENSG00000037637	FBXO42	rs2983163	1	16277141	-75339	16603636	C	T	0.239825	-0.303018	0.0168903	1.22458e-69	-0.334121	0.0178146	1.74675e-78	0	1
ENSG00000040487	SLC66A1	rs190055503	1	19276692	-35634	19603186	C	T	0.989987	0.373266	0.0710505	1.55886e-07	0.420568	0.0726011	6.9198e-09	-0.0210684	5
ENSG00000040487	SLC66A1	rs143099556	1	19311708	-618	19638202	G	C	0.9375	0.155232	0.02928	1.201e-07	0.191975	0.033157	7.04343e-09	0.140835	6
ENSG00000040487	SLC66A1	rs2227295	1	19311815	-511	19638309	A	G	0.25418	-0.162264	0.0160155	7.06965e-24	-0.202323	0.0183728	3.34212e-28	0.154125	1
ENSG00000040487	SLC66A1	rs1142409	1	19329118	16792	19655612	G	A	0.926832	0.112553	0.0272791	3.75618e-05	0.196151	0.0285537	6.43964e-12	-0.0728942	3
ENSG00000040487	SLC66A1	rs8329	1	19339353	27027	19665847	G	A	0.957655	0.215561	0.0360621	2.43578e-09	0.259273	0.0393528	4.44502e-11	-0.0343077	4
ENSG00000040487	SLC66A1	rs114197650	1	19345000	32674	19671494	G	A	0.970011	0.253607	0.04171	1.29615e-09	0.302043	0.0435326	3.96813e-12	-0.015889	2
ENSG00000040487	SLC66A1	rs142197616	1	19367184	54858	19693678	A	G	0.987497	0.181717	0.0648382	0.00508989	0.278136	0.0651161	1.94264e-05	-0.0762282	8
ENSG00000040487	SLC66A1	rs7529705	1	19393598	81272	19720092	G	A	0.611942	0.212326	0.0142494	4.38046e-49	0.094711	0.0177785	9.96896e-08	0	7
ENSG00000041988	THAP3	rs6577583	1	6635742	10876	6695802	A	G	0.320989	0.105327	0.011363	2.80002e-20	0.105327	0.0114629	3.98354e-20	0	1
ENSG00000043514	TRIT1	rs11589146	1	39829736	-53775	40295408	G	A	0.696076	-0.412544	0.0147877	1.76971e-158	-0.233959	0.0172299	5.35825e-42	-0.215043	2
ENSG00000043514	TRIT1	rs68013172	1	39846381	-37130	40312053	TG	T	0.894642	0.852936	0.0203524	<2.23e-308	0.751414	0.0244366	1.23961e-207	-0.0820459	1
ENSG00000043514	TRIT1	rs59336625	1	39876102	-7409	40341774	G	C	0.946766	-0.679198	0.0308401	2.54706e-102	-0.442828	0.0342152	2.59186e-38	0	3
ENSG00000047410	TPR	rs79080293	1	186379546	3853	186348678	T	G	0.839996	0.0511546	0.0080352	2.12342e-10	0.0518329	0.00808073	1.41402e-10	0.0503174	2
ENSG00000047410	TPR	rs76578478	1	186707910	332217	186677042	A	G	0.900152	-0.0454122	0.00972205	3.08136e-06	-0.044672	0.00976967	4.81883e-06	0.0554105	3
ENSG00000047410	TPR	rs10911973	1	186980188	604495	186949320	C	T	0.490716	-0.0464567	0.00598021	9.716e-15	-0.0442157	0.00602917	2.24011e-13	0	1
ENSG00000048707	VPS13D	rs235235	1	12222065	-7965	12282122	G	T	0.931803	0.0530428	0.00901037	4.21325e-09	0.0530428	0.00904263	4.46815e-09	0	1
ENSG00000049089	COL9A2	rs61780442	1	40183796	-134017	40649468	A	G	0.898954	-0.124784	0.0184344	1.4573e-11	-0.0973842	0.0188641	2.43811e-07	-0.0413484	3
ENSG00000049089	COL9A2	rs2235987	1	40305298	-12515	40770970	A	G	0.956772	0.228658	0.0273398	7.95708e-17	0.133056	0.0299841	9.09883e-06	0.366935	5
ENSG00000049089	COL9A2	rs209922	1	40316302	-1511	40781974	C	T	0.777539	0.108765	0.013545	1.22631e-15	0.0971438	0.0149939	9.24116e-11	0.125864	2
ENSG00000049089	COL9A2	rs372946	1	40341169	23356	40806841	C	G	0.174143	-0.12741	0.0145696	3.07192e-18	-0.120168	0.015167	2.31848e-15	0.047061	1
ENSG00000049089	COL9A2	rs209583	1	40381819	64006	40847491	A	C	0.559633	-0.039269	0.0111999	0.000458884	-0.0506432	0.0113191	7.67174e-06	0	4
ENSG00000049239	H6PD	rs201392549	1	9172409	-62366	9232468	A	AT	0.970078	0.16148	0.0357242	6.33264e-06	0.380522	0.0361737	7.03984e-26	-0.104147	2
ENSG00000049239	H6PD	rs11121349	1	9235735	960	9295794	G	C	0.595017	0.635639	0.00847047	<2.23e-308	0.643713	0.0128187	<2.23e-308	-0.0794982	1
ENSG00000049239	H6PD	rs139819843	1	9260079	25304	9320138	G	A	0.989276	0.177756	0.059421	0.00279102	0.414072	0.0596807	3.97347e-12	0.0154009	4
ENSG00000049239	H6PD	rs7517538	1	9272644	37869	9332703	T	C	0.624545	0.168666	0.0125472	1.92972e-40	0.0942009	0.0129778	3.91005e-13	0	3
ENSG00000049245	VAMP3	rs1048785	1	7781270	9974	7841330	G	A	0.871285	-0.213592	0.0119063	1.24351e-69	-0.0880217	0.0145794	1.56605e-09	-0.248797	3
ENSG00000049245	VAMP3	rs707464	1	7795754	24458	7855814	A	G	0.633443	0.134871	0.00850361	3.28285e-55	0.0535894	0.0107253	5.83663e-07	0.141656	5
ENSG00000049245	VAMP3	rs228698	1	7828098	56802	7888158	T	C	0.0444515	-0.253366	0.0198103	7.79635e-37	-0.206726	0.0211643	1.5502e-22	0.139843	2
ENSG00000049245	VAMP3	rs2640909	1	7830057	58761	7890117	T	C	0.69964	-0.214164	0.00842068	1.06938e-133	-0.143415	0.012056	1.24551e-32	-0.0424996	1
ENSG00000049245	VAMP3	rs2453021	1	7929506	158210	7989566	C	T	0.645714	-0.0591788	0.00860281	6.82847e-12	-0.0535796	0.00913388	4.46376e-09	0	4
ENSG00000049246	PER3	rs228669	1	7809988	25668	7870048	T	C	0.071869	-0.459616	0.0287723	5.85081e-56	-0.439506	0.0300141	1.48633e-48	0.0979635	3
ENSG00000049246	PER3	rs228699	1	7828109	43789	7888169	A	C	0.898669	-0.546004	0.0243349	6.13447e-106	-0.404289	0.0271736	4.57962e-50	0.249537	2
ENSG00000049246	PER3	rs228665	1	7830896	46576	7890956	G	C	0.327054	-0.141608	0.0164357	9.38382e-18	-0.122076	0.0181631	1.80337e-11	0.284523	4
ENSG00000049246	PER3	rs12084927	1	7842414	58094	7902474	C	T	0.842128	0.32976	0.020499	1.05353e-56	0.364196	0.0225556	1.1997e-58	0	1
ENSG00000049247	UTS2	rs697673	1	7777782	-75730	7837842	T	C	0.209939	-0.0790543	0.024103	0.00104628	-0.121723	0.0246871	8.19611e-07	0.149855	4
ENSG00000049247	UTS2	rs7540360	1	7862743	9231	7922803	T	G	0.382767	0.279126	0.0194665	1.16833e-45	0.168312	0.0212891	2.65775e-15	-0.141616	2
ENSG00000049247	UTS2	rs148450674	1	7913283	59771	7973343	G	GCCCTGCTCACTTCCTC	0.982506	-2.21592	0.0655925	6.88718e-224	-2.09131	0.0737722	8.81992e-177	-0.053056	1
ENSG00000049247	UTS2	rs17229081	1	7922756	69244	7982816	G	A	0.824989	0.270577	0.025052	7.11839e-27	0.177159	0.027162	6.92234e-11	0.0884164	3
ENSG00000049247	UTS2	rs149758332	1	8514164	660652	8574223	G	A	0.993524	0.592963	0.119876	7.82369e-07	0.511822	0.120662	2.2174e-05	0	5
ENSG00000049249	TNFRSF9	rs34877299	1	7900781	-42384	7960841	CA	C	0.614413	0.0106792	0.0155784	0.493053	-0.11353	0.0179853	2.7476e-10	0.105689	4
ENSG00000049249	TNFRSF9	rs161803	1	7915729	-27436	7975789	A	G	0.981712	0.507809	0.0554322	7.55377e-20	0.464472	0.0567246	2.65164e-16	-0.167435	3
ENSG00000049249	TNFRSF9	rs9434555	1	7921393	-21772	7981453	C	T	0.349011	-0.111008	0.0157674	2.19864e-12	-0.196261	0.0187648	1.33296e-25	0.203128	2
ENSG00000049249	TNFRSF9	rs142128211	1	7942038	-1127	8002098	AAAG	A	0.920642	0.369834	0.0271557	1.91444e-41	0.461948	0.0288329	9.03367e-58	0	1
ENSG00000050628	PTGER3	rs553067	1	70939748	-108060	71405431	G	A	0.469216	0.184653	0.0183464	1.37791e-23	0.122003	0.0217514	2.03546e-08	-0.527917	1
ENSG00000050628	PTGER3	rs9970739	1	71073570	25762	71539253	T	A	0.777718	-0.218251	0.0218136	2.48652e-23	-0.142442	0.0258537	3.5978e-08	0	2
ENSG00000052723	SIKE1	rs57342611	1	114734357	-46328	115276978	GA	G	0.769891	0.0820314	0.00835471	1.55031e-22	0.0653337	0.00873253	7.33937e-14	0.243652	2
ENSG00000052723	SIKE1	rs3121508	1	114806254	25569	115348875	G	T	0.226448	0.101697	0.00850728	1.84232e-32	0.0829616	0.00893857	1.67398e-20	0.076501	1
ENSG00000052723	SIKE1	rs146186906	1	114808787	28102	115351408	C	A	0.977455	0.103666	0.0239328	1.51188e-05	0.1005	0.0241612	3.1888e-05	0	3
ENSG00000053371	AKR7A2	rs947534	1	19261912	-50234	19588406	G	A	0.904833	0.033837	0.0117904	0.00412491	0.0550983	0.0124648	9.85591e-06	0.0793126	7
ENSG00000053371	AKR7A2	rs4911983	1	19311596	-550	19638090	G	C	0.811772	-0.104496	0.00862055	2.57068e-33	-0.078801	0.00973808	5.86669e-16	0.275622	4
ENSG00000053371	AKR7A2	rs2227295	1	19311815	-331	19638309	A	G	0.25418	-0.132676	0.00758774	2.37278e-66	-0.149462	0.00868234	2.06703e-66	0.139899	1
ENSG00000053371	AKR7A2	rs61764953	1	19313806	1660	19640300	A	G	0.937593	0.190057	0.0139227	1.25838e-41	0.205267	0.0146997	2.58204e-44	0.103935	2
ENSG00000053371	AKR7A2	rs214335	1	19351502	39356	19677996	G	A	0.435869	0.00652374	0.00718158	0.363714	0.0536103	0.00795606	1.60254e-11	0.0824056	5
ENSG00000053371	AKR7A2	rs142197616	1	19367184	55038	19693678	A	G	0.987497	0.264994	0.0311541	2.39985e-17	0.28857	0.0332347	3.86232e-18	-0.00388427	3
ENSG00000053371	AKR7A2	rs542384407	1	19471844	159698	19798338	A	C	0.994302	0.373539	0.0453978	2.44582e-16	0.234314	0.04632	4.22374e-07	0	6
ENSG00000053372	MRTO4	rs1063984	1	19259800	7995	19586294	A	G	0.746134	0.311343	0.0070412	<2.23e-308	0.311343	0.00834845	2.09139e-304	0	1
ENSG00000054116	TRAPPC3	rs4653162	1	36148103	-7950	36613704	A	C	0.228651	0.0633558	0.00921433	6.98299e-12	0.0633558	0.00926052	7.83721e-12	0	1
ENSG00000054118	THRAP3	rs75373209	1	36243835	19403	36709436	A	C	0.108445	0.15078	0.0115149	1.69384e-38	0.15078	0.0117258	7.67452e-38	0	1
ENSG00000054267	ARID4B	rs371711175	1	235210547	-117672	235373862	CTGAT	C	0.87734	-0.0921407	0.00959316	1.21109e-21	-0.101353	0.00990647	1.441e-24	-0.213387	1
ENSG00000054267	ARID4B	rs7547849	1	235400939	72720	235564254	G	A	0.589157	-0.0152637	0.00655492	0.0199237	-0.0296843	0.00670784	9.63029e-06	0	2
ENSG00000054277	OPN3	rs12030098	1	241584754	-92622	241748056	C	T	0.835536	-0.00834233	0.0145737	0.567062	0.0800066	0.0155613	2.72707e-07	-0.225342	7
ENSG00000054277	OPN3	rs35905780	1	241600354	-77022	241763656	A	AT	0.768148	-0.115884	0.0127409	1.36771e-19	-0.117641	0.0133031	9.3071e-19	-0.0643566	3
ENSG00000054277	OPN3	rs117413007	1	241612910	-64466	241776212	T	C	0.975123	-0.386866	0.0342812	3.71634e-29	-0.254975	0.0354669	6.52221e-13	0.104811	4
ENSG00000054277	OPN3	rs652571	1	241625539	-51837	241788841	A	T	0.337884	-0.365705	0.0100718	2.57432e-254	-0.406932	0.0120813	1.03237e-248	0.0632721	1
ENSG00000054277	OPN3	rs116757065	1	241632223	-45153	241795525	A	G	0.991659	0.249653	0.0596271	2.88034e-05	0.378168	0.0602023	3.35051e-10	-0.0158488	5
ENSG00000054277	OPN3	rs41269377	1	241635141	-42235	241798443	G	A	0.981587	0.376867	0.0396254	2.95292e-21	0.537312	0.0405646	4.76832e-40	-0.0399225	2
ENSG00000054277	OPN3	rs12144178	1	241641398	-35978	241804700	G	A	0.944232	-0.00392464	0.0234782	0.867251	0.108346	0.0240803	6.81605e-06	0.0268061	8
ENSG00000054277	OPN3	rs9428898	1	241819128	141752	241982430	C	A	0.805001	0.0763527	0.0134426	1.42992e-08	0.0770834	0.0135569	1.30117e-08	0	6
ENSG00000054282	SDCCAG8	rs10926940	1	242971953	-284081	243135255	G	A	0.677688	0.325834	0.0148943	4.74403e-101	0.0900777	0.0173268	2.0063e-07	-0.379317	3
ENSG00000054282	SDCCAG8	rs3897821	1	243257086	1052	243420388	A	G	0.66642	-0.565095	0.0126374	<2.23e-308	-0.47857	0.0165993	8.84532e-183	-0.240228	1
ENSG00000054282	SDCCAG8	rs11807162	1	243291378	35344	243454680	G	A	0.886472	0.5	0.0216495	8.37699e-112	0.298489	0.0241325	3.85666e-35	-0.0626303	2
ENSG00000054282	SDCCAG8	rs116629663	1	243337711	81677	243501013	T	A	0.966887	0.29871	0.0395546	5.1369e-14	0.170059	0.0405996	2.8057e-05	0	4
ENSG00000054392	HHAT	rs76922702	1	209648995	-679257	209822340	C	T	0.97149	-0.254597	0.0485714	1.66165e-07	-0.223127	0.0489834	5.23448e-06	0.0973898	4
ENSG00000054392	HHAT	rs7355031	1	210374922	46670	210548266	G	C	0.704536	-0.195668	0.0176681	3.7419e-28	-0.178466	0.0180777	5.49628e-23	-0.0967032	1
ENSG00000054392	HHAT	rs185538669	1	210406478	78226	210579822	C	T	0.977058	0.43442	0.0527693	2.36053e-16	0.376726	0.0534354	1.78767e-12	-0.0397387	2
ENSG00000054392	HHAT	rs4628571	1	210685061	356809	210858403	C	T	0.443747	-0.0853312	0.0159189	8.70759e-08	-0.0879222	0.0159942	3.86018e-08	0	3
ENSG00000054523	KIF1B	rs11121529	1	10211630	825	10271688	C	G	0.87899	-0.802365	0.011619	<2.23e-308	-0.902474	0.0170207	<2.23e-308	-0.0781279	1
ENSG00000054523	KIF1B	rs200198962	1	10272715	61910	10332773	GTT	G	0.953261	0.21744	0.0251504	7.26558e-18	0.167367	0.0254966	5.22747e-11	0.0768413	3
ENSG00000054523	KIF1B	rs746881	1	10286752	75947	10346810	A	G	0.683615	-0.154596	0.0111567	8.16046e-43	-0.322469	0.0120401	5.11497e-158	0.231339	2
ENSG00000054523	KIF1B	rs115789191	1	10403904	193099	10463961	T	C	0.977475	0.0470741	0.036352	0.195401	0.158056	0.0373746	2.34754e-05	0	4
ENSG00000055070	SZRD1	rs61769780	1	16217407	-135168	16543902	G	A	0.881685	-0.0772385	0.00814427	3.80681e-21	-0.0680565	0.00898375	3.57716e-14	0.350776	2
ENSG00000055070	SZRD1	rs6603859	1	16379580	27005	16706075	G	T	0.487908	-0.0623888	0.00513929	2.08122e-33	-0.0333318	0.00584937	1.20965e-08	-0.221479	4
ENSG00000055070	SZRD1	rs113335897	1	16389325	36750	16715820	C	T	0.955175	0.0862823	0.0127366	1.40559e-11	0.0919261	0.0136713	1.76794e-11	0.245624	3
ENSG00000055070	SZRD1	rs12031735	1	16439071	86496	16765566	A	G	0.725401	-0.046187	0.00585867	3.93725e-15	-0.0601826	0.00633555	2.11515e-21	0	1
ENSG00000055732	MCOLN3	rs636484	1	84390011	-658489	84855694	T	C	0.192859	-0.105292	0.0210589	5.94835e-07	-0.101667	0.0211553	1.5416e-06	0.0493576	2
ENSG00000055732	MCOLN3	rs2303307	1	84574272	-474228	85039955	G	A	0.757415	0.0945577	0.0193574	1.06999e-06	0.0907769	0.0194451	3.03606e-06	-0.0433534	3
ENSG00000055732	MCOLN3	rs76613165	1	84953706	-94794	85419389	C	CTCA	0.870825	-0.184492	0.0253694	4.12942e-13	-0.12125	0.0260128	3.14414e-06	-0.195458	4
ENSG00000055732	MCOLN3	rs4907019	1	85057214	8714	85522897	G	C	0.739974	0.255558	0.0186616	7.08855e-42	0.233237	0.0193918	2.54502e-33	0	1
ENSG00000057252	SOAT1	rs61821690	1	179218871	-74843	179188006	C	T	0.7258	0.0370838	0.0110983	0.00084014	0.0948054	0.0127825	1.19953e-13	0.29645	3
ENSG00000057252	SOAT1	rs2493120	1	179298151	4437	179267286	T	C	0.23485	-0.350002	0.0105746	7.20888e-216	-0.206055	0.0174335	3.09731e-32	-0.181499	2
ENSG00000057252	SOAT1	rs12122753	1	179371640	77926	179340775	T	C	0.121868	0.0732454	0.0152662	1.65386e-06	-0.0975748	0.0165763	3.94662e-09	0.28406	5
ENSG00000057252	SOAT1	rs144103890	1	179391522	97808	179360657	TTTATTTATTTAC	T	0.610318	0.336175	0.00886143	1.48153e-274	0.247231	0.0137095	1.06383e-72	-0.0350701	1
ENSG00000057252	SOAT1	rs57417655	1	179514479	220765	179483614	C	T	0.808664	-0.16278	0.0125073	4.64207e-38	-0.0902981	0.0136637	3.87943e-11	-0.0626354	4
ENSG00000057252	SOAT1	rs144518947	1	179693997	400283	179663132	A	C	0.989519	0.0374179	0.0493086	0.44798	-0.257394	0.0500586	2.72044e-07	0	6
ENSG00000057468	MSH4	rs144119594	1	75779738	-17144	76245423	A	G	0.988908	-1.97804	0.0795335	2.79027e-128	-1.84817	0.0857864	6.04191e-103	0.0978912	1
ENSG00000057468	MSH4	rs1146632	1	75786061	-10821	76251746	T	C	0.417407	-0.1936	0.0174985	4.20863e-28	-0.191968	0.0193827	3.99621e-23	-0.388838	2
ENSG00000057468	MSH4	rs7519526	1	75915269	118387	76380954	G	T	0.373452	-0.0575232	0.01829	0.00167101	-0.0964055	0.0200246	1.47676e-06	0	3
ENSG00000057757	PITHD1	rs61777336	1	23663936	-114482	23990426	G	A	0.980017	0.172338	0.0293837	4.80024e-09	0.150322	0.0296839	4.10354e-07	0.11552	2
ENSG00000057757	PITHD1	rs2179395	1	23821875	43457	24148365	T	C	0.419485	0.0589486	0.00830046	1.41801e-12	0.0540462	0.00839903	1.23625e-10	0	1
ENSG00000058453	CROCC	rs72638025	1	16382504	-357769	16708999	T	C	0.952946	-0.176207	0.0208898	4.36925e-17	-0.121187	0.0217089	2.37291e-08	0.126566	7
ENSG00000058453	CROCC	rs698868	1	16487956	-252317	16814451	C	T	0.499016	0.0603925	0.00883669	9.30803e-12	0.0537482	0.0095983	2.1464e-08	0.289992	6
ENSG00000058453	CROCC	rs156856	1	16491730	-248543	16818225	T	A	0.0818528	0.0694979	0.0159122	1.28366e-05	0.079562	0.0169946	2.8466e-06	-0.104298	11
ENSG00000058453	CROCC	rs61769545	1	16536903	-203370	16863398	A	C	0.993453	-0.396625	0.0548996	5.84773e-13	-0.248224	0.0559277	9.06708e-06	-0.00931743	12
ENSG00000058453	CROCC	rs115736587	1	16901132	160859	17227627	C	T	0.911765	-0.386148	0.0138508	2.76771e-158	-0.0908195	0.0172081	1.30796e-07	-0.0564533	8
ENSG00000058453	CROCC	rs111385468	1	16954105	213832	17280600	A	G	0.940448	-0.0285258	0.018523	0.123623	-0.145731	0.0193499	5.02217e-14	-0.154222	2
ENSG00000058453	CROCC	rs6691985	1	16963416	223143	17289911	C	T	0.705714	-0.386242	0.00743843	<2.23e-308	-0.361389	0.0113697	1.02973e-221	-0.0533418	1
ENSG00000058453	CROCC	rs41273151	1	16986101	245828	17312596	T	A	0.99249	-0.138707	0.0493762	0.00498732	-0.280989	0.0496983	1.56843e-08	-0.0198673	5
ENSG00000058453	CROCC	rs55885047	1	16987022	246749	17313517	G	A	0.974479	-0.077096	0.0278398	0.00564052	0.148208	0.0288494	2.78731e-07	-0.0282387	9
ENSG00000058453	CROCC	rs61767275	1	17066032	325759	17392527	C	G	0.978384	-0.0932645	0.0306605	0.00236445	-0.224406	0.0311786	6.13651e-13	0.137946	3
ENSG00000058453	CROCC	rs2235920	1	17093903	353630	17420398	C	G	0.449066	0.215377	0.00830136	1.05355e-138	0.0659861	0.010134	7.44844e-11	-0.104945	4
ENSG00000058453	CROCC	rs137882939	1	17114712	374439	17441207	G	GTAGT	0.990705	-0.00810115	0.0460615	0.860398	0.236292	0.0465296	3.80779e-07	0	10
ENSG00000058668	ATP2B4	rs79581029	1	203605773	-20788	203574901	C	A	0.955584	0.065646	0.0134643	1.12116e-06	0.0702895	0.0135334	2.06085e-07	-0.0626092	3
ENSG00000058668	ATP2B4	rs4951378	1	203689654	63093	203658782	A	G	0.0984026	0.0873275	0.0093451	1.39503e-20	0.0753087	0.0097849	1.39925e-14	0.266564	1
ENSG00000058668	ATP2B4	rs12060019	1	203734036	107475	203703164	T	C	0.405507	0.049392	0.00585396	4.28494e-17	0.0364632	0.00611218	2.43643e-09	0	2
ENSG00000058673	ZC3H11A	rs12085020	1	203848480	52826	203817608	A	G	0.869226	-0.100956	0.0225799	7.96944e-06	-0.100956	0.0226258	8.12103e-06	0	1
ENSG00000058799	YIPF1	rs6681067	1	53862685	-27113	54328358	G	A	0.856112	0.0838085	0.00961575	3.95971e-18	0.0478337	0.0104246	4.46366e-06	0.377561	4
ENSG00000058799	YIPF1	rs10888811	1	53872213	-17585	54337886	G	A	0.473825	0.0777508	0.0065178	2.47103e-32	0.0686993	0.00712917	5.61427e-22	0.0688834	1
ENSG00000058799	YIPF1	rs182133268	1	53953477	63679	54419150	C	T	0.993329	-0.064963	0.0406545	0.110127	-0.310789	0.0484375	1.39638e-10	0.548904	3
ENSG00000058799	YIPF1	rs144310215	1	54042721	152923	54508394	A	G	0.990242	0.201247	0.0341672	4.13301e-09	0.342355	0.0407318	4.27491e-17	0	2
ENSG00000058804	NDC1	rs71637818	1	53767838	-70625	54233511	T	C	0.963436	0.158468	0.0278861	1.40709e-08	0.158468	0.0279784	1.47942e-08	0	1
ENSG00000059588	TARBP1	rs508186	1	234315413	-163766	234451159	A	T	0.693402	-0.0912519	0.0081333	7.66325e-29	-0.0884774	0.0083697	4.05502e-26	0.133946	3
ENSG00000059588	TARBP1	rs6669819	1	234420900	-58279	234556646	T	A	0.754828	0.0452926	0.00874748	2.34033e-07	0.0476218	0.0092526	2.64898e-07	0.261722	5
ENSG00000059588	TARBP1	rs199995692	1	234432135	-47044	234567881	CAAAAAA	C	0.918002	-0.0697193	0.0139273	5.76495e-07	-0.0958725	0.0146635	6.22697e-11	-0.0769846	4
ENSG00000059588	TARBP1	rs270519	1	234452513	-26666	234588259	A	G	0.942538	0.0690122	0.0165168	2.99094e-05	0.0732065	0.0167281	1.20727e-05	0.0590336	7
ENSG00000059588	TARBP1	rs500513	1	234474793	-4386	234610539	C	G	0.52594	-0.136732	0.00736431	2.75826e-74	-0.126806	0.0078777	2.68564e-58	-0.141575	1
ENSG00000059588	TARBP1	rs202244241	1	234488779	9600	234624525	CTTTCA	C	0.975059	0.373404	0.0231447	5.14891e-57	0.304407	0.0240486	1.01036e-36	0.00477965	2
ENSG00000059588	TARBP1	rs10910476	1	234599210	120031	234734956	C	T	0.452983	0.0349747	0.00770821	5.84089e-06	0.034707	0.00774173	7.35651e-06	0	6
ENSG00000060642	PIGV	rs71636769	1	26694100	-93372	27020591	T	C	0.915591	0.887168	0.0263326	8.4089e-223	0.903441	0.0293443	3.83965e-208	-0.0828907	1
ENSG00000060642	PIGV	rs76995736	1	26877382	89910	27203873	C	A	0.921782	0.129024	0.0304686	2.33328e-05	0.206557	0.0306262	1.53625e-11	0	2
ENSG00000060656	PTPRU	rs12740691	1	29261959	25443	29588471	A	T	0.983305	-1.74689	0.0688005	2.75134e-133	-1.74689	0.0732473	1.03056e-125	0	1
ENSG00000060688	SNRNP40	rs6681286	1	31326537	29749	31799384	G	C	0.382115	-0.0448082	0.00635067	1.97165e-12	-0.0448082	0.00638341	2.22696e-12	0	1
ENSG00000064703	DDX20	rs72690792	1	111712028	-43217	112254650	A	C	0.827515	-0.0989866	0.0140757	2.32516e-12	-0.0738907	0.0144369	3.08475e-07	0.199801	2
ENSG00000064703	DDX20	rs197416	1	111769129	13884	112311751	G	C	0.885596	-0.167593	0.0166709	1.5493e-23	-0.15007	0.0171921	2.5695e-18	0	1
ENSG00000064886	CHI3L2	rs10857859	1	111191102	-9669	111733724	G	C	0.670067	-0.0875066	0.0183093	1.81298e-06	-0.101655	0.0184311	3.47966e-08	0.0477353	5
ENSG00000064886	CHI3L2	rs622499	1	111205221	4450	111747843	C	G	0.722918	0.32086	0.0182536	5.1725e-67	0.176962	0.0192125	3.23721e-20	0.186073	4
ENSG00000064886	CHI3L2	rs2252482	1	111217140	16369	111759762	C	T	0.110453	1.187	0.020303	<2.23e-308	1.30705	0.0284946	<2.23e-308	-0.358622	1
ENSG00000064886	CHI3L2	rs7549903	1	111252452	51681	111795074	A	G	0.499254	-0.0142403	0.0169374	0.400526	0.255056	0.0183046	3.94013e-44	-0.143664	2
ENSG00000064886	CHI3L2	rs74108937	1	111253809	53038	111796431	C	T	0.9777	-0.797467	0.0557794	2.08428e-45	-0.802711	0.0576241	4.15574e-44	0	3
ENSG00000065135	GNAI3	rs143101532	1	109140413	-408202	109683035	C	T	0.906144	0.0593979	0.0109496	6.10238e-08	0.0448562	0.0110122	4.63487e-05	-0.0519321	3
ENSG00000065135	GNAI3	rs2230350	1	109548825	210	110091447	G	A	0.964754	-0.125431	0.0174589	7.82917e-13	-0.0922759	0.0176485	1.70838e-07	-0.0970371	2
ENSG00000065135	GNAI3	rs12037970	1	109582266	33651	110124888	C	T	0.821581	0.156515	0.00825791	3.20409e-77	0.150099	0.00861465	5.45448e-68	0	1
ENSG00000065183	WDR3	rs138255718	1	117862590	-67130	118405212	T	C	0.970213	-0.434827	0.0241769	5.75208e-70	-0.434827	0.0249842	7.68722e-68	0	1
ENSG00000065243	PKN2	rs75881423	1	88921501	237279	89387184	A	G	0.994386	-0.145158	0.0298175	1.16357e-06	-0.145158	0.0298884	1.19384e-06	0	1
ENSG00000065526	SPEN	rs186755284	1	15817866	-18229	16144361	A	C	0.992065	-0.0936284	0.0261709	0.000350337	-0.110473	0.0262365	2.54629e-05	-0.0382717	3
ENSG00000065526	SPEN	rs12136351	1	15893825	57730	16220320	G	A	0.704269	-0.0189468	0.00512591	0.000221307	-0.0357427	0.0052434	9.31551e-12	-0.204229	2
ENSG00000065526	SPEN	rs848190	1	15951799	115704	16278294	G	T	0.897948	-0.106624	0.00740993	5.81354e-46	-0.117917	0.0077252	1.32858e-52	0	1
ENSG00000065600	PACC1	rs10779577	1	212251051	-163850	212424393	G	A	0.786166	-0.268875	0.0166634	4.97589e-57	-0.11463	0.0194785	3.98213e-09	-0.340555	4
ENSG00000065600	PACC1	rs351380	1	212309510	-105391	212482852	C	T	0.628016	0.31134	0.0137291	4.59988e-108	0.302665	0.0171191	5.98934e-70	-0.333062	1
ENSG00000065600	PACC1	rs17018997	1	212411750	-3151	212585092	C	T	0.818101	0.0348693	0.0183797	0.0578678	0.141238	0.0208339	1.20784e-11	-0.0414497	3
ENSG00000065600	PACC1	rs181279599	1	212554878	139977	212728220	C	T	0.988116	0.625755	0.0642619	3.39544e-22	0.464691	0.0653699	1.17194e-12	0	2
ENSG00000065978	YBX1	rs10631411	1	42677317	-5101	43142988	T	TAAAAA	0.656216	-0.0436406	0.00745742	5.19184e-09	-0.0436406	0.00748422	5.50902e-09	0	1
ENSG00000066027	PPP2R5A	rs1663626	1	212249225	-36185	212422567	C	A	0.617335	0.420397	0.0125804	1.38134e-219	0.0993164	0.0172601	8.71052e-09	-0.350327	3
ENSG00000066027	PPP2R5A	rs11119893	1	212266864	-18546	212440206	C	A	0.817322	-0.937286	0.00998105	<2.23e-308	-0.940552	0.0187578	<2.23e-308	-0.248544	1
ENSG00000066027	PPP2R5A	rs11576769	1	212324643	39233	212497985	C	A	0.778756	0.00242665	0.016046	0.879801	-0.170085	0.0192151	8.62527e-19	0	2
ENSG00000066056	TIE1	rs3120047	1	43298413	-2569	43764084	G	C	0.392064	0.218723	0.0184781	7.2031e-32	0.218723	0.0187444	1.84269e-31	0	1
ENSG00000066135	KDM4A	rs6675341	1	43505285	-144864	43970956	C	T	0.680903	-0.070649	0.0116795	1.57242e-09	-0.050501	0.0121892	3.4265e-05	0.278942	2
ENSG00000066135	KDM4A	rs3791036	1	43689712	39563	44155383	A	G	0.28623	-0.0884511	0.0117862	7.34184e-14	-0.074488	0.0123238	1.501e-09	0	1
ENSG00000066136	NFYC	rs9438946	1	40675693	-15955	41141365	G	A	0.879705	0.0721738	0.0118803	1.33828e-09	0.0673498	0.0119492	1.73719e-08	-0.0201332	2
ENSG00000066136	NFYC	rs116122559	1	40689186	-2462	41154858	C	T	0.991828	-0.333242	0.0432796	1.65514e-14	-0.332484	0.0435715	2.33353e-14	-0.0226638	1
ENSG00000066136	NFYC	rs192575925	1	40738051	46403	41203723	C	G	0.97124	-0.102282	0.0232345	1.09592e-05	-0.0984288	0.0233279	2.45003e-05	0	3
ENSG00000066185	ZMYND12	rs11801059	1	42428066	-28187	42893737	A	T	0.474695	-0.139516	0.0168503	1.59772e-16	-0.140311	0.0188102	8.69809e-14	0.128537	2
ENSG00000066185	ZMYND12	rs11806264	1	42450365	-5888	42916036	A	G	0.630021	0.421097	0.0161856	2.05786e-139	0.35844	0.0214859	1.75431e-62	0.532958	1
ENSG00000066185	ZMYND12	rs202122677	1	42482891	26638	42948562	GA	G	0.841423	0.519361	0.0221719	8.72476e-115	0.211265	0.0301959	2.62493e-12	0	3
ENSG00000066294	CD84	rs397981684	1	160428449	-151067	160398239	AT	A	0.789721	-0.0722888	0.0117531	8.36765e-10	-0.0662469	0.0118087	2.02341e-08	-0.0375201	3
ENSG00000066294	CD84	rs77304066	1	160568954	-10562	160538744	T	A	0.96087	-0.0999289	0.0252898	7.88647e-05	-0.144821	0.0253834	1.16103e-08	0.0551326	2
ENSG00000066294	CD84	rs10908788	1	160578473	-1043	160548263	A	G	0.0706733	0.541134	0.0173152	9.38051e-195	0.544388	0.0190516	1.39623e-179	0	1
ENSG00000066322	ELOVL1	rs839758	1	43396487	28413	43862158	A	G	0.542936	0.0526454	0.00676559	8.7839e-15	0.0447682	0.00691071	9.28927e-11	0.174635	2
ENSG00000066322	ELOVL1	rs142369206	1	43453410	85336	43919081	T	C	0.972681	0.163907	0.0209433	6.18224e-15	0.146438	0.0214591	8.84986e-12	0.0777046	1
ENSG00000066322	ELOVL1	rs79776471	1	43997325	629251	44462997	C	T	0.98167	-0.0854441	0.0251168	0.000674931	-0.100439	0.0252177	6.80844e-05	0	3
ENSG00000066557	LRRC40	rs373704034	1	70060326	-145253	70526009	AC	A	0.993636	-0.323858	0.0607666	1.03125e-07	-0.312319	0.0609635	3.00623e-07	-0.026973	2
ENSG00000066557	LRRC40	rs6664084	1	70180370	-25209	70646053	A	G	0.847279	0.0980639	0.0135133	4.62062e-13	0.0962016	0.0135927	1.46839e-12	0	1
ENSG00000067208	EVI5	rs201016791	1	91806843	-985561	92272400	TG	T	0.992536	0.307026	0.0524273	5.06164e-09	0.276444	0.0528531	1.69134e-07	-0.0272199	3
ENSG00000067208	EVI5	rs79160953	1	92484958	-307446	92950515	T	A	0.895404	-0.100858	0.0148406	1.21109e-11	-0.116168	0.0158607	2.40297e-13	0.106148	2
ENSG00000067208	EVI5	rs10874739	1	92772938	-19466	93238495	T	C	0.0957719	0.416769	0.0143711	4.31075e-170	0.405231	0.01646	7.87993e-134	0.259382	1
ENSG00000067208	EVI5	rs11164838	1	92929821	137417	93395378	C	T	0.558321	0.132394	0.00922528	9.84834e-46	0.0524962	0.0103388	3.82235e-07	0	4
ENSG00000067334	DNTTIP2	rs75383596	1	93821018	-58900	94286574	C	T	0.966201	-0.143034	0.0191708	1.01874e-13	-0.162079	0.0195213	1.01783e-16	-0.135392	3
ENSG00000067334	DNTTIP2	rs7364910	1	93856990	-22928	94322546	T	G	0.658604	-0.107893	0.00712213	1.22816e-50	-0.095999	0.00750386	1.7879e-37	-0.189863	2
ENSG00000067334	DNTTIP2	rs41292665	1	93879304	-614	94344860	G	T	0.930609	0.241667	0.0132722	1.30516e-71	0.201515	0.0140252	8.20938e-47	0	1
ENSG00000067533	RRP15	rs17047566	1	218284423	-870	218457765	T	C	0.966411	-0.421431	0.030343	5.31002e-43	-0.222316	0.0317474	2.5113e-12	0.227076	2
ENSG00000067533	RRP15	rs10863387	1	218298041	12748	218471383	T	C	0.58631	-0.338639	0.0100375	2.39026e-223	-0.320783	0.0114201	1.3262e-173	0	1
ENSG00000067606	PRKCZ	rs3128315	1	2047625	-2786	1979064	C	T	0.759724	0.18619	0.0113148	3.53372e-59	0.176008	0.0134242	2.83779e-39	0.446452	1
ENSG00000067606	PRKCZ	rs13303254	1	2051689	1278	1983128	A	T	0.391661	0.161361	0.0100028	5.30296e-57	0.0881679	0.0121292	3.62045e-13	0.295138	4
ENSG00000067606	PRKCZ	rs2803345	1	2079902	29491	2011341	A	G	0.693088	0.00889937	0.0109573	0.416725	-0.0524529	0.0117663	8.27674e-06	-0.152302	5
ENSG00000067606	PRKCZ	rs61775452	1	2121640	71229	2053079	A	G	0.130031	0.161411	0.014901	5.08607e-27	0.121989	0.0157157	8.34602e-15	0.209948	3
ENSG00000067606	PRKCZ	rs262671	1	2150078	99667	2081517	C	A	0.730093	0.139149	0.0110724	1.21087e-35	0.139466	0.0122167	3.47903e-30	0	2
ENSG00000067704	IARS2	rs45454400	1	220134797	40665	220308139	G	T	0.878078	0.0467783	0.00974785	1.64607e-06	0.0468722	0.00980349	1.74275e-06	-0.0390358	2
ENSG00000067704	IARS2	rs114623119	1	220179870	85738	220353212	A	C	0.990691	0.25338	0.0323391	5.76642e-15	0.255236	0.0325802	4.72249e-15	-0.031415	1
ENSG00000067704	IARS2	rs116750137	1	220341149	247017	220514491	G	A	0.970714	-0.0880755	0.0188331	2.99918e-06	-0.0770865	0.0189331	4.67085e-05	0	3
ENSG00000069248	NUP133	rs6701186	1	229490739	-17602	229626486	C	G	0.787548	0.266522	0.0107031	1.41476e-128	0.266522	0.0113877	3.86644e-121	0	1
ENSG00000069275	NUCKS1	rs79677312	1	205642015	-108167	205611143	A	G	0.949115	0.0196317	0.0118655	0.0980887	0.0780439	0.0120021	7.89832e-11	-0.147157	2
ENSG00000069275	NUCKS1	rs823110	1	205731950	-18232	205701078	G	C	0.573196	0.163374	0.00453658	1.13308e-250	0.176532	0.00541806	7.36061e-233	-0.317768	1
ENSG00000069275	NUCKS1	rs71152449	1	205743068	-7114	205712196	CATGCAGACTGT	C	0.879135	-0.0429403	0.00789898	5.72236e-08	0.0421315	0.00834204	4.40647e-07	0	3
ENSG00000069424	KCNAB2	rs115646183	1	5929265	-61662	5989325	C	T	0.965318	-0.847264	0.0292842	2.29107e-169	-0.572648	0.0361615	1.76002e-56	0.402385	2
ENSG00000069424	KCNAB2	rs61760766	1	6004751	13824	6064811	G	A	0.870444	-0.547359	0.0157252	4.48917e-236	-0.196507	0.0244104	8.27164e-16	0.11542	4
ENSG00000069424	KCNAB2	rs730382	1	6013459	22532	6073519	G	C	0.100276	-0.000440192	0.0192773	0.981783	-0.104636	0.0207911	4.83542e-07	0.298894	6
ENSG00000069424	KCNAB2	rs7539366	1	6019570	28643	6079630	G	C	0.557049	0.366489	0.0103194	1.32707e-244	0.292561	0.013154	1.37416e-109	-0.11903	1
ENSG00000069424	KCNAB2	rs10218823	1	6029418	38491	6089478	G	T	0.977361	0.00913312	0.0392866	0.81618	0.239147	0.0425611	1.92176e-08	-0.00955988	5
ENSG00000069424	KCNAB2	rs11587114	1	6032584	41657	6092644	A	G	0.97048	-0.767118	0.032644	1.79654e-115	-0.448165	0.0399333	3.14995e-29	0	3
ENSG00000069702	TGFBR3	rs10874782	1	91543664	-362671	92009221	C	T	0.727331	-0.0579974	0.00717389	7.89436e-16	-0.0680486	0.00736773	2.55777e-20	0.181479	1
ENSG00000069702	TGFBR3	rs963912	1	91548441	-357894	92013998	G	A	0.0837809	0.0400364	0.0116028	0.000564392	0.0605692	0.0118616	3.2845e-07	0.0409178	4
ENSG00000069702	TGFBR3	rs6669888	1	91681360	-224975	92146917	C	A	0.807792	0.0698506	0.00807775	7.16143e-18	0.0662455	0.00815703	4.61312e-16	0.0497175	2
ENSG00000069702	TGFBR3	rs3767569	1	91707814	-198521	92173371	C	T	0.814847	0.0445527	0.00836421	1.04802e-07	0.0494252	0.00844614	4.86242e-09	0	3
ENSG00000070759	TESK2	rs61788289	1	45497222	6059	45962894	T	G	0.933505	-0.440051	0.0225877	2.56005e-81	-0.330434	0.0240445	5.64148e-43	-0.21858	2
ENSG00000070759	TESK2	rs12568144	1	45499635	8472	45965307	G	A	0.565342	0.286153	0.0106926	7.57418e-147	0.252052	0.0117127	1.02149e-102	0	1
ENSG00000070785	EIF2B3	rs263975	1	44892855	-93867	45358527	T	C	0.646648	-0.0617017	0.00964583	1.74394e-10	-0.0617017	0.00968599	1.88778e-10	0	1
ENSG00000070831	CDC42	rs6681966	1	21958215	-67296	22284708	T	C	0.00704075	0.193612	0.0416777	3.48703e-06	0.206948	0.0418115	7.43856e-07	-0.0324862	4
ENSG00000070831	CDC42	rs3117048	1	22018600	-6911	22345093	A	G	0.330021	0.2559	0.00656134	4.79336e-288	0.227005	0.0076655	9.90642e-193	0.0902588	1
ENSG00000070831	CDC42	rs116825850	1	22039933	14422	22366426	C	T	0.97037	0.23661	0.020741	9.486e-30	0.117917	0.0212663	2.94346e-08	0.134754	3
ENSG00000070831	CDC42	rs145425127	1	22085222	59711	22411715	ACT	A	0.406497	0.195629	0.00656516	1.09742e-178	0.154825	0.00729206	4.83609e-100	0	2
ENSG00000072694	FCGR2B	rs146866569	1	161490906	-172241	161460696	C	T	0.992015	-0.635445	0.0911716	3.62035e-12	-0.53946	0.0975897	3.24194e-08	0.0204756	8
ENSG00000072694	FCGR2B	rs41299266	1	161527015	-136132	161496805	C	T	0.991062	0.580265	0.0870763	2.97808e-11	0.384953	0.0884678	1.35315e-05	-0.0194683	9
ENSG00000072694	FCGR2B	rs138441127	1	161538925	-124222	161508715	G	T	0.990185	-0.941718	0.0822297	5.76604e-30	-0.761185	0.0925419	1.94687e-16	-0.0276523	6
ENSG00000072694	FCGR2B	rs144126567	1	161540726	-122421	161510516	C	G	0.938683	-0.879386	0.0316718	4.1688e-157	-0.256625	0.0383223	2.13508e-11	-0.0361337	7
ENSG00000072694	FCGR2B	rs200116942	1	161628902	-34245	161598692	G	A	0.667067	-0.112992	0.0172313	6.07477e-11	-0.334275	0.0178823	5.63252e-78	-0.00122587	2
ENSG00000072694	FCGR2B	rs10917686	1	161688700	25553	161658490	C	T	0.774292	0.267185	0.0190851	1.19602e-43	0.175918	0.0208842	3.65288e-17	-0.193679	5
ENSG00000072694	FCGR2B	rs61804206	1	161689031	25884	161658821	A	G	0.896479	-1.15365	0.0206265	<2.23e-308	-1.20635	0.0292189	<2.23e-308	-0.0547869	1
ENSG00000072694	FCGR2B	rs72704075	1	161706204	43057	161675994	C	T	0.987484	-1.10937	0.0709701	1.01907e-53	-1.17553	0.0782865	5.79142e-51	-0.0149067	3
ENSG00000072694	FCGR2B	rs79016857	1	161865837	202690	161835627	G	A	0.976918	-0.810941	0.0533228	5.20468e-51	-0.806172	0.0642887	4.51692e-36	-0.0117147	4
ENSG00000072694	FCGR2B	rs148343687	1	161887036	223889	161856826	T	C	0.991846	-0.0734383	0.0916665	0.423088	-0.395454	0.092859	2.05666e-05	0	10
ENSG00000073756	PTGS2	rs11806017	1	186474803	-205620	186443935	G	A	0.868056	-0.066465	0.0138279	1.58379e-06	-0.127082	0.0148589	1.20376e-17	0.358318	3
ENSG00000073756	PTGS2	rs112658272	1	186665393	-15030	186634525	T	C	0.976165	0.374481	0.0304797	3.62852e-34	0.465266	0.0331495	9.47196e-45	-0.0177764	2
ENSG00000073756	PTGS2	rs2076675	1	186977254	296831	186946386	G	T	0.485216	-0.190857	0.00923515	7.65764e-91	-0.183791	0.00967709	1.9704e-80	0	1
ENSG00000074800	ENO1	rs76293780	1	8814568	-64622	8874627	T	C	0.983319	0.0916099	0.018561	8.26987e-07	0.131007	0.0189276	4.46966e-12	-0.0944716	2
ENSG00000074800	ENO1	rs914994	1	8857153	-22037	8917212	G	T	0.678434	0.162298	0.00446104	3.40895e-255	0.17635	0.00534572	1.16689e-238	-0.347923	1
ENSG00000074800	ENO1	rs12032404	1	8900328	21138	8960387	T	C	0.740835	-0.0227113	0.00557207	4.65993e-05	0.0356221	0.00599884	2.88229e-09	0	3
ENSG00000074964	ARHGEF10L	rs61080287	1	17464250	-75448	17790746	G	A	0.64226	-0.0350368	0.00826925	2.30918e-05	-0.0360465	0.00828614	1.35999e-05	0.0200254	2
ENSG00000074964	ARHGEF10L	rs182690132	1	17619869	80171	17946364	C	A	0.991507	0.259956	0.0410943	2.75572e-10	0.263383	0.0412614	1.7335e-10	0	1
ENSG00000075151	EIF4G3	rs646786	1	20728233	-448655	21054726	A	G	0.325794	0.0561062	0.00733039	2.35639e-14	0.0433196	0.00749895	7.61577e-09	0.183493	2
ENSG00000075151	EIF4G3	rs61779064	1	21025392	-151496	21351885	C	T	0.921376	0.138352	0.0128492	1.01334e-26	0.12451	0.0132273	4.81652e-21	0	1
ENSG00000075391	RASAL2	rs728569	1	178125913	31772	178095048	G	A	0.922978	0.231021	0.0327944	2.13406e-12	0.224917	0.0329887	9.23088e-12	-0.0394822	1
ENSG00000075391	RASAL2	rs147680378	1	178351183	257042	178320318	A	C	0.989586	-0.428485	0.0847278	4.41854e-07	-0.406035	0.085005	1.78282e-06	0	2
ENSG00000075945	KIFAP3	rs141605348	1	170001497	-83711	169970638	G	A	0.945789	0.300932	0.0258525	6.87652e-31	0.288963	0.0263654	5.95426e-28	-0.104056	1
ENSG00000075945	KIFAP3	rs11454980	1	170079519	-5689	170048660	T	TA	0.821118	-0.0856589	0.0154159	2.90592e-08	-0.0679578	0.0155492	1.23961e-05	0	2
ENSG00000076258	FMO4	rs78032431	1	170773782	-540401	170742923	C	G	0.983928	-0.32668	0.0742228	1.09999e-05	-0.345966	0.0754453	4.52549e-06	0.158581	5
ENSG00000076258	FMO4	rs28363598	1	171118350	-195833	171087490	C	T	0.98044	0.226173	0.0667965	0.000715078	0.338592	0.0687598	8.46711e-07	0.180734	4
ENSG00000076258	FMO4	rs68019677	1	171305659	-8524	171274798	C	T	0.904839	-0.204352	0.0314855	9.45927e-11	-0.244911	0.0335185	2.73682e-13	-0.239127	1
ENSG00000076258	FMO4	rs3820170	1	171334786	20603	171303925	C	T	0.579368	-0.0897209	0.0188109	1.90234e-06	-0.123504	0.0194186	2.01647e-10	-0.026703	2
ENSG00000076258	FMO4	rs116032370	1	171985689	671506	171954829	G	A	0.991755	-0.622862	0.100662	6.63227e-10	-0.512174	0.102351	5.61244e-07	0	3
ENSG00000076321	KLHL20	rs4405161	1	173445853	-269088	173414992	A	G	0.671262	0.108574	0.00999696	3.7551e-27	0.104866	0.01013	4.09787e-25	-0.0483824	1
ENSG00000076321	KLHL20	rs10631783	1	173774740	59799	173743879	C	CAAAA	0.62907	-0.0807953	0.009859	3.20838e-16	-0.0758613	0.00993957	2.30682e-14	0	2
ENSG00000076356	PLXNA2	rs4253916	1	208117064	-127320	208290409	A	T	0.56643	0.111376	0.0145136	2.02086e-14	0.0795274	0.0149904	1.12532e-07	0.139106	7
ENSG00000076356	PLXNA2	rs71635176	1	208233449	-10935	208406794	C	T	0.747668	0.226117	0.0161804	1.67534e-43	0.177986	0.0173995	1.4644e-24	0.308333	2
ENSG00000076356	PLXNA2	rs2782933	1	208234092	-10292	208407437	C	T	0.2345	0.19088	0.0170429	9.5082e-29	0.141238	0.0184388	1.86182e-14	0.0700392	5
ENSG00000076356	PLXNA2	rs4844678	1	208446513	202129	208619858	T	G	0.618487	-0.271382	0.0143267	3.88414e-77	-0.286202	0.0149811	2.32951e-81	0.0691522	1
ENSG00000076356	PLXNA2	rs10779480	1	208501202	256818	208674547	C	G	0.560609	-0.135293	0.014284	4.26719e-21	-0.124592	0.0146423	1.75346e-17	0.146972	3
ENSG00000076356	PLXNA2	rs17187533	1	208538899	294515	208712244	G	A	0.982377	0.293304	0.0548904	9.55554e-08	0.436399	0.0558124	5.32334e-15	-0.00125614	4
ENSG00000076356	PLXNA2	rs17012764	1	208542671	298287	208716016	A	G	0.99035	0.630996	0.0724483	4.17725e-18	0.542694	0.0732236	1.24908e-13	0	6
ENSG00000076864	RAP1GAP	rs829375	1	21664742	-4621	21991235	G	C	0.766331	-0.622289	0.0188606	1.17805e-214	-0.329288	0.022721	1.34823e-47	0.0771894	2
ENSG00000076864	RAP1GAP	rs72877909	1	21687167	17804	22013660	T	C	0.992783	0.29757	0.100654	0.00312852	0.437112	0.102422	1.97463e-05	0.0132843	6
ENSG00000076864	RAP1GAP	rs151259268	1	21688810	19447	22015303	T	C	0.977327	-0.600567	0.0584373	1.63339e-24	-0.282582	0.0606228	3.14201e-06	0.158912	5
ENSG00000076864	RAP1GAP	rs10917037	1	21712870	43507	22039363	C	T	0.53867	-0.831204	0.0125701	<2.23e-308	-0.764592	0.019114	<2.23e-308	-0.0949959	1
ENSG00000076864	RAP1GAP	rs116720622	1	21719008	49645	22045501	T	A	0.988981	-0.493577	0.0819765	1.86758e-09	-0.740078	0.0845893	2.15122e-18	-0.01392	3
ENSG00000076864	RAP1GAP	rs573624003	1	21778984	109621	22105477	C	T	0.988121	0.293446	0.0791254	0.000210824	0.652916	0.0802366	4.03924e-16	0	4
ENSG00000077152	UBE2T	rs113688701	1	202444717	102737	202413845	C	G	0.990869	0.349288	0.0743493	2.70397e-06	0.345566	0.0745201	3.5313e-06	-0.0123782	1
ENSG00000077152	UBE2T	rs148541330	1	203240346	898366	203209474	A	G	0.985985	-0.251063	0.0607163	3.61197e-05	-0.247602	0.0608258	4.68779e-05	0	2
ENSG00000077157	PPP1R12B	rs61538590	1	202332939	-15760	202302067	A	C	0.990044	0.520894	0.0359733	1.65044e-46	0.551752	0.0368485	1.09333e-50	-0.028136	1
ENSG00000077157	PPP1R12B	rs76421481	1	202407093	58394	202376221	A	C	0.916702	0.0768533	0.0132335	6.76584e-09	0.0835313	0.0132855	3.22804e-10	-0.00817256	3
ENSG00000077157	PPP1R12B	rs11584227	1	202629647	280948	202598775	T	C	0.765477	0.0790423	0.0085057	2.25415e-20	0.0878307	0.00859985	1.73339e-24	0	2
ENSG00000077254	USP33	rs112924481	1	77580811	-179041	78046496	T	C	0.93169	-0.0550982	0.0137285	6.07906e-05	-0.060711	0.014365	2.3754e-05	-0.163765	3
ENSG00000077254	USP33	rs278854	1	77666849	-93003	78132534	C	A	0.767215	-0.107402	0.0081163	2.89061e-39	-0.0828354	0.00941903	1.4373e-18	-0.36883	1
ENSG00000077254	USP33	rs12728967	1	77669249	-90603	78134934	T	C	0.675263	0.0893343	0.00737087	2.62642e-33	0.0532496	0.00827866	1.25807e-10	0.108075	2
ENSG00000077254	USP33	rs7523874	1	78014173	254321	78479857	A	T	0.125536	0.0794563	0.0102475	1.08932e-14	0.0449156	0.0106676	2.54856e-05	0	4
ENSG00000077549	CAPZB	rs35173191	1	19337948	-147591	19664442	C	T	0.782853	0.114687	0.00529078	2.47247e-99	0.121356	0.00572737	1.21148e-99	0.252677	1
ENSG00000077549	CAPZB	rs6692573	1	19488398	2859	19814892	T	C	0.872536	0.00460509	0.00692685	0.5062	-0.0333054	0.00715379	3.22978e-06	0	2
ENSG00000077585	GPR137B	rs143500401	1	236090537	-51968	236253837	A	AGAGT	0.559476	0.0846817	0.0152962	3.26297e-08	0.0706983	0.0160773	1.09556e-05	0.234952	10
ENSG00000077585	GPR137B	rs12742565	1	236115728	-26777	236279028	A	G	0.644208	0.051846	0.0156355	0.00092044	0.14926	0.0165255	1.68411e-19	0.148444	4
ENSG00000077585	GPR137B	rs35579211	1	236135582	-6923	236298882	T	TA	0.972294	-1.05412	0.0432749	1.9627e-123	-0.685902	0.0540039	5.84057e-37	-0.193078	2
ENSG00000077585	GPR137B	rs7543562	1	236143525	1020	236306825	A	G	0.3883	0.534961	0.0129461	<2.23e-308	0.488917	0.0167111	3.65123e-188	-0.11558	1
ENSG00000077585	GPR137B	rs185036327	1	236144233	1728	236307533	G	T	0.991715	-1.53015	0.0796939	4.00424e-79	-0.779799	0.0953064	2.79129e-16	0.00935066	5
ENSG00000077585	GPR137B	rs113531818	1	236153060	10555	236316360	A	G	0.991632	-0.798072	0.0819235	3.26415e-22	-0.580592	0.0837179	4.05936e-12	0.0514673	7
ENSG00000077585	GPR137B	rs941238	1	236231626	89121	236394926	T	C	0.369227	-0.136488	0.0152717	5.64851e-19	0.126924	0.0169419	6.7979e-14	0.249396	6
ENSG00000077585	GPR137B	rs1749553	1	236277737	135232	236441037	A	G	0.492063	-0.196263	0.0146785	4.89436e-40	-0.0753068	0.015885	2.12922e-06	0.205977	9
ENSG00000077585	GPR137B	rs80009715	1	236336610	194105	236499910	G	A	0.944073	-0.401081	0.0323175	8.11956e-35	-0.330283	0.0338199	1.57634e-22	0.0141921	3
ENSG00000077585	GPR137B	rs10925135	1	236465877	323372	236629177	A	G	0.592502	-0.0953377	0.0155355	9.12415e-10	-0.0906477	0.015693	7.63515e-09	0	8
ENSG00000078369	GNB1	rs77354509	1	1806456	-84661	1737895	G	A	0.888517	-0.0325557	0.00920522	0.000409186	-0.0560495	0.0096329	5.9362e-09	-0.291624	3
ENSG00000078369	GNB1	rs12134553	1	1865278	-25839	1796717	A	C	0.563583	-0.0415539	0.00580043	9.07466e-13	-0.0610347	0.00617958	5.24681e-23	0.174946	1
ENSG00000078369	GNB1	rs75970645	1	1870766	-20351	1802205	C	T	0.975693	0.143679	0.018829	2.81603e-14	0.171787	0.0192379	4.27485e-19	0	2
ENSG00000078618	NRDC	rs115524021	1	51803197	-75740	52268869	C	T	0.992055	-0.09224	0.0385607	0.016793	-0.191829	0.0390146	8.79477e-07	0.00545551	4
ENSG00000078618	NRDC	rs568310845	1	51815192	-63745	52280864	T	C	0.972508	-0.324642	0.0205193	5.92283e-55	-0.24057	0.0212694	1.16305e-29	-0.0465183	2
ENSG00000078618	NRDC	rs74080654	1	51857951	-20986	52323623	G	A	0.977099	0.155807	0.0227777	8.92793e-12	0.225678	0.0231247	1.68561e-22	-0.126014	3
ENSG00000078618	NRDC	rs6588415	1	51868375	-10562	52334047	A	G	0.606249	0.193378	0.00639829	2.46846e-183	0.210577	0.00774624	9.93288e-163	-0.407882	1
ENSG00000078618	NRDC	rs4615790	1	51943105	64168	52408777	C	T	0.107035	-0.0696012	0.0111692	5.02766e-10	0.0592825	0.0123041	1.44912e-06	0	5
ENSG00000078808	SDF4	rs74355107	1	1217221	-14846	1152601	A	G	0.959915	0.246655	0.0149631	2.25511e-59	0.240594	0.0154148	6.42267e-55	-0.0648336	1
ENSG00000078808	SDF4	rs11721	1	1217251	-14816	1152631	C	A	0.909428	-0.0743442	0.0103586	8.25401e-13	-0.0638879	0.0104339	9.17798e-10	0	2
ENSG00000078900	TP73	rs56385042	1	3617060	-35456	3533624	T	C	0.508009	-0.107545	0.0174186	7.22152e-10	-0.0855008	0.0178791	1.73427e-06	0.115927	4
ENSG00000078900	TP73	rs74796852	1	3673689	21173	3590253	C	T	0.963107	-0.336359	0.0464275	5.04553e-13	-0.251863	0.0478355	1.40051e-07	-0.0451346	3
ENSG00000078900	TP73	rs3765705	1	3680453	27937	3597017	G	A	0.933736	-0.2744	0.0347673	3.66862e-15	-0.213014	0.0358868	2.92565e-09	0.133291	2
ENSG00000078900	TP73	rs3753206	1	3685776	33260	3602340	A	G	0.483161	-0.193181	0.0173572	2.05192e-28	-0.166453	0.0180433	2.82992e-20	0	1
ENSG00000079277	MKNK1	rs114820803	1	46551245	-65598	47016917	C	T	0.967461	-0.107902	0.0273177	7.93462e-05	0.268351	0.0283645	3.05567e-21	-0.0483756	3
ENSG00000079277	MKNK1	rs115988887	1	46563028	-53815	47028700	C	T	0.95369	0.283136	0.0229372	1.81435e-34	0.13212	0.0235669	2.06839e-08	-0.0290769	4
ENSG00000079277	MKNK1	rs55664133	1	46574922	-41921	47040594	C	T	0.984878	0.602831	0.0394802	2.13787e-51	0.474427	0.0405818	1.42297e-31	-0.0698042	2
ENSG00000079277	MKNK1	rs11211317	1	46591961	-24882	47057633	T	C	0.734425	-0.541545	0.00766606	<2.23e-308	-0.552132	0.0114392	<2.23e-308	0	1
ENSG00000079335	CDC14A	rs17420882	1	100353172	8171	100818728	T	G	0.716705	0.374372	0.00811419	<2.23e-308	0.125294	0.0143055	1.97894e-18	0.741488	2
ENSG00000079335	CDC14A	rs10875290	1	100388199	43198	100853755	G	T	0.602131	0.40151	0.00693802	<2.23e-308	0.315982	0.0133123	1.53305e-124	0	1
ENSG00000079739	PGM1	rs140612896	1	63200944	-392467	63666615	C	G	0.990186	0.343139	0.0462249	1.35204e-13	0.541602	0.0633431	1.22781e-17	0.677366	4
ENSG00000079739	PGM1	rs146191035	1	63337646	-255765	63803317	T	C	0.992499	0.0773641	0.0531288	0.145416	-0.425873	0.0728729	5.09465e-09	0.0446708	9
ENSG00000079739	PGM1	rs4915895	1	63347414	-245997	63813085	A	G	0.106693	-0.228427	0.0144466	6.8332e-55	-0.112126	0.0182665	8.33933e-10	-0.135937	7
ENSG00000079739	PGM1	rs41285372	1	63436853	-156558	63902524	C	G	0.979911	0.449683	0.0315809	4.60354e-45	0.482898	0.0331204	3.76066e-48	0.0482733	1
ENSG00000079739	PGM1	rs34463632	1	63491927	-101484	63957598	T	TCA	0.14359	-0.104089	0.0130857	2.24313e-15	-0.178023	0.0144296	5.70083e-35	0.187948	3
ENSG00000079739	PGM1	rs12568226	1	63537878	-55533	64003549	C	A	0.790515	0.0291308	0.0112101	0.00938969	0.0945021	0.012265	1.30795e-14	-0.204063	5
ENSG00000079739	PGM1	rs12071585	1	63567377	-26034	64033048	C	T	0.864886	-0.156879	0.0133075	1.25574e-31	-0.0869111	0.0144868	1.98115e-09	-0.0201078	8
ENSG00000079739	PGM1	rs78487149	1	63620224	26813	64085895	G	A	0.87383	0.208318	0.0133694	2.14029e-53	0.210634	0.0165618	4.69211e-37	0.0217031	2
ENSG00000079739	PGM1	rs61765314	1	63659712	66301	64125383	G	A	0.96359	0.154591	0.0238607	1.01992e-10	0.13054	0.0251797	2.16792e-07	-0.0452348	10
ENSG00000079739	PGM1	rs11557104	1	63660081	66670	64125752	T	C	0.975753	-0.228927	0.0293607	7.77067e-15	-0.20833	0.0298855	3.14822e-12	-0.106781	6
ENSG00000079739	PGM1	rs855349	1	63661518	68107	64127189	T	G	0.686302	0.0694918	0.00984253	1.9069e-12	0.0491428	0.0104412	2.51846e-06	0	11
ENSG00000081019	RSBN1	rs149765041	1	113780893	-31583	114323515	T	G	0.981485	0.286346	0.0292243	1.88908e-22	0.286346	0.0295236	3.04818e-22	0	1
ENSG00000081026	MAGI3	rs1216890	1	113196226	-194289	113738848	T	C	0.158436	0.127357	0.0192794	4.39695e-11	0.132687	0.0193859	7.67469e-12	0.0449178	2
ENSG00000081026	MAGI3	rs12125741	1	113420010	29495	113962632	T	C	0.92886	-0.16855	0.0272724	6.94939e-10	-0.180848	0.0274086	4.16118e-11	-0.0130892	3
ENSG00000081026	MAGI3	rs537070353	1	113997955	607440	114540577	C	A	0.99393	-0.98422	0.089561	9.42488e-28	-0.990912	0.0906916	8.64246e-28	0	1
ENSG00000081237	PTPRC	rs34991194	1	198620050	-18407	198589180	C	T	0.994161	0.416138	0.0267371	2.78078e-53	0.225198	0.0335888	2.02045e-11	-0.0221801	2
ENSG00000081237	PTPRC	rs12131320	1	198695987	57530	198665116	C	T	0.903054	-0.0453272	0.00708698	1.754e-10	-0.0342516	0.0072727	2.48184e-06	0.20613	4
ENSG00000081237	PTPRC	rs4915158	1	198762289	123832	198731418	G	A	0.329289	-0.0254207	0.00455938	2.60837e-08	-0.0245825	0.00468158	1.51364e-07	0.0488333	3
ENSG00000081237	PTPRC	rs35224658	1	198957624	319167	198926753	T	C	0.992112	0.40258	0.023161	1.30257e-65	0.290281	0.0293024	3.90465e-23	-0.0171099	1
ENSG00000081237	PTPRC	rs116012865	1	199509630	871173	199478758	C	G	0.990631	-0.108627	0.0220582	8.74799e-07	-0.0983346	0.0221322	8.86939e-06	0	5
ENSG00000081692	JMJD4	rs12097239	1	227724773	-10638	227912474	G	A	0.771622	-0.0985652	0.0112367	2.4318e-18	-0.093066	0.0114112	3.47197e-16	-0.122445	1
ENSG00000081692	JMJD4	rs116471077	1	227781547	46136	227969248	G	A	0.945733	0.105339	0.0210596	5.88568e-07	0.0842229	0.0212717	7.51438e-05	0	2
ENSG00000081721	DUSP12	rs200745199	1	161346203	-403555	161315993	G	GA	0.960859	-0.107255	0.0244372	1.16402e-05	-0.100299	0.0244936	4.22364e-05	-0.0265258	3
ENSG00000081721	DUSP12	rs17415303	1	161751477	1719	161721267	G	A	0.936918	0.213136	0.0191286	1.7894e-28	0.214652	0.0193959	1.81646e-28	-0.0372411	1
ENSG00000081721	DUSP12	rs115117328	1	161912538	162780	161882328	C	T	0.98633	0.191918	0.0410954	3.09598e-06	0.208902	0.0412163	4.01113e-07	0	2
ENSG00000081870	HSPB11	rs7537364	1	53916975	-28954	54382648	T	C	0.873723	0.165053	0.0162211	4.57108e-24	0.165053	0.0163894	7.44296e-24	0	1
ENSG00000081985	IL12RB2	rs2017314	1	67282457	-24907	67748140	A	C	0.450929	0.0532997	0.0153864	0.000536875	0.10233	0.0155252	4.36121e-11	-0.067983	2
ENSG00000081985	IL12RB2	rs61779787	1	67304176	-3188	67769859	G	A	0.955988	0.261949	0.0362534	5.808e-13	0.16621	0.0367636	6.15335e-06	-0.0889863	4
ENSG00000081985	IL12RB2	rs2066446	1	67315434	8070	67781117	A	G	0.823642	-0.178187	0.0196893	2.06239e-19	-0.129681	0.0199804	8.56e-11	0.0601607	3
ENSG00000081985	IL12RB2	rs17129794	1	67329235	21871	67794918	A	C	0.827652	-0.623351	0.0180781	3.65036e-232	-0.621534	0.0204512	7.19081e-203	0	1
ENSG00000082512	TRAF5	rs115606901	1	211156030	-170585	211329372	C	T	0.98904	0.190693	0.03133	1.24645e-09	0.168942	0.0315656	8.69477e-08	0.0754735	4
ENSG00000082512	TRAF5	rs12116749	1	211309563	-17052	211482905	C	G	0.399045	0.0973668	0.00656408	1.14483e-48	0.0628153	0.00727447	5.8709e-18	-0.359769	2
ENSG00000082512	TRAF5	rs76639491	1	211392589	65974	211565931	C	T	0.913363	-0.138573	0.0113599	1.03415e-33	-0.0856676	0.0123424	3.89589e-12	-0.0806888	3
ENSG00000082512	TRAF5	rs111798493	1	211423526	96911	211596868	A	G	0.963846	0.268068	0.0172825	6.11407e-53	0.233501	0.0179753	1.3928e-38	0	1
ENSG00000083444	PLOD1	rs35575891	1	11882631	-51574	11942688	G	A	0.935217	-0.436186	0.0217372	5.84808e-86	-0.151264	0.0234609	1.1373e-10	-0.0371006	3
ENSG00000083444	PLOD1	rs116185074	1	11887847	-46358	11947904	C	T	0.991628	-0.0357324	0.0610883	0.558623	-0.27006	0.0613746	1.08152e-05	0.0938605	4
ENSG00000083444	PLOD1	rs7529452	1	11949898	15693	12009955	C	T	0.699785	0.366903	0.0110297	8.24238e-218	0.116106	0.0138066	4.12042e-17	0.45432	2
ENSG00000083444	PLOD1	rs56243319	1	11988538	54333	12048595	C	T	0.41424	0.570999	0.00781799	<2.23e-308	0.505395	0.013194	<2.23e-308	0	1
ENSG00000084070	SMAP2	rs12730317	1	40336751	-8099	40802423	C	T	0.866336	-0.0379281	0.0128341	0.00313975	-0.0587267	0.0135157	1.39232e-05	0.181234	4
ENSG00000084070	SMAP2	rs420358	1	40341239	-3611	40806911	A	C	0.172476	-0.0863206	0.0112785	2.36251e-14	-0.062494	0.011718	9.65265e-08	0.0565871	3
ENSG00000084070	SMAP2	rs35524675	1	40398412	53562	40864084	A	AC	0.559539	-0.0787279	0.0085318	4.10842e-20	-0.10023	0.00935208	8.42984e-27	-0.315801	1
ENSG00000084070	SMAP2	rs2935889	1	40406684	61834	40872356	G	A	0.885246	-0.0404824	0.0135401	0.00280604	-0.0888083	0.0146362	1.29745e-09	0	2
ENSG00000084072	PPIE	rs76855990	1	39196598	-495584	39662270	C	G	0.98985	-0.232134	0.052069	8.46039e-06	-0.224798	0.0521878	1.65118e-05	0.00853039	4
ENSG00000084072	PPIE	rs201305192	1	39740131	47949	40205803	TC	T	0.984351	0.283041	0.0424892	3.0264e-11	0.215954	0.0436291	7.42981e-07	-0.105402	2
ENSG00000084072	PPIE	rs14528	1	39753608	61426	40219280	T	C	0.535091	-0.0801528	0.0104592	2.19107e-14	-0.0644029	0.0107175	1.86513e-09	-0.176634	1
ENSG00000084072	PPIE	rs369113959	1	39771397	79215	40237069	T	C	0.710334	0.0828826	0.0116273	1.17318e-12	0.0584214	0.0120675	1.29041e-06	0	3
ENSG00000084073	ZMPSTE24	rs6691598	1	40282247	24011	40747919	A	C	0.571229	0.0971695	0.00798584	1.49068e-33	0.0891267	0.00819003	1.39913e-27	-0.139252	1
ENSG00000084073	ZMPSTE24	rs209589	1	40361329	103093	40827001	G	A	0.0701087	-0.124225	0.0157341	3.58936e-15	-0.0944067	0.0160369	3.93643e-09	0.0816271	2
ENSG00000084073	ZMPSTE24	rs12118997	1	40433466	175230	40899138	T	C	0.902038	-0.0725238	0.0133596	5.96956e-08	-0.0606308	0.0134472	6.5195e-06	0	3
ENSG00000084623	EIF3I	rs640243	1	32240038	18110	32705639	A	C	0.936222	0.0969302	0.00855362	2.20758e-29	0.0969302	0.0086679	4.95824e-29	0	1
ENSG00000084652	TXLNA	rs201020028	1	32179875	200	32645476	CG	C	0.962891	0.129558	0.0173433	9.51409e-14	0.13192	0.0174495	4.02726e-14	-0.0319108	1
ENSG00000084652	TXLNA	rs144644859	1	32253525	73850	32719126	G	A	0.969275	0.0807425	0.0195665	3.74681e-05	0.0853536	0.01961	1.34565e-05	0	2
ENSG00000085433	WDR47	rs586530	1	109114359	72246	109656981	T	C	0.817714	-0.0957876	0.0121676	4.29996e-15	-0.0957876	0.0122469	5.22414e-15	0	1
ENSG00000085465	OVGP1	rs1264909	1	111436406	8671	111979028	A	G	0.579996	0.225802	0.009366	4.28975e-121	0.225802	0.00990333	4.52543e-115	0	1
ENSG00000085491	SLC25A24	rs116515973	1	108192953	-7896	108735575	T	C	0.981259	0.1333	0.0405179	0.00100972	0.299837	0.0415224	5.15716e-13	-0.0798306	3
ENSG00000085491	SLC25A24	rs12118280	1	108196158	-4691	108738780	T	C	0.766089	-0.479584	0.0107409	<2.23e-308	-0.228477	0.0150983	9.8694e-52	0.509038	2
ENSG00000085491	SLC25A24	rs663045	1	108200437	-412	108743059	G	C	0.467621	-0.506417	0.00784687	<2.23e-308	-0.419928	0.012554	2.59779e-245	-0.0307184	1
ENSG00000085491	SLC25A24	rs6684838	1	108344573	143724	108887195	C	G	0.658393	0.0513524	0.011662	1.08971e-05	0.067385	0.0118299	1.22524e-08	0	4
ENSG00000085552	IGSF9	rs35861479	1	159937383	-8230	159907173	G	GC	0.609518	0.230893	0.0185539	5.39088e-35	0.221385	0.0188692	8.66985e-32	-0.042139	2
ENSG00000085552	IGSF9	rs12037976	1	160013326	67713	159983116	T	A	0.943208	-0.495038	0.0388674	1.50548e-36	-0.475594	0.0395504	2.62536e-33	0	1
ENSG00000085831	TTC39A	rs11577254	1	51318915	-26201	51784587	C	T	0.856417	0.0842968	0.0204187	3.71692e-05	0.084739	0.0206029	3.906e-05	-0.0870452	4
ENSG00000085831	TTC39A	rs112194425	1	51342014	-3102	51807686	C	T	0.973757	-0.265054	0.045168	4.71218e-09	-0.241917	0.0455234	1.07175e-07	-0.0257884	1
ENSG00000085831	TTC39A	rs1149788	1	51438521	93405	51904193	C	T	0.947095	0.13316	0.0323708	3.96298e-05	0.144497	0.03256	9.08471e-06	-0.041299	3
ENSG00000085831	TTC39A	rs11205865	1	51573534	228418	52039206	G	T	0.982939	0.243896	0.0569948	1.91284e-05	0.259725	0.0571946	5.59669e-06	0	2
ENSG00000085832	EPS15	rs61782061	1	51317525	-201741	51783197	G	A	0.900725	-0.0660819	0.00931141	1.46943e-12	-0.0555379	0.00955511	6.15923e-09	-0.0845373	3
ENSG00000085832	EPS15	rs11590272	1	51401097	-118169	51866769	T	C	0.933862	-0.125654	0.0111411	4.00305e-29	-0.0972611	0.0122309	1.8341e-15	-0.36861	2
ENSG00000085832	EPS15	rs1065754	1	51408279	-110987	51873951	G	A	0.331165	0.0728266	0.00596056	8.19028e-34	0.0357402	0.00671541	1.02565e-07	0.234605	4
ENSG00000085832	EPS15	rs148586390	1	51475839	-43427	51941511	T	C	0.887415	0.113639	0.00870643	2.88716e-38	0.0887891	0.00914703	2.81818e-22	0	1
ENSG00000085998	POMGNT1	rs28364741	1	46198577	-21728	46664249	A	G	0.825011	0.247923	0.0144761	8.31186e-64	0.190067	0.0158218	3.03689e-33	-0.340332	1
ENSG00000085998	POMGNT1	rs7538871	1	46206325	-13980	46671997	A	G	0.665114	-0.193544	0.0118717	3.7774e-58	-0.128698	0.013182	1.62041e-22	0.19879	2
ENSG00000085998	POMGNT1	rs184759187	1	46337254	116949	46802926	G	A	0.981784	-0.351515	0.0424152	1.49868e-16	-0.226678	0.0435727	1.96842e-07	0	3
ENSG00000086015	MAST2	rs71653931	1	44877202	-909785	45342874	A	C	0.839262	0.106115	0.0182161	6.08381e-09	0.0844984	0.0184867	4.85946e-06	-0.091578	2
ENSG00000086015	MAST2	rs144117142	1	45475078	-311909	45940750	A	G	0.944029	0.199162	0.02867	4.25691e-12	0.118974	0.0296025	5.84327e-05	0.20146	3
ENSG00000086015	MAST2	rs4630155	1	45791438	4451	46257110	G	C	0.705745	0.249525	0.0140643	3.40927e-68	0.230896	0.0149273	5.6982e-54	0	1
ENSG00000086619	ERO1B	rs1749555	1	236224342	-57616	236387642	A	G	0.606279	-0.289786	0.00908863	6.71196e-202	-0.350069	0.0112942	6.18972e-211	-0.36236	1
ENSG00000086619	ERO1B	rs2695033	1	236276413	-5545	236439713	T	G	0.126674	0.0249717	0.0147591	0.0907233	-0.147375	0.0158298	1.27873e-20	0.131969	2
ENSG00000086619	ERO1B	rs17566480	1	236280734	-1224	236444034	G	C	0.866581	0.046133	0.0143584	0.00132267	-0.103682	0.0152577	1.08049e-11	0	3
ENSG00000088035	ALG6	rs3737898	1	63367779	204	63833450	G	T	0.923409	0.240813	0.0204707	1.67398e-31	0.252726	0.0208611	8.83156e-34	-0.046963	1
ENSG00000088035	ALG6	rs115575470	1	63466019	98444	63931690	T	C	0.980196	0.181342	0.0384819	2.51989e-06	0.206939	0.0386226	8.41595e-08	-0.025212	2
ENSG00000088035	ALG6	rs142967331	1	63505145	137570	63970816	CTT	C	0.935047	0.0706522	0.0218218	0.00121347	0.0938965	0.0219163	1.83302e-05	0	3
ENSG00000088280	ASAP3	rs1767141	1	23407857	-76711	23734350	A	C	0.0872455	-0.357243	0.0321365	2.37318e-28	-0.164633	0.0356505	3.87528e-06	0.411726	3
ENSG00000088280	ASAP3	rs7522616	1	23468421	-16147	23794914	A	G	0.16695	-0.402854	0.0236799	5.21229e-63	-0.330065	0.0269268	1.52441e-34	0.143151	1
ENSG00000088280	ASAP3	rs760607	1	23536161	51593	23862653	A	G	0.620716	-0.164739	0.0187136	1.847e-18	-0.12255	0.0190588	1.27508e-10	0	2
ENSG00000090020	SLC9A1	rs111481953	1	27078731	-88250	27405222	G	A	0.875378	0.0946108	0.0139498	1.33156e-11	0.0671729	0.0154215	1.3259e-05	-0.0394739	4
ENSG00000090020	SLC9A1	rs111970540	1	27154965	-12016	27481456	G	A	0.99062	0.267575	0.0469553	1.28324e-08	0.238292	0.0474989	5.25413e-07	0.0482448	2
ENSG00000090020	SLC9A1	rs12751422	1	27167188	207	27493679	T	C	0.266269	0.0936414	0.0102854	1.26316e-19	0.0600034	0.011786	3.56039e-07	0.464755	1
ENSG00000090020	SLC9A1	rs12133083	1	27198206	31225	27524697	G	A	0.611454	0.0971036	0.00920309	9.79181e-26	0.0469646	0.0112912	3.19063e-05	-0.104447	5
ENSG00000090020	SLC9A1	rs113253735	1	27402948	235967	27729452	C	T	0.977995	-0.139128	0.0308358	6.58363e-06	-0.157967	0.0320703	8.40859e-07	0	3
ENSG00000090104	RGS1	rs10801128	1	192546719	-29044	192515849	A	G	0.280936	-0.083557	0.0174089	1.63908e-06	-0.083557	0.0174497	1.68078e-06	0	1
ENSG00000090273	NUDC	rs12741472	1	26895118	-5120	27221609	A	G	0.918469	0.0356293	0.00914059	9.83899e-05	0.043428	0.00917727	2.22185e-06	-0.0716962	2
ENSG00000090273	NUDC	rs181998335	1	26918578	18340	27245069	T	C	0.931101	0.115917	0.00982237	1.0856e-31	0.119281	0.00998925	7.23783e-33	0	1
ENSG00000090432	MUL1	rs6700034	1	20508117	-34	20834610	C	A	0.862308	-0.509942	0.00885621	<2.23e-308	-0.497096	0.0117621	<2.23e-308	-0.208918	1
ENSG00000090432	MUL1	rs1253894	1	20515672	7521	20842165	G	C	0.79718	0.144703	0.00991851	3.59445e-47	0.0557073	0.0103636	7.64695e-08	0	2
ENSG00000090621	PABPC4	rs145863291	1	39218969	-357821	39684641	C	T	0.970132	0.200786	0.0227578	1.55525e-18	0.298521	0.0237323	2.76594e-36	0.229048	2
ENSG00000090621	PABPC4	rs1180377	1	39450763	-126027	39916435	C	G	0.637942	-0.096665	0.0081543	5.87402e-32	-0.0690247	0.00920037	6.26691e-14	-0.310098	3
ENSG00000090621	PABPC4	rs3768321	1	39570256	-6534	40035928	G	T	0.815309	0.26509	0.00959019	7.9396e-156	0.243935	0.0109852	3.02382e-109	-0.0532189	1
ENSG00000090621	PABPC4	rs12125666	1	39590220	13430	40055892	A	G	0.958011	0.029176	0.0194535	0.133739	0.113601	0.0203759	2.47158e-08	-0.15684	4
ENSG00000090621	PABPC4	rs2307905	1	39689857	113067	40155529	ATT	A	0.680874	0.0598106	0.00841116	1.32938e-12	0.042116	0.00869067	1.25902e-06	0	5
ENSG00000090686	USP48	rs61749350	1	21704391	-79215	22030884	T	C	0.984666	-0.202971	0.0377996	8.27404e-08	-0.212895	0.0380761	2.25372e-08	-0.051361	3
ENSG00000090686	USP48	rs333207	1	21756247	-27359	22082740	G	A	0.906705	0.216531	0.0157376	3.01025e-42	0.171789	0.0164153	1.24864e-25	-0.184771	2
ENSG00000090686	USP48	rs10917042	1	21782877	-729	22109370	G	A	0.755409	-0.141925	0.0107108	2.30437e-39	-0.129794	0.0112057	5.03235e-31	-0.108528	1
ENSG00000090686	USP48	rs139820723	1	21787748	4142	22114241	A	G	0.951259	-0.0936135	0.0215385	1.41397e-05	-0.111247	0.0217996	3.34015e-07	0	4
ENSG00000091483	FH	rs78139906	1	240647228	-872533	240810528	G	A	0.985079	-0.166999	0.0341199	1.01907e-06	-0.166999	0.0342011	1.04558e-06	0	1
ENSG00000092621	PHGDH	rs10802113	1	119568379	-80032	120111002	A	G	0.387887	0.0787705	0.0145454	6.41998e-08	0.0693746	0.0146758	2.27714e-06	0.0728226	4
ENSG00000092621	PHGDH	rs75648174	1	119675372	26961	120217995	C	T	0.93177	-0.113303	0.0280489	5.44377e-05	-0.187613	0.0290338	1.03415e-10	-0.0836984	2
ENSG00000092621	PHGDH	rs11583993	1	119712747	64336	120255370	G	A	0.897281	-0.772807	0.0206978	4.80209e-267	-0.704795	0.0255885	5.31129e-167	-0.19756	1
ENSG00000092621	PHGDH	rs636101	1	119714090	65679	120256713	T	C	0.748537	0.212998	0.0162585	1.56246e-38	0.0852653	0.0176013	1.27087e-06	-0.0770532	3
ENSG00000092621	PHGDH	rs143257075	1	119722650	74239	120265273	G	T	0.976951	0.307944	0.0473658	8.79531e-11	0.213409	0.0481982	9.5221e-06	-0.0265454	7
ENSG00000092621	PHGDH	rs146953046	1	119735449	87038	120278072	T	G	0.991544	0.498546	0.0786032	2.47487e-10	0.373912	0.0794876	2.5507e-06	0.0712011	5
ENSG00000092621	PHGDH	rs610404	1	119740626	92215	120283249	A	G	0.326106	0.255977	0.0146835	5.63212e-66	0.0751943	0.0168526	8.1246e-06	0	6
ENSG00000092850	TEKT2	rs491603	1	36066715	-17379	36532316	T	C	0.162182	0.35504	0.0242343	1.52438e-47	0.313042	0.0257205	4.44214e-34	-0.273943	1
ENSG00000092850	TEKT2	rs142854541	1	36070685	-13409	36536286	A	T	0.985294	-0.745573	0.0761528	2.036e-22	-0.482964	0.0798874	1.4889e-09	0	2
ENSG00000092853	CLSPN	rs6664663	1	35706428	-63550	36172029	C	G	0.882687	-0.071672	0.0143185	5.77673e-07	-0.071672	0.0143552	5.9521e-07	0	1
ENSG00000092969	TGFB2	rs11118111	1	218486682	141346	218660024	C	T	0.887827	-0.405682	0.0288644	5.68195e-44	-0.405682	0.0294546	3.6982e-43	0	1
ENSG00000092978	GPATCH2	rs4601641	1	217653966	22876	217827308	A	G	0.601135	-0.168945	0.0137609	4.04376e-34	-0.168945	0.0139785	1.25075e-33	0	1
ENSG00000094975	SUCO	rs61806104	1	172450761	-81588	172419901	G	A	0.908335	-0.0427057	0.0154501	0.00573034	-0.071391	0.0159607	7.71584e-06	-0.191848	4
ENSG00000094975	SUCO	rs6424923	1	172454157	-78192	172423297	T	A	0.722589	0.0299329	0.0101191	0.00311153	0.0549161	0.0104406	1.44165e-07	0.157501	3
ENSG00000094975	SUCO	rs10911859	1	172526170	-6179	172495310	A	G	0.760605	-0.171721	0.00997662	2.06666e-64	-0.161523	0.0111531	1.56864e-47	-0.381257	1
ENSG00000094975	SUCO	rs763109	1	172635070	102721	172604210	G	A	0.658623	0.0975353	0.00926316	1.2281e-25	0.0579279	0.010272	1.70635e-08	0	2
ENSG00000097021	ACOT7	rs114076019	1	6257525	-136866	6317585	C	T	0.979072	-0.384737	0.0354578	4.18184e-27	-0.183675	0.0387265	2.10694e-06	0.376098	2
ENSG00000097021	ACOT7	rs11542479	1	6393579	-812	6453639	G	A	0.911727	-0.304401	0.0175066	1.18125e-65	-0.269747	0.0194839	1.37085e-43	0	1
ENSG00000097033	SH3GLB1	rs263496	1	86750078	45508	87215761	T	C	0.819876	0.0327077	0.00928939	0.000434102	-0.0762677	0.010325	1.50515e-13	0.307989	3
ENSG00000097033	SH3GLB1	rs7517759	1	86783687	79117	87249370	C	T	0.946584	0.35828	0.0149139	2.67681e-120	0.361593	0.0166315	8.31052e-105	0.175805	1
ENSG00000097033	SH3GLB1	rs59571135	1	86821979	117409	87287662	G	A	0.9	0.167251	0.0114751	4.37738e-47	0.154804	0.0125818	8.6414e-35	0	2
ENSG00000097046	CDC7	rs12138037	1	91499856	-995	91965413	C	G	0.847915	-0.604377	0.0210982	2.5267e-166	-0.140012	0.025191	2.72818e-08	-0.407839	3
ENSG00000097046	CDC7	rs12137878	1	91507653	6802	91973210	G	T	0.517899	0.749718	0.0115499	<2.23e-308	0.77145	0.0175479	<2.23e-308	-0.215293	1
ENSG00000097046	CDC7	rs13447519	1	91515927	15076	91981484	G	A	0.961473	0.331464	0.0414066	1.49649e-15	0.746172	0.0431971	7.42639e-67	0	2
ENSG00000097096	SYDE2	rs75152628	1	85163707	-37309	85629390	G	A	0.9434	-0.0503173	0.0327403	0.124395	-0.148984	0.0330674	6.62305e-06	-0.139545	2
ENSG00000097096	SYDE2	rs12121540	1	85200473	-543	85666156	T	G	0.739416	-0.362486	0.0164451	1.74398e-102	-0.373431	0.0174359	9.21683e-102	0	1
ENSG00000107404	DVL1	rs2296474	1	1310624	-38794	1246004	A	G	0.0251444	-0.114351	0.023027	7.0809e-07	-0.110716	0.0230963	1.63773e-06	0.0339224	1
ENSG00000107404	DVL1	rs113543280	1	1345112	-4306	1280492	C	T	0.961061	-0.0929924	0.0189782	9.91276e-07	-0.0899527	0.0190358	2.29613e-06	0	2
ENSG00000116128	BCL9	rs666569	1	147538983	-2518	147010804	T	G	0.668682	-0.0709094	0.00964151	2.25218e-13	-0.0891787	0.00992928	2.67382e-19	-0.138351	2
ENSG00000116128	BCL9	rs2068024	1	147547909	6408	147019680	T	C	0.963093	-0.484309	0.0235226	3.31058e-90	-0.514717	0.0247851	8.56604e-96	-0.00276455	1
ENSG00000116128	BCL9	rs12085449	1	147631553	90052	147103354	C	T	0.59569	0.0699206	0.00937408	1.03531e-13	0.0548166	0.00956665	1.00447e-08	0	3
ENSG00000116133	DHCR24	rs41297871	1	54841828	-45367	55307501	A	G	0.79672	0.364821	0.0199772	5.24794e-72	0.130737	0.0243928	8.33741e-08	-0.0904042	3
ENSG00000116133	DHCR24	rs79071191	1	54886068	-1127	55351741	G	C	0.965039	-0.791684	0.0433951	7.17e-72	-0.676772	0.0457711	1.80364e-49	0.138845	1
ENSG00000116133	DHCR24	rs6681644	1	54887409	214	55353082	C	G	0.423101	-0.412424	0.0153154	1.5508e-148	-0.291292	0.0203076	1.16214e-46	0.28797	2
ENSG00000116133	DHCR24	rs41297875	1	54887670	475	55353343	G	C	0.896309	-0.274577	0.0264366	5.3705e-25	-0.147705	0.0281678	1.57354e-07	-0.0335778	4
ENSG00000116133	DHCR24	rs116877810	1	54903578	16383	55369251	C	T	0.994616	0.728604	0.111051	5.92959e-11	0.529354	0.112204	2.38442e-06	0	5
ENSG00000116138	DNAJC16	rs10803394	1	15582985	56172	15909480	G	C	0.694139	-0.148926	0.00863551	1.19944e-64	-0.148926	0.00889895	7.25459e-63	0	1
ENSG00000116147	TNR	rs74372941	1	175437757	-305859	175406893	C	T	0.774592	0.108564	0.0224699	1.39848e-06	0.105085	0.0225424	3.13684e-06	-0.0278922	3
ENSG00000116147	TNR	rs1534902	1	175542953	-200663	175512089	A	G	0.272094	0.116934	0.0208467	2.15e-08	0.100749	0.0209874	1.58322e-06	-0.0711329	2
ENSG00000116147	TNR	rs55692516	1	175627191	-116425	175596327	G	A	0.990032	-1.05014	0.0904735	1.0032e-30	-1.01461	0.0919799	2.71385e-28	-0.0119216	1
ENSG00000116147	TNR	rs535084160	1	176334284	590668	176303420	G	A	0.988113	-0.353196	0.0854071	3.60547e-05	-0.345653	0.0856179	5.41025e-05	0	4
ENSG00000116151	MORN1	rs2279704	1	2351241	-40466	2282680	C	T	0.63968	0.364731	0.0182045	1.04147e-85	0.304878	0.0215152	1.39819e-45	0.391873	2
ENSG00000116151	MORN1	rs2843129	1	2353975	-37732	2285414	G	A	0.218324	0.0565722	0.0220365	0.0102834	-0.124135	0.0240106	2.34071e-07	0.124005	3
ENSG00000116151	MORN1	rs61760819	1	2379954	-11753	2311393	A	G	0.757205	0.460511	0.020069	1.82665e-110	0.3748	0.022271	1.49505e-63	-0.0485787	1
ENSG00000116151	MORN1	rs12406134	1	2448834	57127	2380273	C	T	0.978074	0.220106	0.0612246	0.000327693	0.272895	0.0614872	9.06954e-06	0	4
ENSG00000116157	GPX7	rs17107037	1	52099047	-503324	52564719	C	A	0.94806	-0.449401	0.0278111	3.47556e-57	-0.13816	0.0301066	4.45305e-06	-0.0735653	5
ENSG00000116157	GPX7	rs12097807	1	52590631	-11740	53056303	A	G	0.935511	-0.0734125	0.0262854	0.00524523	0.23756	0.0281856	3.50348e-17	0.255703	2
ENSG00000116157	GPX7	rs835339	1	52596569	-5802	53062241	G	C	0.520538	-0.535983	0.010166	<2.23e-308	-0.580856	0.0150852	<2.23e-308	0.359921	1
ENSG00000116157	GPX7	rs34087138	1	52617895	15524	53083567	G	A	0.892834	-0.216304	0.0205334	1.16732e-25	0.113385	0.023298	1.13461e-06	0.116718	4
ENSG00000116157	GPX7	rs76047100	1	52887789	285418	53353461	C	T	0.994484	0.488186	0.0863069	1.63867e-08	0.611834	0.0872093	2.28805e-12	0	3
ENSG00000116161	CACYBP	rs139599622	1	174008909	-990254	173978047	G	A	0.992944	0.305852	0.0511914	2.47774e-09	0.271554	0.0515355	1.36974e-07	0.0511461	3
ENSG00000116161	CACYBP	rs1754360	1	174775825	-223338	174744963	C	A	0.27934	-0.169397	0.00924625	1.9216e-72	-0.071704	0.0103151	3.61805e-12	-0.379369	2
ENSG00000116161	CACYBP	rs6425310	1	175002546	3383	174971682	A	G	0.297528	0.301115	0.00853742	1.2161e-241	0.272535	0.0103703	3.20739e-152	0	1
ENSG00000116171	SCP2	rs1242331	1	52927236	-40	53392908	A	G	0.348857	-0.335943	0.00776846	<2.23e-308	-0.315487	0.00927304	1.05545e-253	0.079903	1
ENSG00000116171	SCP2	rs60926139	1	53028673	101397	53494345	A	C	0.929979	-0.395938	0.0159423	5.98152e-128	-0.354571	0.0170121	1.79137e-96	-0.0490056	2
ENSG00000116171	SCP2	rs6664845	1	53048825	121549	53514497	C	G	0.95278	-0.162808	0.0200998	6.96318e-16	-0.109681	0.0203811	7.38682e-08	0	3
ENSG00000116191	RALGPS2	rs76772143	1	177972651	-752496	177941786	A	C	0.988651	0.11396	0.0263065	1.50879e-05	0.103973	0.0263824	8.11488e-05	0.0393666	3
ENSG00000116191	RALGPS2	rs10798612	1	178523040	-202107	178492175	A	G	0.584399	0.0288676	0.00559986	2.64082e-07	0.0245825	0.00563045	1.26554e-05	-0.0634781	2
ENSG00000116191	RALGPS2	rs61758794	1	178885195	160048	178854330	C	T	0.989856	-0.274993	0.0272003	8.78545e-24	-0.265048	0.0275513	6.57452e-22	0	1
ENSG00000116198	CEP104	rs2275832	1	3829223	-27991	3745787	T	C	0.450138	0.536881	0.00914879	<2.23e-308	0.536881	0.011992	<2.23e-308	0	1
ENSG00000116199	FAM20B	rs72709405	1	179052940	27136	179022075	A	C	0.964076	-0.187502	0.0279338	2.14508e-11	-0.117669	0.0283067	3.22528e-05	0.130417	2
ENSG00000116199	FAM20B	rs1220	1	179076365	50561	179045500	C	A	0.389696	-0.210152	0.0102269	7.05878e-90	-0.20433	0.0107708	2.97398e-80	0	1
ENSG00000116205	TCEANC2	rs72664134	1	54067971	14387	54533644	A	G	0.980192	0.249235	0.0464354	8.37951e-08	0.223376	0.0468687	1.87923e-06	-0.0132511	4
ENSG00000116205	TCEANC2	rs138580809	1	54071478	17894	54537151	A	G	0.989625	-0.710566	0.0630031	4.00816e-29	-0.724332	0.064038	1.15799e-29	-0.0236006	1
ENSG00000116205	TCEANC2	rs149011925	1	54074367	20783	54540040	G	A	0.9488	0.257761	0.0285846	2.76075e-19	0.225256	0.0292115	1.2463e-14	-0.157645	2
ENSG00000116205	TCEANC2	rs12046178	1	54106502	52918	54572175	T	C	0.672122	-0.105975	0.0138815	2.73945e-14	-0.0935621	0.014252	5.2095e-11	0	3
ENSG00000116212	LRRC42	rs12057324	1	53961135	15050	54426808	C	T	0.849417	-0.250022	0.0212042	1.22141e-31	-0.250022	0.0215015	2.96652e-31	0	1
ENSG00000116213	WRAP73	rs145464993	1	3650061	-2700	3566625	AGCAGGCTG	A	0.522742	-0.28022	0.00646821	<2.23e-308	-0.278614	0.00763447	1.36682e-291	-0.0187416	1
ENSG00000116213	WRAP73	rs12027041	1	3674884	22123	3591448	G	C	0.580526	0.0920126	0.00760772	3.54117e-33	0.0867323	0.00772377	2.92878e-29	0	2
ENSG00000116221	MRPL37	rs7547103	1	54208716	24675	54674389	T	C	0.575136	-0.0342439	0.00586877	5.74689e-09	-0.0342439	0.00588894	6.06515e-09	0	1
ENSG00000116237	ICMT	rs12061550	1	6214618	-21354	6274678	G	T	0.957785	0.857333	0.0191833	<2.23e-308	0.902416	0.0235401	<2.23e-308	-0.129349	1
ENSG00000116237	ICMT	rs846111	1	6219310	-16662	6279370	G	C	0.729428	0.0150518	0.0104608	0.150252	0.0680881	0.0106832	1.84912e-10	-0.115612	2
ENSG00000116237	ICMT	rs67336133	1	6237441	1469	6297501	A	G	0.957709	0.0777242	0.0232731	0.000845439	-0.102621	0.0240226	1.93871e-05	-0.0540176	4
ENSG00000116237	ICMT	rs1043971	1	6247570	11598	6307630	G	A	0.958333	0.0518237	0.0232885	0.0261093	0.101515	0.0235457	1.62231e-05	0	3
ENSG00000116251	RPL22	rs57673570	1	6169217	-40172	6229277	A	G	0.955115	0.0762853	0.00945715	9.13735e-16	0.0762853	0.00951882	1.10897e-15	0	1
ENSG00000116254	CHD5	rs11586626	1	6098087	-82234	6158147	C	T	0.891589	0.194268	0.0284674	9.97619e-12	0.168915	0.0291339	6.71565e-09	-0.0656954	4
ENSG00000116254	CHD5	rs141579729	1	6132077	-48244	6192137	GC	G	0.948533	-0.373462	0.0406391	5.80815e-20	-0.33878	0.0413392	2.5033e-16	-0.0656734	2
ENSG00000116254	CHD5	rs17436816	1	6144101	-36220	6204161	G	A	0.892103	0.26923	0.0283627	3.5102e-21	0.257528	0.0290931	8.60582e-19	-0.100649	1
ENSG00000116254	CHD5	rs7533861	1	6153218	-27103	6213278	G	A	0.918627	-0.286658	0.0318442	3.17486e-19	-0.239881	0.0326242	1.94006e-13	-0.085098	3
ENSG00000116254	CHD5	rs2294713	1	6197796	17475	6257856	G	A	0.562126	0.103984	0.0179261	7.04257e-09	0.0829197	0.0182168	5.31802e-06	0	5
ENSG00000116260	QSOX1	rs2477114	1	179979728	-175141	179948863	T	C	0.130542	0.292544	0.012924	1.07551e-107	0.0666462	0.0149817	8.64673e-06	-0.177197	6
ENSG00000116260	QSOX1	rs3767199	1	180155532	663	180124667	G	T	0.65361	-0.344777	0.00817208	<2.23e-308	-0.197408	0.0112397	4.68956e-69	-0.0935769	2
ENSG00000116260	QSOX1	rs56150169	1	180157325	2456	180126460	C	T	0.991959	-0.345359	0.050884	1.28725e-11	-0.242106	0.0528183	4.56718e-06	-0.14021	5
ENSG00000116260	QSOX1	rs3842829	1	180158613	3744	180127748	C	T	0.238734	0.490814	0.00819644	<2.23e-308	0.343391	0.0138531	1.20466e-135	0.0446841	1
ENSG00000116260	QSOX1	rs73040448	1	180186921	32052	180156056	T	A	0.993209	0.337216	0.0555485	1.37541e-09	0.389519	0.0566513	6.16726e-12	0.0178722	4
ENSG00000116260	QSOX1	rs4418555	1	180488774	333905	180457909	T	C	0.363696	0.143475	0.00930576	2.41585e-52	0.0920714	0.00962067	1.06734e-21	0	3
ENSG00000116266	STXBP3	rs12562564	1	108631972	-114702	109174594	G	A	0.932811	0.0747377	0.0125844	3.07849e-09	0.091921	0.012671	4.0335e-13	-0.0313832	2
ENSG00000116266	STXBP3	rs145002027	1	108753333	6659	109295955	TTA	T	0.22654	0.0900543	0.0076182	8.65998e-32	0.0474338	0.00811739	5.11225e-09	0.316836	3
ENSG00000116266	STXBP3	rs1277051	1	108782406	35732	109325028	T	C	0.736414	0.14448	0.00670873	3.94199e-98	0.134478	0.00737988	3.43388e-74	0.0169677	1
ENSG00000116266	STXBP3	rs139263700	1	109057360	310686	109599982	G	A	0.98827	0.155032	0.028789	7.59736e-08	0.14045	0.0289014	1.17608e-06	0	4
ENSG00000116273	PHF13	rs11122103	1	6609259	-4472	6669319	C	T	0.662649	0.278243	0.0111366	2.26449e-129	0.278243	0.011814	1.19735e-122	0	1
ENSG00000116285	ERRFI1	rs422072	1	8225944	199635	8286004	A	C	0.939679	-0.189348	0.0350628	6.98667e-08	-0.195221	0.0351844	2.88135e-08	0.0323577	1
ENSG00000116285	ERRFI1	rs299494	1	8250993	224684	8311053	T	G	0.181728	0.113317	0.0221453	3.23017e-07	0.117217	0.0222179	1.32188e-07	0	2
ENSG00000116288	PARK7	rs138047482	1	7934712	-19579	7994772	C	CA	0.980358	0.0833936	0.0171931	1.27234e-06	0.0854	0.0172924	7.86858e-07	-0.0437063	3
ENSG00000116288	PARK7	rs17523802	1	7961680	7389	8021740	G	A	0.822731	-0.141541	0.00580908	1.69561e-123	-0.101029	0.00665385	4.54079e-52	0.38214	2
ENSG00000116288	PARK7	rs226251	1	7964630	10339	8024690	T	C	0.418584	-0.110522	0.00468516	2.67909e-116	-0.0821452	0.00535806	4.73623e-53	0.0173246	1
ENSG00000116288	PARK7	rs139257812	1	8134902	180611	8194962	T	C	0.988022	0.109467	0.0217805	5.19884e-07	0.0889735	0.0219288	4.96269e-05	0	4
ENSG00000116299	KIAA1324	rs679224	1	109161739	48060	109704361	A	G	0.843476	0.657188	0.0238482	5.92003e-155	0.143379	0.0291838	8.9703e-07	0.343989	5
ENSG00000116299	KIAA1324	rs4970746	1	109167174	53495	109709796	A	C	0.631852	1.11874	0.0101857	<2.23e-308	1.03011	0.0218906	<2.23e-308	0.290951	1
ENSG00000116299	KIAA1324	rs12036884	1	109184907	71228	109727529	G	A	0.944384	0.822748	0.0386762	6.73753e-96	0.251392	0.0437864	9.39328e-09	0.14733	4
ENSG00000116299	KIAA1324	rs643785	1	109191603	77924	109734225	G	T	0.248668	-0.380257	0.0204073	8.68453e-75	-0.139376	0.0230541	1.48871e-09	0.0434385	3
ENSG00000116299	KIAA1324	rs138143871	1	109393808	280129	109936430	A	G	0.987815	0.319995	0.0842999	0.000148977	0.596454	0.0845837	1.76808e-12	0	2
ENSG00000116337	AMPD2	rs3850616	1	109640399	24295	110183021	G	T	0.836849	0.0592767	0.0098733	2.07527e-09	0.0592767	0.00990932	2.20538e-09	0	1
ENSG00000116350	SRSF4	rs529828	1	29136547	-45353	29463059	C	T	0.266545	0.0939305	0.0102516	7.44273e-20	0.0959453	0.0103498	1.85758e-20	-0.04233	1
ENSG00000116350	SRSF4	rs140180703	1	29168029	-13871	29494541	T	TA	0.604284	0.0401499	0.00941738	2.05358e-05	0.0438221	0.00944302	3.47249e-06	0	2
ENSG00000116353	MECR	rs472843	1	29130966	-99976	29457478	G	T	0.904741	0.32821	0.0233466	5.42066e-44	0.254307	0.0254884	1.91509e-23	-0.138213	1
ENSG00000116353	MECR	rs17363069	1	29193512	-37430	29520024	G	C	0.863243	-0.198983	0.0204296	3.31879e-22	-0.163177	0.0208282	4.70932e-15	-0.0464216	2
ENSG00000116353	MECR	rs111693602	1	29243043	12101	29569555	G	A	0.984984	0.580223	0.0574784	1.02378e-23	0.351397	0.0616467	1.19681e-08	0	3
ENSG00000116396	KCNC4	rs62621393	1	110201559	-9784	110744181	C	T	0.901522	0.141449	0.0205104	6.0481e-12	0.106244	0.021284	5.98449e-07	0.252985	2
ENSG00000116396	KCNC4	rs2761438	1	110209517	-1826	110752139	A	G	0.382328	0.111579	0.0127775	3.42566e-18	0.104749	0.0134614	7.16813e-15	-0.169845	1
ENSG00000116396	KCNC4	rs11799347	1	110425111	213768	110967733	G	A	0.853818	0.0479753	0.0175008	0.00614255	0.0781565	0.0177724	1.09442e-05	0	3
ENSG00000116406	EDEM3	rs55760657	1	184673468	-81439	184642602	C	T	0.944889	-0.0852124	0.0114729	1.31193e-13	-0.0491465	0.0117524	2.8916e-05	-0.173398	4
ENSG00000116406	EDEM3	rs9425632	1	184679010	-75897	184648144	G	A	0.610381	0.0931598	0.00528238	1.97919e-67	0.050516	0.00682128	1.30513e-13	0.179078	2
ENSG00000116406	EDEM3	rs78444298	1	184702964	-51943	184672098	G	A	0.980965	0.288834	0.0187575	3.22333e-52	0.233716	0.0195533	6.27881e-33	0.142538	1
ENSG00000116406	EDEM3	rs861616	1	184786729	31822	184755863	C	G	0.555709	0.0842804	0.00504894	8.51404e-61	0.043614	0.00643929	1.2605e-11	0	3
ENSG00000116455	WDR77	rs34545086	1	111467127	17871	112009749	C	T	0.662065	0.060695	0.0105007	7.95543e-09	0.060695	0.0105361	8.3771e-09	0	1
ENSG00000116459	ATP5PB	rs566083454	1	111324214	-124650	111866836	G	A	0.993971	0.276535	0.0311803	1.03556e-18	0.29817	0.0314753	2.71536e-21	-0.0517928	2
ENSG00000116459	ATP5PB	rs1544225	1	111436798	-12066	111979420	G	A	0.663016	0.0659166	0.00502553	1.28105e-38	0.0684123	0.00512063	1.03376e-40	0	1
ENSG00000116473	RAP1A	rs72695268	1	111620785	78567	112163407	G	A	0.827001	0.265236	0.0073438	5.97821e-252	0.263044	0.00852555	5.0036e-209	-0.161894	1
ENSG00000116473	RAP1A	rs59592116	1	111664392	122174	112207014	A	C	0.868478	-0.145352	0.00927009	4.96852e-54	-0.0902813	0.00972558	1.64981e-20	-0.108915	2
ENSG00000116473	RAP1A	rs538779	1	111759597	217379	112302219	G	A	0.790131	0.0224052	0.0077809	0.00400113	0.056467	0.0079773	1.45757e-12	0	3
ENSG00000116478	HDAC1	rs72668523	1	32327344	35261	32792945	C	T	0.992013	-0.516726	0.0407461	2.96873e-36	-0.522245	0.04144	2.0473e-36	-0.0207962	1
ENSG00000116478	HDAC1	rs8176781	1	32333602	41519	32799203	T	C	0.974271	-0.146282	0.0234445	4.78139e-10	-0.152388	0.0235457	9.67116e-11	0	2
ENSG00000116489	CAPZA1	rs185336866	1	112485253	-134552	113027875	G	A	0.994879	-0.297042	0.0373278	2.18647e-15	-0.290566	0.0379036	1.77526e-14	-0.130278	2
ENSG00000116489	CAPZA1	rs67902829	1	112662904	43099	113205526	CTGT	C	0.279585	0.00480085	0.00596872	0.421244	-0.0358885	0.00710088	4.32456e-07	0.535569	3
ENSG00000116489	CAPZA1	rs141836635	1	112685653	65848	113228275	C	CAATAA	0.52147	0.0445747	0.00532111	7.11577e-17	0.0581808	0.00634691	4.87306e-20	0	1
ENSG00000116497	S100PBP	rs115959445	1	32817686	919	33283287	G	A	0.969114	0.0200293	0.0304248	0.510365	0.122221	0.030562	6.35767e-05	-0.0630737	4
ENSG00000116497	S100PBP	rs3928206	1	32824207	7440	33289808	A	G	0.909469	0.565918	0.0165838	6.29844e-228	0.324234	0.0218426	7.59372e-50	-0.0275951	2
ENSG00000116497	S100PBP	rs16835182	1	32828464	11697	33294065	G	T	0.992176	-0.160704	0.0604202	0.00784636	-0.329635	0.0614089	7.96751e-08	0.134762	3
ENSG00000116497	S100PBP	rs10914624	1	32830621	13854	33296222	G	C	0.732067	0.394594	0.0104395	8.20346e-273	0.298714	0.0141742	1.36228e-98	0	1
ENSG00000116514	RNF19B	rs67811792	1	32949062	-15623	33414663	T	C	0.921554	-0.217746	0.0126366	1.51463e-64	-0.217746	0.0130105	7.14306e-63	0	1
ENSG00000116525	TRIM62	rs114312102	1	32760416	-421643	33226017	C	T	0.992144	0.803006	0.0665815	5.29563e-33	0.803006	0.0675687	1.42851e-32	0	1
ENSG00000116544	DLGAP3	rs12727066	1	34867525	-62125	35333126	T	C	0.929792	-0.132337	0.0296518	8.27144e-06	-0.132337	0.029712	8.42817e-06	0	1
ENSG00000116574	RHOU	rs111312825	1	228774736	39257	228910483	C	T	0.906426	-0.342228	0.0208547	7.16448e-59	-0.244702	0.0228682	1.01208e-26	-0.332423	3
ENSG00000116574	RHOU	rs7518382	1	228777800	42321	228913547	A	G	0.474692	0.180126	0.0122992	1.63538e-47	0.126793	0.0134007	3.0306e-21	0.0537448	5
ENSG00000116574	RHOU	rs73100794	1	228928526	193047	229064273	T	C	0.954193	-0.395729	0.0295066	2.88511e-40	-0.387744	0.0302628	1.39444e-37	-0.0318009	1
ENSG00000116574	RHOU	rs77590146	1	228962291	226812	229098038	C	A	0.994283	0.679428	0.0817161	1.19774e-16	0.629314	0.0826988	2.74713e-14	-0.00623066	6
ENSG00000116574	RHOU	rs10916399	1	228982988	247509	229118735	G	A	0.571686	-0.0454777	0.0126144	0.000315177	-0.0845866	0.0128087	4.00697e-11	0.0126152	7
ENSG00000116574	RHOU	rs536601	1	229027891	292412	229163638	C	T	0.37844	0.247313	0.0123572	1.5492e-85	0.181648	0.0144955	5.03245e-36	0.457227	2
ENSG00000116574	RHOU	rs517769	1	229040443	304964	229176190	T	C	0.112878	0.35648	0.0193341	2.56117e-73	0.232587	0.022682	1.13265e-24	-0.0656903	4
ENSG00000116574	RHOU	rs10399777	1	229252065	516586	229387812	G	A	0.671196	0.0506131	0.0134306	0.000166267	0.0756588	0.0135063	2.12236e-08	0	8
ENSG00000116580	GON4L	rs75925257	1	155166366	-693034	155138842	G	A	0.886162	-0.0522164	0.011126	2.76703e-06	-0.0547475	0.0111647	9.40763e-07	-0.0501855	1
ENSG00000116580	GON4L	rs201608933	1	155878897	19497	155848688	A	T	0.977698	-0.103775	0.0240717	1.6584e-05	-0.109684	0.0241471	5.56354e-06	0	2
ENSG00000116584	ARHGEF2	rs35138477	1	155990722	-16348	155960513	G	A	0.935512	0.13781	0.0156495	1.80072e-18	0.133424	0.0158095	3.18609e-17	-0.0608208	1
ENSG00000116584	ARHGEF2	rs141206156	1	156018600	11530	155988391	C	T	0.911194	-0.0676346	0.0137513	9.02596e-07	-0.0607429	0.0138266	1.11699e-05	-0.0322907	4
ENSG00000116584	ARHGEF2	rs79284691	1	156071758	64688	156041549	G	A	0.974375	-0.121092	0.0240998	5.23372e-07	-0.116673	0.0242017	1.42942e-06	-0.0454072	2
ENSG00000116584	ARHGEF2	rs2296374	1	156317612	310542	156287403	T	C	0.490901	0.0360067	0.00763573	2.48133e-06	0.0340484	0.00766571	8.92707e-06	0	3
ENSG00000116604	MEF2D	rs2842877	1	156257009	-243770	156226800	A	C	0.267394	0.0341347	0.00757875	6.83229e-06	0.0325677	0.00760295	1.8393e-05	-0.0468796	2
ENSG00000116604	MEF2D	rs3790459	1	156491915	-8864	156461707	A	T	0.343017	-0.0325441	0.00695598	2.97083e-06	-0.0311643	0.00697893	7.98875e-06	0	1
ENSG00000116641	DOCK7	rs13375306	1	62426411	-261975	62892082	G	A	0.548767	0.0773728	0.0134102	8.45675e-09	0.0581733	0.013712	2.21032e-05	-0.0068958	3
ENSG00000116641	DOCK7	rs61775910	1	62527732	-160654	62993403	G	A	0.664869	0.451114	0.0124972	1.0417e-251	0.469303	0.0142282	1.37893e-238	-0.147205	1
ENSG00000116641	DOCK7	rs12406542	1	62815428	127042	63281099	A	G	0.947056	0.137713	0.0298396	4.03477e-06	0.258603	0.0308027	4.64048e-17	0	2
ENSG00000116649	SRM	rs67810028	1	11206194	146174	11266251	C	G	0.991291	0.373343	0.0381729	2.24719e-22	0.373343	0.0385616	3.60555e-22	0	1
ENSG00000116661	FBXO2	rs9614	1	11650504	-5281	11710561	T	G	0.800674	-0.151906	0.0200002	3.69335e-14	-0.161635	0.0205495	3.67237e-15	0.0834036	5
ENSG00000116661	FBXO2	rs909934	1	11653506	-2279	11713563	G	A	0.215791	0.89246	0.0145068	<2.23e-308	0.917566	0.0203646	<2.23e-308	0.230152	1
ENSG00000116661	FBXO2	rs12139487	1	11657243	1458	11717300	T	C	0.817778	0.423153	0.019539	3.66773e-99	0.131913	0.0214219	7.37408e-10	-0.117945	6
ENSG00000116661	FBXO2	rs12403639	1	11660515	4730	11720572	C	T	0.948721	-0.448468	0.0353919	3.36302e-36	-0.595664	0.0371121	5.67894e-58	0.0415768	2
ENSG00000116661	FBXO2	rs59565686	1	11728818	73033	11788875	C	T	0.717988	0.128885	0.0180183	9.81771e-13	0.149453	0.018402	4.60254e-16	0.153143	3
ENSG00000116661	FBXO2	rs17875920	1	11740966	85181	11801023	T	C	0.847686	0.283366	0.0220003	2.52187e-37	0.182534	0.0227209	9.45461e-16	0	4
ENSG00000116663	FBXO6	rs3125814	1	11663828	-372	11723885	G	A	0.611848	0.135733	0.00985214	2.36683e-42	0.134709	0.0101073	1.59512e-40	0.0963681	2
ENSG00000116663	FBXO6	rs140770749	1	11686304	22104	11746361	G	A	0.994234	-0.331759	0.0650886	3.5871e-07	-0.417761	0.0656832	2.01436e-10	0.0505014	4
ENSG00000116663	FBXO6	rs59565686	1	11728818	64618	11788875	C	T	0.717988	0.0915364	0.0109761	9.71955e-17	0.0717312	0.0112031	1.52537e-10	0.153143	3
ENSG00000116663	FBXO6	rs17875920	1	11740966	76766	11801023	T	C	0.847686	0.210158	0.0133132	1.01234e-54	0.185695	0.0138438	5.03569e-41	0	1
ENSG00000116667	C1orf21	rs6683726	1	184367614	-19415	184336748	C	T	0.204069	0.146686	0.00891293	3.41295e-59	0.134454	0.00920135	2.34028e-48	0.105076	1
ENSG00000116667	C1orf21	rs73063509	1	184419298	32269	184388432	A	G	0.948013	0.246075	0.016591	1.16863e-48	0.220427	0.0170598	3.43322e-38	0	2
ENSG00000116668	SWT1	rs12024023	1	185225277	68197	185194409	C	G	0.643742	-0.142023	0.0110421	3.16523e-37	-0.142023	0.0112313	1.18725e-36	0	1
ENSG00000116670	MAD2L2	rs12139487	1	11657243	-34407	11717300	T	C	0.817778	0.0794018	0.00917724	6.87434e-18	0.0729945	0.00929382	4.02662e-15	-0.0453417	1
ENSG00000116670	MAD2L2	rs148938182	1	11687342	-4308	11747399	C	T	0.979455	-0.172987	0.0254561	1.21575e-11	-0.136994	0.0257629	1.05222e-07	-0.0589484	5
ENSG00000116670	MAD2L2	rs35818156	1	11729726	38076	11789783	C	T	0.718391	0.0804239	0.00807888	4.09033e-23	0.0670162	0.00883153	3.24154e-14	-0.0606559	2
ENSG00000116670	MAD2L2	rs75281260	1	11741348	49698	11801405	G	A	0.989624	0.10445	0.0360318	0.0037632	0.159339	0.0363279	1.15378e-05	-0.072403	6
ENSG00000116670	MAD2L2	rs4073489	1	11741585	49935	11801642	G	A	0.628901	0.0139912	0.00757579	0.0648356	0.042353	0.00792131	8.95617e-08	-0.196606	4
ENSG00000116670	MAD2L2	rs17875989	1	11745326	53676	11805383	C	G	0.925459	0.136903	0.0137286	3.45056e-23	0.104241	0.0148742	2.41512e-12	0.0129128	3
ENSG00000116670	MAD2L2	rs2295281	1	11999355	307705	12059412	C	T	0.484203	0.0320331	0.007339	1.30023e-05	0.0301574	0.00736793	4.2572e-05	0	7
ENSG00000116675	DNAJC6	rs150852956	1	65213354	-34865	65679037	G	A	0.964541	0.180484	0.0305977	3.92551e-09	0.193873	0.0308488	3.28629e-10	0.0973267	1
ENSG00000116675	DNAJC6	1_65305767_A_AT	1	65305767	57548	65771450	A	AT	0.40619	-0.0446656	0.0116387	0.000125848	-0.0484551	0.011732	3.62486e-05	0.0623851	3
ENSG00000116675	DNAJC6	rs201077142	1	65487716	239497	65953399	A	T	0.991186	-0.301731	0.0621232	1.23109e-06	-0.288789	0.0623934	3.68296e-06	0	2
ENSG00000116678	LEPR	rs4655802	1	65422548	1896	65888231	G	A	0.40714	-0.384833	0.0137544	2.54603e-159	-0.273239	0.0158871	2.71124e-66	0.0800089	3
ENSG00000116678	LEPR	rs55655800	1	65435007	14355	65900690	G	T	0.944656	-0.964569	0.0276032	1.03553e-237	-0.772696	0.0329559	1.43946e-121	-0.192833	1
ENSG00000116678	LEPR	rs6658922	1	65435525	14873	65901208	G	A	0.59377	0.448634	0.012777	9.7e-240	0.308018	0.0167928	3.80321e-75	-0.16815	2
ENSG00000116678	LEPR	rs10889552	1	65440490	19838	65906173	C	T	0.959168	0.311382	0.0359294	6.06787e-18	0.393442	0.0374312	7.683e-26	-0.0885824	4
ENSG00000116678	LEPR	rs59255837	1	65441298	20646	65906981	AG	A	0.86723	-0.25907	0.0207381	3.01001e-35	-0.118451	0.0236716	5.61714e-07	-0.197273	6
ENSG00000116678	LEPR	rs3828033	1	65599027	178375	66064710	C	T	0.6468	0.0870729	0.0152238	1.13536e-08	0.0821463	0.0163665	5.18949e-07	0	5
ENSG00000116679	IVNS1ABP	rs12137767	1	185224692	-92581	185193824	T	G	0.970274	-0.150869	0.0217698	4.77981e-12	-0.106665	0.0223754	1.86938e-06	-0.0186612	3
ENSG00000116679	IVNS1ABP	rs113756096	1	185301997	-15276	185271129	T	A	0.984036	0.185322	0.0300494	7.53933e-10	0.137284	0.0305539	7.01656e-06	-0.141288	5
ENSG00000116679	IVNS1ABP	rs9988622	1	185328334	11061	185297466	A	G	0.41024	-0.115269	0.00747451	2.28438e-52	-0.109597	0.00783487	1.83751e-44	0.118604	2
ENSG00000116679	IVNS1ABP	rs7545591	1	185426714	109441	185395846	C	G	0.674744	-0.0598226	0.00797703	7.63959e-14	-0.0385188	0.00821444	2.7433e-06	-0.0150948	4
ENSG00000116679	IVNS1ABP	rs11403238	1	185571682	254409	185540814	A	AT	0.766556	-0.152811	0.00877247	7.04353e-66	-0.164681	0.00908694	2.10498e-73	0	1
ENSG00000116685	KIAA2013	rs3209284	1	11919852	-6576	11979909	T	C	0.437158	0.126514	0.00684073	9.68138e-74	0.040206	0.00760063	1.22437e-07	0.163951	3
ENSG00000116685	KIAA2013	rs11576705	1	11986772	60344	12046829	G	A	0.942611	-0.0486464	0.0149887	0.00118061	0.1166	0.0162031	6.19345e-13	-0.289369	2
ENSG00000116685	KIAA2013	rs56243319	1	11988538	62110	12048595	C	T	0.41424	0.293314	0.00569946	<2.23e-308	0.29862	0.0079062	<2.23e-308	0	1
ENSG00000116688	MFN2	rs2092857	1	11935984	-44197	11996041	A	G	0.934926	-0.0149507	0.0353856	0.672673	-0.248945	0.0449488	3.05232e-08	0.279301	4
ENSG00000116688	MFN2	rs4240897	1	11982698	2517	12042755	G	A	0.599097	0.790082	0.0139723	<2.23e-308	0.225252	0.0238515	3.5901e-21	-0.0729505	3
ENSG00000116688	MFN2	rs141725275	1	11983807	3626	12043864	G	A	0.992919	0.836502	0.102767	5.04079e-16	0.429068	0.104981	4.36784e-05	0.0742042	5
ENSG00000116688	MFN2	rs4846083	1	11985498	5317	12045555	G	T	0.354951	1.1261	0.00854006	<2.23e-308	1.05558	0.0237028	<2.23e-308	0.224014	1
ENSG00000116688	MFN2	rs33986208	1	12015005	34824	12075062	AT	A	0.868392	-0.0675202	0.0265985	0.0111656	-0.323271	0.0333816	3.52174e-22	0	2
ENSG00000116690	PRG4	rs5779275	1	186295416	-863	186264548	A	AC	0.456531	0.25592	0.0167768	2.65488e-51	0.194507	0.0183458	2.90849e-26	0.350341	1
ENSG00000116690	PRG4	rs16825185	1	186337932	41653	186307064	T	G	0.840726	0.331239	0.0228747	1.63882e-46	0.238611	0.0249549	1.15874e-21	0	2
ENSG00000116691	MIIP	rs191621382	1	11832896	-186570	11892953	T	C	0.989712	-0.69415	0.0377992	9.10503e-73	-0.359417	0.054442	4.06113e-11	-0.0561198	6
ENSG00000116691	MIIP	rs198358	1	11844019	-175447	11904076	T	C	0.751953	-0.0483645	0.00917819	1.42988e-07	-0.0557541	0.00924549	1.63545e-09	-0.0470434	7
ENSG00000116691	MIIP	rs116038254	1	11867811	-151655	11927868	T	C	0.993115	-0.26266	0.0477801	4.06396e-08	-0.199892	0.0485284	3.80415e-05	-0.0437682	8
ENSG00000116691	MIIP	rs7529452	1	11949898	-69568	12009955	C	T	0.699785	-0.0671048	0.00857559	6.2378e-15	-0.0799736	0.0113031	1.49048e-12	0.130086	5
ENSG00000116691	MIIP	rs533164861	1	11971444	-48022	12031501	G	A	0.991633	-0.788209	0.0414577	1.12836e-77	-0.495315	0.0598781	1.31659e-16	0.098936	3
ENSG00000116691	MIIP	rs3766744	1	11983660	-35806	12043717	G	A	0.539945	-0.076564	0.00773197	6.85284e-23	-0.0740885	0.00947691	5.37608e-15	0.382665	4
ENSG00000116691	MIIP	rs28718032	1	11986823	-32643	12046880	C	T	0.482166	0.0732603	0.00791787	3.2679e-20	0.207244	0.0111337	2.46551e-77	0.605716	1
ENSG00000116691	MIIP	rs2180179	1	12034973	15507	12095030	C	T	0.286707	-0.0289503	0.00886619	0.0011016	-0.105448	0.0112221	5.6434e-21	0	2
ENSG00000116698	SMG7	rs789169	1	183517724	45508	183486859	G	A	0.116906	0.258634	0.0119456	4.11518e-99	0.214402	0.0131628	1.19116e-59	0.279981	1
ENSG00000116698	SMG7	rs2702180	1	183548836	76620	183517971	T	C	0.633254	0.186454	0.00798248	3.50667e-114	0.137625	0.00887457	3.07272e-54	-0.118752	2
ENSG00000116698	SMG7	rs1174662	1	183656075	183859	183625210	A	G	0.617005	-0.0760419	0.00841496	2.32679e-19	-0.0759289	0.008644	1.57764e-18	0	3
ENSG00000116701	NCF2	rs17849502	1	183563445	-27431	183532580	G	T	0.947485	-0.113306	0.0120359	7.32136e-21	-0.104275	0.0125693	1.07717e-16	0.243065	3
ENSG00000116701	NCF2	rs10911358	1	183571991	-18885	183541126	T	C	0.519329	-0.0638439	0.00531982	1.06342e-32	-0.0625697	0.00557988	3.50286e-29	-0.0998672	2
ENSG00000116701	NCF2	rs3754515	1	183593647	2771	183562782	C	A	0.541153	-0.0917296	0.00533646	3.00545e-64	-0.103189	0.00555325	4.51492e-77	0	1
ENSG00000116704	SLC35D1	rs202011750	1	66997700	-56448	67463383	A	AAATTT	0.364366	-0.143448	0.0084648	1.5048e-62	-0.0490584	0.0101928	1.48654e-06	0.152684	3
ENSG00000116704	SLC35D1	rs77650521	1	67041781	-12367	67507464	A	G	0.960936	-0.295703	0.0207784	5.12536e-45	-0.183547	0.021833	4.21081e-17	-0.2235	2
ENSG00000116704	SLC35D1	rs2755263	1	67063560	9412	67529243	A	G	0.435278	0.196044	0.00783478	9.84528e-130	0.160895	0.00994125	6.47446e-59	-0.138552	1
ENSG00000116704	SLC35D1	rs79755370	1	67234232	180084	67699915	C	A	0.935794	0.0262174	0.0166086	0.114508	0.0732373	0.0168153	1.32831e-05	0	4
ENSG00000116711	PLA2G4A	rs397982285	1	186831954	3005	186801086	GT	G	0.573683	-0.0991407	0.0121811	5.07607e-16	-0.102623	0.0122719	6.14371e-17	-0.0186212	2
ENSG00000116711	PLA2G4A	rs10911973	1	186980188	151239	186949320	C	T	0.490716	-0.183163	0.0116893	5.7963e-54	-0.18501	0.0120004	1.25824e-53	0	1
ENSG00000116717	GADD45A	rs10889708	1	67563221	-121980	68028904	G	A	0.273382	0.0815444	0.0101743	1.38458e-15	0.0557265	0.0109893	3.95736e-07	-0.353046	3
ENSG00000116717	GADD45A	rs12142474	1	67590631	-94570	68056314	A	G	0.9164	-0.110758	0.0163986	1.61406e-11	-0.124994	0.0197854	2.65829e-10	-0.077658	1
ENSG00000116717	GADD45A	rs2008145	1	67679431	-5770	68145114	A	G	0.859685	-0.0793963	0.0129413	9.218e-10	-0.0577995	0.013447	1.72106e-05	0.211599	6
ENSG00000116717	GADD45A	rs520820	1	67682670	-2531	68148353	T	C	0.210372	-0.0753092	0.0110264	9.59364e-12	-0.0499504	0.0115857	1.62233e-05	-0.176831	5
ENSG00000116717	GADD45A	rs372925717	1	67687081	1880	68152764	CT	C	0.851789	0.0395221	0.012738	0.00192925	0.0762501	0.0147987	2.57075e-07	-0.035031	2
ENSG00000116717	GADD45A	rs3783480	1	67687995	2794	68153678	A	AG	0.992431	0.276035	0.0517178	9.88159e-08	0.261365	0.0521009	5.26147e-07	0	4
ENSG00000116729	WLS	rs12754452	1	68254484	21364	68720167	A	G	0.899677	-0.0980194	0.0279783	0.000463691	-0.12245	0.0281077	1.32175e-05	-0.0497409	5
ENSG00000116729	WLS	rs116361873	1	68263203	30083	68728886	G	A	0.978325	-1.15378	0.0546882	2.00316e-94	-0.471034	0.0609014	1.03917e-14	0.351605	4
ENSG00000116729	WLS	rs12081471	1	68270669	37549	68736352	C	G	0.842799	-0.851191	0.0188741	<2.23e-308	-0.730635	0.0239238	7.65729e-205	-0.058129	1
ENSG00000116729	WLS	rs111316091	1	68277115	43995	68742798	G	T	0.982223	1.24862	0.0602783	3.08185e-91	1.1578	0.0631193	3.75232e-75	-0.0352206	3
ENSG00000116729	WLS	rs138440611	1	68322048	88928	68787731	T	C	0.943719	0.956774	0.0336415	3.75401e-164	0.887301	0.0365259	2.35893e-130	0	2
ENSG00000116731	PRDM2	rs116408636	1	13627022	-73176	13953517	G	A	0.984884	-0.16326	0.0233505	3.10192e-12	-0.152841	0.0235344	8.33764e-11	-0.0759178	2
ENSG00000116731	PRDM2	rs113463397	1	13691231	-8967	14017726	T	G	0.741624	0.0441758	0.00652637	1.45996e-11	0.0428953	0.00658745	7.432e-11	0.0605719	1
ENSG00000116731	PRDM2	rs145506045	1	13783315	83117	14109810	A	G	0.992423	-0.149316	0.0332199	7.13391e-06	-0.164687	0.0333483	7.87639e-07	0	3
ENSG00000116741	RGS2	rs12118386	1	192658822	-150217	192627952	A	G	0.520847	-0.0405786	0.0071818	1.69841e-08	-0.0412386	0.00720638	1.04958e-08	0.0152286	2
ENSG00000116741	RGS2	rs115305286	1	192977676	168637	192946806	T	C	0.988875	0.203472	0.033973	2.2676e-09	0.206425	0.034102	1.42029e-09	0	1
ENSG00000116747	RO60	rs41265201	1	193059916	494	193029046	C	A	0.968512	0.127524	0.0229938	3.0847e-08	0.13326	0.0230786	7.73256e-09	-0.0170455	2
ENSG00000116747	RO60	rs78697360	1	193259747	200325	193228877	A	T	0.985316	0.201055	0.0340029	3.60297e-09	0.207014	0.0341361	1.3248e-09	-0.0163407	1
ENSG00000116747	RO60	rs142625738	1	193265287	205865	193234417	C	T	0.98938	0.180132	0.0396822	5.78523e-06	0.191086	0.0397886	1.56681e-06	0	3
ENSG00000116750	UCHL5	rs6692342	1	193058867	-1213	193027997	G	A	0.215944	0.104014	0.0107805	7.99576e-22	0.104014	0.0108874	1.25238e-21	0	1
ENSG00000116752	BCAS2	rs76054625	1	114335456	-246173	114878078	G	T	0.899636	0.0492481	0.0125551	8.8886e-05	0.0585063	0.0126274	3.59907e-06	-0.0108708	5
ENSG00000116752	BCAS2	rs147624298	1	114543492	-38137	115086113	T	C	0.994906	-0.406947	0.0533029	2.73275e-14	-0.382193	0.0537131	1.11548e-12	-0.0298159	3
ENSG00000116752	BCAS2	rs11807363	1	114548466	-33163	115091087	T	C	0.87372	0.101438	0.0115493	2.20178e-18	0.121457	0.0120429	6.41146e-24	-0.0141267	2
ENSG00000116752	BCAS2	rs62621917	1	114581582	-47	115124203	T	C	0.989643	-0.421883	0.0371153	1.49948e-29	-0.393275	0.0377971	2.35507e-25	-0.0884362	1
ENSG00000116752	BCAS2	rs12122655	1	114649146	67517	115191767	G	C	0.707198	0.0492203	0.00831776	3.50402e-09	0.0610115	0.00864696	1.71564e-12	0	4
ENSG00000116754	SRSF11	rs140082221	1	70148422	-57260	70614105	AAAAAC	A	0.923243	0.0561861	0.0111541	4.90146e-07	0.0561861	0.0111828	5.05152e-07	0	1
ENSG00000116761	CTH	rs10700967	1	70397296	-13922	70862979	G	GAGAT	0.387433	-0.541954	0.0176507	1.20932e-188	-0.541954	0.0193245	4.61426e-173	0	1
ENSG00000116771	AGMAT	rs138975549	1	14862436	-722615	15188932	T	C	0.993807	-0.201185	0.048086	2.91915e-05	-0.209834	0.0481834	1.33123e-05	-0.0104593	3
ENSG00000116771	AGMAT	rs72645841	1	15579488	-5563	15905983	G	A	0.972193	-0.163928	0.0223606	2.67941e-13	-0.15429	0.0225602	7.97134e-12	-0.0817495	1
ENSG00000116771	AGMAT	rs72645851	1	15586282	1231	15912777	G	C	0.85235	0.065287	0.0103568	3.1742e-10	0.0603199	0.0104351	7.44915e-09	0	2
ENSG00000116786	PLEKHM2	rs6675252	1	15597035	-87285	15923530	A	G	0.397932	-0.207473	0.00834351	3.05012e-128	-0.185095	0.0097441	1.85486e-80	0.392202	1
ENSG00000116786	PLEKHM2	rs2280115	1	15716662	32342	16043157	G	A	0.802931	-0.180164	0.0104086	4.2735e-65	-0.0979773	0.0116298	3.61811e-17	-0.0551348	2
ENSG00000116786	PLEKHM2	rs114598853	1	15721475	37155	16047970	T	C	0.976799	-0.0727212	0.0279872	0.00939623	-0.177882	0.0283544	3.52957e-10	0	3
ENSG00000116791	CRYZ	rs67975966	1	74703302	-30106	75168986	C	A	0.947728	0.972762	0.0353191	8.46387e-155	0.714723	0.0387861	7.93552e-76	0.170417	2
ENSG00000116791	CRYZ	rs4650003	1	74703890	-29518	75169574	A	T	0.360999	0.330379	0.0169143	1.02549e-81	-0.187892	0.0203704	2.86779e-20	0.0405977	3
ENSG00000116791	CRYZ	rs191934299	1	74705748	-27660	75171432	T	C	0.994982	1.14642	0.119733	1.61173e-21	0.82157	0.121167	1.198e-11	-0.0153293	4
ENSG00000116791	CRYZ	rs3819946	1	74710202	-23206	75175886	T	C	0.867189	0.255148	0.0248457	1.76835e-24	-0.158544	0.0276809	1.01895e-08	0.262441	5
ENSG00000116791	CRYZ	rs2345436	1	74733056	-352	75198740	A	C	0.317566	1.05964	0.00951124	<2.23e-308	1.11123	0.0205239	<2.23e-308	0	1
ENSG00000116793	PHTF1	rs78749904	1	113597326	-162163	114139948	T	C	0.977369	-0.381152	0.0369189	1.01379e-24	-0.211818	0.0406242	1.8473e-07	0.0833602	4
ENSG00000116793	PHTF1	rs1230642	1	113722869	-36620	114265491	G	A	0.214058	-0.213208	0.0132793	1.69142e-56	-0.199408	0.0141026	2.15934e-45	0.205988	1
ENSG00000116793	PHTF1	rs79198040	1	113746069	-13420	114288691	A	G	0.871651	-0.227715	0.016512	1.96747e-42	-0.130115	0.0187689	4.13548e-12	-0.0306913	3
ENSG00000116793	PHTF1	rs149765041	1	113780893	21404	114323515	T	G	0.981485	0.299999	0.0417423	7.68414e-13	0.336869	0.042199	1.42993e-15	-0.046224	2
ENSG00000116793	PHTF1	rs79938023	1	113819148	59659	114361770	A	G	0.947562	0.0731745	0.0251658	0.00365826	0.104918	0.0255225	3.94306e-05	0	5
ENSG00000116809	ZBTB17	rs12142073	1	15200038	-776094	15526534	G	A	0.988218	0.171733	0.0431771	7.07324e-05	0.173982	0.0432485	5.74964e-05	0.00819015	2
ENSG00000116809	ZBTB17	rs848302	1	15989624	13492	16316119	T	A	0.17255	-0.0780389	0.0120883	1.18718e-10	-0.0784321	0.0121406	1.04478e-10	0	1
ENSG00000116819	TFAP2E	rs142220963	1	35673697	100383	36139298	G	C	0.99185	-0.443005	0.0740282	2.33698e-09	-0.443005	0.0742983	2.48369e-09	0	1
ENSG00000116824	CD2	rs146537819	1	116714522	-39908	117257144	TC	T	0.793585	0.030103	0.0070363	1.92167e-05	0.0352594	0.00706233	5.95727e-07	-0.0445574	4
ENSG00000116824	CD2	rs798031	1	116774507	20077	117317129	G	A	0.921701	0.0819221	0.0103866	3.82272e-15	0.0880942	0.0104705	3.97836e-17	-0.0118735	3
ENSG00000116824	CD2	rs116240083	1	117333841	579411	117876463	C	G	0.992958	-0.0178083	0.0336616	0.596803	-0.556092	0.0576845	5.4063e-22	0.812125	2
ENSG00000116824	CD2	rs114038161	1	117363754	609324	117906376	A	G	0.989752	0.171077	0.0278435	8.70744e-10	0.558021	0.0479424	2.59856e-31	0	1
ENSG00000116830	TTF2	rs148682462	1	117003213	-57113	117545835	C	T	0.99307	-1.23498	0.0703611	7.93242e-67	-0.627578	0.0753633	8.26583e-17	-0.0139188	3
ENSG00000116830	TTF2	rs10801932	1	117060292	-34	117602914	A	G	0.993149	0.413784	0.0726182	1.28657e-08	0.387515	0.0729388	1.07905e-07	-0.0204386	4
ENSG00000116830	TTF2	rs2274253	1	117060534	208	117603156	G	T	0.949947	-0.968035	0.0232978	<2.23e-308	-0.889142	0.0279105	1.05818e-222	0.0636941	1
ENSG00000116830	TTF2	rs2764857	1	117083641	23315	117626263	G	A	0.0875982	-0.365023	0.0204133	3.28478e-69	-0.318631	0.0211434	2.55108e-51	0.0186977	2
ENSG00000116830	TTF2	rs116493772	1	117160401	100075	117703023	G	A	0.983922	-0.250726	0.0472653	1.18135e-07	-0.200512	0.0479728	2.91886e-05	0	5
ENSG00000116852	KIF21B	rs139759046	1	200817109	-206591	200786237	C	T	0.994959	-0.549028	0.0401264	8.28815e-42	-0.465285	0.0412412	1.6098e-29	0.130138	2
ENSG00000116852	KIF21B	rs12118735	1	200981832	-41868	200950960	C	T	0.709887	-0.106493	0.00625639	4.50768e-63	-0.0882834	0.00675018	4.35936e-39	-0.275401	1
ENSG00000116852	KIF21B	rs6656481	1	201000855	-22845	200969983	T	C	0.850976	0.0719339	0.00807855	7.57177e-19	0.0439621	0.00860032	3.19301e-07	0.176453	3
ENSG00000116852	KIF21B	rs145910245	1	201051037	27337	201020165	T	A	0.993763	-0.129541	0.036948	0.000459131	-0.173747	0.0375912	3.80035e-06	0	4
ENSG00000116857	TMEM9	rs202192014	1	201154391	-17183	201123519	A	AC	0.99401	-0.112037	0.0848086	0.186548	-0.380919	0.0849573	7.33747e-06	-0.0599932	2
ENSG00000116857	TMEM9	rs1010502	1	201154617	-16957	201123745	C	G	0.627079	-0.711773	0.00824452	<2.23e-308	-0.715154	0.0130528	<2.23e-308	0	1
ENSG00000116863	ADPRHL2	rs180906909	1	35318504	-770388	35784105	C	T	0.994365	0.344552	0.0519417	3.65465e-11	0.344552	0.05218	4.02538e-11	0	1
ENSG00000116871	MAP7D1	rs11263861	1	36162432	6853	36628033	G	A	0.303306	0.44441	0.0058829	<2.23e-308	0.44441	0.00862458	<2.23e-308	0	1
ENSG00000116874	WARS2	rs1627174	1	118914745	-225926	119457368	G	A	0.967342	-0.349943	0.0417541	6.87606e-17	-0.214517	0.0435454	8.38061e-07	-0.141782	3
ENSG00000116874	WARS2	rs2794315	1	119035043	-105628	119577666	G	T	0.566575	0.554128	0.0125664	<2.23e-308	0.512984	0.0158508	8.99616e-230	-0.111077	1
ENSG00000116874	WARS2	rs60617164	1	119075165	-65506	119617788	C	T	0.984179	-0.0150403	0.0589916	0.798768	0.266594	0.0595459	7.56545e-06	-0.107898	4
ENSG00000116874	WARS2	rs10923755	1	119130721	-9950	119673344	G	A	0.588375	0.261585	0.0146036	1.96242e-69	0.14401	0.0160974	3.68076e-19	0	2
ENSG00000116885	OSCP1	rs3007217	1	36413631	-36820	36879232	T	C	0.685773	-0.195463	0.0208533	1.07081e-20	-0.195463	0.0210488	1.59945e-20	0	1
ENSG00000116898	MRPS15	rs397716358	1	36455056	-9328	36920657	CT	C	0.39093	-0.0675382	0.00759436	8.3546e-19	-0.0477071	0.00792416	1.73927e-09	0.0805634	3
ENSG00000116898	MRPS15	rs35544556	1	36455807	-8577	36921408	G	A	0.989321	-0.361617	0.0360642	2.00458e-23	-0.350742	0.0365919	9.22452e-22	-0.0274562	1
ENSG00000116898	MRPS15	rs16823053	1	36463463	-921	36929064	T	C	0.902517	-0.111467	0.0126826	2.09134e-18	-0.0954054	0.0131961	4.83641e-13	0	2
ENSG00000116903	EXOC8	rs10864676	1	231330282	-7570	231466028	C	A	0.364953	0.173931	0.00567468	4.81105e-188	0.173931	0.00619996	3.61241e-173	0	1
ENSG00000116906	GNPAT	rs11558492	1	231272345	31138	231408091	A	G	0.77509	0.145791	0.0162713	4.6148e-19	0.141056	0.0164357	9.30109e-18	-0.0592894	1
ENSG00000116906	GNPAT	rs115569162	1	231279965	38758	231415711	C	T	0.990582	-0.381619	0.070737	7.19731e-08	-0.345467	0.0710716	1.16889e-06	0	2
ENSG00000116918	TSNAX	rs35406395	1	231530650	2109	231666396	G	GC	0.701786	0.122369	0.00899563	2.35774e-41	0.0959045	0.0105124	7.30811e-20	-0.495926	1
ENSG00000116918	TSNAX	rs1615409	1	231547671	19130	231683417	C	A	0.632051	-0.097015	0.00868991	1.4089e-28	-0.0518968	0.0100971	2.75041e-07	0	2
ENSG00000116922	C1orf109	rs507667	1	37689201	-3048	38154873	A	G	0.552759	-0.174293	0.00957857	1.6121e-71	-0.108638	0.0124932	3.44485e-18	0.494987	1
ENSG00000116922	C1orf109	rs397817454	1	37695428	3179	38161100	C	CA	0.831493	-0.181775	0.0130575	3.4477e-43	-0.0858826	0.0152712	1.86765e-08	0.254581	3
ENSG00000116922	C1orf109	rs7822	1	37709315	17066	38174987	T	C	0.245332	-0.166252	0.0114851	1.75908e-46	-0.0858277	0.0133591	1.32181e-10	0	2
ENSG00000116954	RRAGC	rs79922255	1	38837942	-21830	39303614	T	G	0.937911	-0.315229	0.0182014	3.63969e-65	-0.315229	0.0187482	1.93351e-63	0	1
ENSG00000116962	NID1	rs4660129	1	235930787	-134322	236094087	A	G	0.107557	-0.0645245	0.0211277	0.00227074	-0.12787	0.0218477	4.8339e-09	0.146394	9
ENSG00000116962	NID1	rs17616115	1	235955051	-110058	236118351	A	G	0.816972	0.0630037	0.0168426	0.000185698	0.106707	0.0179245	2.63032e-09	0.0330695	8
ENSG00000116962	NID1	rs77581229	1	235972443	-92666	236135743	G	C	0.983816	0.293938	0.0509976	8.75866e-09	0.31512	0.0516883	1.08383e-09	-0.0431011	7
ENSG00000116962	NID1	rs12566223	1	235986980	-78129	236150280	C	T	0.88476	0.14956	0.0206124	4.65515e-13	0.1501	0.021106	1.14607e-12	-0.044203	6
ENSG00000116962	NID1	rs35062929	1	236023290	-41819	236186590	GA	G	0.648405	-0.0762945	0.0136116	2.20147e-08	-0.1211	0.0147703	2.4265e-16	-0.0451232	4
ENSG00000116962	NID1	rs187747680	1	236066977	1868	236230277	C	T	0.993985	0.645206	0.083953	1.85034e-14	0.741216	0.0849171	2.57612e-18	0.00522447	3
ENSG00000116962	NID1	rs76183323	1	236067017	1908	236230317	G	A	0.990829	1.09075	0.0668795	3.42966e-58	1.1256	0.0702874	1.01532e-57	-0.0876747	1
ENSG00000116962	NID1	rs143500401	1	236090537	25428	236253837	A	AGAGT	0.559476	0.17405	0.013118	1.84289e-39	0.135243	0.0166598	4.74325e-16	-0.346861	5
ENSG00000116962	NID1	rs17554571	1	236100121	35012	236263421	G	A	0.8257	0.0132878	0.0171289	0.437937	0.0847596	0.0187838	6.41049e-06	-0.25426	10
ENSG00000116962	NID1	rs2734808	1	236100913	35804	236264213	G	A	0.770959	0.250734	0.0149497	2.42992e-61	0.218046	0.0186939	1.9469e-31	0	2
ENSG00000116977	LGALS8	rs10925135	1	236465877	-52123	236629177	A	G	0.592502	-0.0109644	0.00984142	0.265292	-0.0470651	0.0100624	2.90662e-06	0.204956	5
ENSG00000116977	LGALS8	rs12140308	1	236517936	-64	236681236	C	T	0.735385	0.1053	0.010675	9.94498e-23	0.109042	0.0110229	4.49328e-23	0.00158799	3
ENSG00000116977	LGALS8	rs3820564	1	236524482	6482	236687782	A	G	0.957945	0.623424	0.0214023	1.82856e-171	0.432205	0.0286639	2.24847e-51	-0.152492	1
ENSG00000116977	LGALS8	rs2758198	1	236569946	51946	236733246	C	T	0.276137	-0.186536	0.0100427	2.42335e-74	-0.113851	0.01097	3.11002e-25	-0.291809	2
ENSG00000116977	LGALS8	rs74146335	1	236609834	91834	236773134	G	A	0.968121	0.684689	0.0248808	1.4708e-154	0.313758	0.0341796	4.32421e-20	-0.0251633	4
ENSG00000116977	LGALS8	rs41269357	1	236748156	230156	236911456	T	C	0.97198	0.132287	0.0282539	2.92064e-06	0.12199	0.0285818	1.97154e-05	0	6
ENSG00000116983	HPCAL4	rs76677626	1	39673690	-17795	40139362	C	T	0.967433	-0.0612253	0.0412226	0.137549	-0.295741	0.0417603	1.42213e-12	-0.12512	7
ENSG00000116983	HPCAL4	rs10839	1	39679146	-12339	40144818	A	T	0.670593	-0.656977	0.0126448	<2.23e-308	-0.362533	0.0240328	2.03586e-51	-0.20673	2
ENSG00000116983	HPCAL4	rs12039225	1	39679944	-11541	40145616	A	C	0.917894	-0.212243	0.0266517	2.0852e-15	-0.263925	0.0427645	6.76023e-10	-0.0994876	9
ENSG00000116983	HPCAL4	rs538302	1	39688076	-3409	40153748	T	C	0.940068	0.560962	0.0299956	2.65558e-75	0.25908	0.0318842	4.4498e-16	-0.100471	6
ENSG00000116983	HPCAL4	rs41536844	1	39688962	-2523	40154634	C	T	0.870646	-0.731068	0.0191945	1.88891e-276	-0.558516	0.029826	3.05153e-78	-0.176745	1
ENSG00000116983	HPCAL4	rs914965	1	39690194	-1291	40155866	C	G	0.841588	-0.346451	0.0196174	1.31817e-67	-0.356301	0.0322942	2.64911e-28	0.27918	5
ENSG00000116983	HPCAL4	rs116465497	1	39691804	319	40157476	G	A	0.98411	0.572885	0.058501	1.99217e-22	0.881185	0.0646735	2.8392e-42	-0.0312406	3
ENSG00000116983	HPCAL4	rs41264511	1	39692702	1217	40158374	A	G	0.977843	-0.727209	0.0493562	4.6872e-48	-0.642603	0.0539505	1.03764e-32	-0.0120019	4
ENSG00000116983	HPCAL4	rs144833639	1	39758366	66881	40224038	T	C	0.962992	-0.322403	0.0391423	2.27971e-16	-0.257737	0.0412032	3.96878e-10	0	8
ENSG00000116984	MTR	rs12354209	1	236795952	660	236959252	G	A	0.373995	-0.0865393	0.00538082	1.11626e-56	-0.0752766	0.00598573	2.86072e-36	0.386462	1
ENSG00000116984	MTR	rs10158222	1	236887382	92090	237050682	C	T	0.789255	-0.068859	0.00645647	2.97802e-26	-0.0345756	0.00707771	1.03355e-06	0	2
ENSG00000116985	BMP8B	rs71642678	1	39181093	-607772	39646765	A	G	0.984665	0.345021	0.0676623	3.54758e-07	0.302417	0.0679858	8.65788e-06	-0.0155847	5
ENSG00000116985	BMP8B	rs12406284	1	39665321	-123544	40130993	T	C	0.946962	0.138	0.0365004	0.000158308	0.157896	0.0367187	1.70678e-05	-0.0296448	6
ENSG00000116985	BMP8B	rs553057	1	39748703	-40162	40214375	G	C	0.457935	0.438221	0.0150862	1.34236e-170	0.231115	0.0196953	8.47833e-32	0.517628	3
ENSG00000116985	BMP8B	rs2311563	1	39782457	-6408	40248129	T	C	0.553233	0.41619	0.015705	3.18864e-144	0.260929	0.0201683	2.7636e-38	-0.191922	2
ENSG00000116985	BMP8B	rs371435618	1	39785326	-3539	40250998	C	T	0.948864	-0.895518	0.0355855	4.15858e-131	-0.640416	0.0392661	8.42798e-60	-0.0333427	1
ENSG00000116985	BMP8B	rs580441	1	39799406	10541	40265078	T	C	0.975	0.339609	0.0523895	9.96748e-11	0.313844	0.0547736	1.00529e-08	0	4
ENSG00000116990	MYCL	rs56097441	1	39783597	-118659	40249269	T	C	0.987863	-0.768196	0.0407224	1.53702e-76	-0.464507	0.0569301	3.37098e-16	-0.0367981	3
ENSG00000116990	MYCL	rs138771159	1	39833788	-68468	40299460	GAA	G	0.957203	0.313316	0.0224493	2.13724e-43	0.199317	0.0237634	4.96325e-17	-0.0283397	2
ENSG00000116990	MYCL	rs12033174	1	39869763	-32493	40335435	A	G	0.979211	-0.052364	0.0327175	0.109558	-0.168216	0.0334442	4.91089e-07	0.18629	7
ENSG00000116990	MYCL	rs6700363	1	39869953	-32303	40335625	T	C	0.599851	0.141475	0.00914295	1.06049e-52	0.144435	0.0101649	8.02685e-46	-0.210382	1
ENSG00000116990	MYCL	rs59357867	1	39887099	-15157	40352771	C	T	0.946931	-0.190455	0.02053	2.61103e-20	-0.137376	0.0211822	8.84713e-11	-0.0304585	5
ENSG00000116990	MYCL	rs115534695	1	39907754	5498	40373426	C	A	0.988529	-0.782925	0.0423897	1.47899e-73	-0.459712	0.0591636	7.83667e-15	0.362321	4
ENSG00000116990	MYCL	rs75494097	1	40347717	445461	40813389	T	C	0.985817	-0.50711	0.0382815	2.41696e-39	-0.234204	0.042414	3.35429e-08	0	6
ENSG00000116991	SIPA1L2	rs10158347	1	232393998	-167560	232529744	A	G	0.724753	-0.0879548	0.0128323	8.11142e-12	-0.0612234	0.0134495	5.31162e-06	-0.278237	6
ENSG00000116991	SIPA1L2	rs17178818	1	232426126	-135432	232561872	T	C	0.780341	0.0836007	0.0139834	2.42002e-09	0.0667021	0.0149006	7.58887e-06	0.0899397	7
ENSG00000116991	SIPA1L2	rs115483564	1	232588738	27180	232724484	T	C	0.967387	-0.239756	0.031596	3.89683e-14	-0.348767	0.0325732	9.41952e-27	0.0622921	2
ENSG00000116991	SIPA1L2	rs7523501	1	232598405	36847	232734151	C	G	0.10159	0.0133882	0.0191505	0.484521	0.140168	0.0198527	1.66034e-12	0.171699	4
ENSG00000116991	SIPA1L2	rs4649274	1	232599488	37930	232735234	G	A	0.758883	-0.358881	0.0125443	6.20287e-166	-0.437013	0.014576	1.69803e-197	0.265587	1
ENSG00000116991	SIPA1L2	rs12137777	1	232603549	41991	232739295	G	C	0.976064	0.0961105	0.0377611	0.0109528	0.367159	0.0392241	7.93303e-21	0.074979	3
ENSG00000116991	SIPA1L2	rs9424570	1	232640282	78724	232776028	C	T	0.560206	0.0491619	0.0115038	1.96246e-05	0.0810149	0.0118312	7.51279e-12	0	5
ENSG00000117000	RLF	rs58942588	1	40056300	-105087	40521972	A	ATT	0.26942	0.0195792	0.00850083	0.0213109	0.0493044	0.00945376	1.83501e-07	0.440287	2
ENSG00000117000	RLF	rs113022418	1	40092787	-68600	40558459	G	GGCATGTGAAAA	0.103862	-0.0740063	0.012131	1.14257e-09	-0.0999292	0.0135868	1.91111e-13	0.0898972	1
ENSG00000117000	RLF	rs2982505	1	40399205	237818	40864877	T	C	0.142796	-0.0550786	0.0107079	2.80444e-07	-0.046347	0.0107978	1.76856e-05	0	3
ENSG00000117009	KMO	rs66710178	1	241533112	978	241696412	T	C	0.977884	0.749677	0.0370339	2.19838e-87	0.643087	0.0388372	1.38894e-61	0.108356	2
ENSG00000117009	KMO	rs61825638	1	241550102	17968	241713402	C	T	0.75596	0.360475	0.0120819	4.23665e-179	0.336809	0.0132439	1.13802e-142	0	1
ENSG00000117010	ZNF684	rs72937527	1	40544110	12537	41009782	G	A	0.821444	0.118137	0.0205318	9.28224e-09	0.117135	0.0206029	1.30537e-08	-0.0113621	1
ENSG00000117010	ZNF684	rs1571289	1	40933358	401785	41399030	G	C	0.77702	-0.0823806	0.0188902	1.32262e-05	-0.0811598	0.0189274	1.80328e-05	0	2
ENSG00000117013	KCNQ4	rs115926779	1	40786437	2650	41252109	T	C	0.950878	0.0838742	0.0430803	0.0516037	0.22403	0.0445596	4.96511e-07	-0.0804414	6
ENSG00000117013	KCNQ4	rs4660175	1	40808750	24963	41274422	C	T	0.631471	0.250517	0.0190731	1.01631e-38	0.221145	0.0201748	5.85458e-28	0.249132	1
ENSG00000117013	KCNQ4	rs2361657	1	40818848	35061	41284520	A	G	0.273297	0.238284	0.0209968	1.83672e-29	0.183293	0.0229268	1.2985e-15	0.105677	2
ENSG00000117013	KCNQ4	rs2025897	1	40826705	42918	41292377	G	A	0.935983	0.22328	0.038032	4.63775e-09	0.20067	0.0387072	2.1681e-07	-0.0598661	5
ENSG00000117013	KCNQ4	rs72661517	1	40830509	46722	41296181	C	T	0.963922	0.306857	0.0492202	4.93852e-10	0.305682	0.050074	1.03053e-09	0.0379569	4
ENSG00000117013	KCNQ4	rs11578829	1	40956187	172400	41421859	A	G	0.788768	0.178213	0.0228521	7.68e-15	0.150885	0.0231645	7.33693e-11	0	3
ENSG00000117016	RIMS3	rs7545359	1	40628172	-37510	41093844	T	C	0.645852	0.239203	0.0140683	6.07201e-63	0.113678	0.0158672	7.81613e-13	-0.40243	2
ENSG00000117016	RIMS3	rs12562229	1	40639566	-26116	41105238	A	G	0.758347	-0.359543	0.0146459	3.15793e-125	-0.287775	0.0172796	2.82811e-62	0.305225	1
ENSG00000117016	RIMS3	rs6677093	1	40800848	135166	41266520	G	C	0.623298	-0.186191	0.0140983	4.05002e-39	-0.0788022	0.0151643	2.03013e-07	0.068304	3
ENSG00000117016	RIMS3	rs76143390	1	40963127	297445	41428799	A	G	0.790202	-0.0998193	0.0167504	2.72222e-09	-0.0852569	0.0168778	4.38523e-07	0	4
ENSG00000117020	AKT3	rs11807000	1	243234881	-616198	243398183	A	T	0.913671	-0.0756634	0.0164102	4.11999e-06	-0.0747368	0.0164466	5.51438e-06	0.00706167	3
ENSG00000117020	AKT3	rs2345993	1	243652071	-199008	243815373	C	T	0.85241	-0.127361	0.0126816	1.71235e-23	-0.127572	0.0128145	2.39014e-23	0.00711547	1
ENSG00000117020	AKT3	rs77638395	1	244321582	470503	244484884	G	A	0.882077	0.0951168	0.0141	1.70776e-11	0.0962367	0.0141668	1.09731e-11	0	2
ENSG00000117054	ACADM	rs144525934	1	75403745	-320602	75869430	C	A	0.987664	0.230281	0.0505713	5.40881e-06	0.231149	0.0514319	6.98066e-06	0.0221161	6
ENSG00000117054	ACADM	rs76946932	1	75638942	-85405	76104627	C	T	0.972901	0.573833	0.0343285	5.89453e-61	0.397797	0.0368317	3.42728e-27	-0.0962832	3
ENSG00000117054	ACADM	rs12745456	1	75642370	-81977	76108055	T	C	0.724011	0.0439919	0.012601	0.000485415	-0.127826	0.016318	4.74741e-15	-0.40917	5
ENSG00000117054	ACADM	rs6688749	1	75698704	-25643	76164389	C	T	0.697374	-0.443494	0.0103635	<2.23e-308	-0.473185	0.0158476	6.80537e-196	0.158914	1
ENSG00000117054	ACADM	rs1694429	1	75711193	-13154	76176878	G	C	0.0593346	-0.274709	0.0234438	2.84029e-31	-0.103276	0.0260719	7.45752e-05	0.0449561	7
ENSG00000117054	ACADM	rs79892103	1	75715652	-8695	76181337	G	A	0.96945	0.709988	0.0309666	2.69316e-110	0.543891	0.034301	1.2697e-56	-0.0592403	2
ENSG00000117054	ACADM	rs721204	1	75796838	72491	76262523	G	A	0.889206	0.0122524	0.0180653	0.497658	-0.166596	0.0209782	1.99944e-15	0	4
ENSG00000117090	SLAMF1	rs56402152	1	160596630	-50665	160566420	A	G	0.925982	0.14819	0.0203891	4.25554e-13	0.143093	0.0205287	3.16036e-12	-0.00626187	2
ENSG00000117090	SLAMF1	rs11583732	1	160656061	8766	160625851	A	G	0.654017	0.148887	0.0109116	1.3618e-41	0.145909	0.0111313	2.96424e-39	-0.049817	1
ENSG00000117090	SLAMF1	rs1980606	1	160684996	37701	160654786	G	A	0.799493	-0.101123	0.0135367	9.5052e-14	-0.0876182	0.0136518	1.38025e-10	0	3
ENSG00000117091	CD48	rs7515941	1	160676771	-35060	160646561	G	A	0.230608	0.10411	0.00669821	3.80372e-53	0.101877	0.00688263	1.42237e-49	-0.00738036	2
ENSG00000117091	CD48	rs66994511	1	160683509	-28322	160653299	G	A	0.792495	0.154649	0.00658792	3.03074e-115	0.147256	0.00724733	8.79633e-92	0.161588	1
ENSG00000117091	CD48	rs1503849	1	160710974	-857	160680764	A	G	0.981007	-0.0542592	0.0210299	0.00990748	-0.13306	0.0213198	4.34298e-10	-0.0519815	4
ENSG00000117091	CD48	rs352684	1	160711985	154	160681775	A	G	0.435892	-0.0816263	0.0056631	4.14652e-46	-0.0499342	0.00596738	5.86763e-17	-0.0152694	3
ENSG00000117091	CD48	rs115543271	1	160791848	80017	160761638	A	T	0.987981	0.150621	0.0261719	9.21765e-09	0.123714	0.026281	2.50959e-06	0	5
ENSG00000117115	PADI2	rs115155267	1	16972115	-147336	17298610	C	T	0.975959	-0.0546672	0.0519933	0.293117	0.264116	0.052218	4.23794e-07	0.103612	2
ENSG00000117115	PADI2	rs7547459	1	17094791	-24660	17421286	C	A	0.367569	-0.997713	0.00582769	<2.23e-308	-1.00069	0.0136146	<2.23e-308	-0.0573946	1
ENSG00000117115	PADI2	rs2501817	1	17191211	71760	17517706	T	C	0.699106	0.140454	0.0171417	3.24515e-16	0.077218	0.0172975	8.04022e-06	0	3
ENSG00000117118	SDHB	rs72887136	1	16071375	-982657	16397870	T	C	0.986555	0.140987	0.0358454	8.50496e-05	0.148937	0.0359233	3.38367e-05	-0.00372311	6
ENSG00000117118	SDHB	rs186926234	1	16327542	-726490	16654037	G	A	0.994978	0.948562	0.0565548	2.408e-61	0.918389	0.0584728	1.37004e-55	-0.0122866	1
ENSG00000117118	SDHB	rs546167610	1	16388114	-665918	16714609	C	CAT	0.992883	0.294125	0.0490806	2.22014e-09	0.296638	0.0492844	1.75617e-09	0.0259684	2
ENSG00000117118	SDHB	rs2076608	1	17095807	41775	17422302	T	C	0.367488	0.0485547	0.00838106	7.35354e-09	0.0467161	0.00846482	3.41218e-08	-0.0701984	3
ENSG00000117118	SDHB	rs115017113	1	17187538	133506	17514033	C	G	0.980544	0.10251	0.0303124	0.000726122	0.127332	0.0305427	3.05984e-05	-0.0863067	5
ENSG00000117118	SDHB	rs2501816	1	17191166	137134	17517661	A	C	0.706072	0.0483729	0.0092681	1.87444e-07	0.0437174	0.00938108	3.15948e-06	0	4
ENSG00000117133	RPF1	rs11163968	1	84466303	-12956	84931986	G	A	0.96934	0.402975	0.0206778	2.28039e-81	0.40832	0.0215189	2.74733e-80	-0.0517496	1
ENSG00000117133	RPF1	rs74095484	1	84611698	132439	85077381	A	C	0.922021	0.0529881	0.0137125	0.000112971	0.066408	0.0137507	1.36918e-06	0	2
ENSG00000117139	KDM5B	rs6688903	1	202837278	28791	202806406	T	C	0.0785669	0.181937	0.0164101	3.27604e-28	0.157555	0.0168601	9.19996e-21	0.17551	1
ENSG00000117139	KDM5B	rs12405497	1	202864676	56189	202833804	T	G	0.466111	0.0941002	0.00910828	9.41786e-25	0.0791854	0.00934855	2.44668e-17	0	2
ENSG00000117143	UAP1	rs6674427	1	162484272	-77234	162454062	T	C	0.958538	0.222624	0.0271246	2.89845e-16	0.147498	0.0277715	1.08957e-07	0.181093	4
ENSG00000117143	UAP1	rs10549466	1	162548136	-13370	162517926	AAGTC	A	0.461926	0.167183	0.0107855	7.10392e-53	0.127353	0.0124116	1.05843e-24	0.0706432	1
ENSG00000117143	UAP1	rs187058162	1	162552394	-9112	162522184	G	A	0.992601	-0.384817	0.0639275	1.8833e-09	-0.446416	0.0643551	4.01188e-12	-0.0332612	2
ENSG00000117143	UAP1	rs139638846	1	162555823	-5683	162525613	A	ATTTAT	0.856	-0.19948	0.0157555	3.82566e-36	-0.117669	0.0177206	3.13181e-11	0	3
ENSG00000117151	CTBS	rs115060446	1	84498510	-75970	84964193	T	C	0.988788	0.0829868	0.0295823	0.00504817	0.146226	0.0296868	8.40954e-07	-0.0527082	4
ENSG00000117151	CTBS	rs115347546	1	84574387	-93	85040070	C	A	0.792513	0.104226	0.00755821	1.99709e-42	0.126714	0.00785971	1.78762e-58	-0.107783	2
ENSG00000117151	CTBS	rs11807687	1	84580281	5801	85045964	T	C	0.968949	-0.334992	0.0176273	1.30474e-77	-0.283693	0.0184073	1.35949e-53	-0.0385113	3
ENSG00000117151	CTBS	rs17112247	1	84598589	24109	85064272	T	C	0.904264	0.275828	0.00996983	4.43306e-156	0.299073	0.0108882	4.26114e-166	0	1
ENSG00000117153	KLHL12	rs4353156	1	202866379	-62257	202835507	G	A	0.986129	-0.172839	0.0485271	0.000372155	-0.205765	0.0488211	2.50143e-05	0.0493149	5
ENSG00000117153	KLHL12	rs12752406	1	202914113	-14523	202883241	G	A	0.149566	0.296729	0.0151019	1.25009e-82	0.262895	0.0158992	2.04946e-61	0.120513	2
ENSG00000117153	KLHL12	rs114170147	1	202927014	-1622	202896142	G	C	0.937156	0.565541	0.0217497	2.85989e-139	0.489744	0.0237486	1.73996e-94	-0.158796	1
ENSG00000117153	KLHL12	rs113380422	1	202955228	26592	202924356	C	CTT	0.691267	-0.110521	0.0121826	1.69004e-19	-0.107937	0.0128828	5.36835e-17	0.243488	3
ENSG00000117153	KLHL12	rs79937103	1	202968959	40323	202938087	G	A	0.974836	0.192386	0.0357597	7.81686e-08	0.257359	0.0369866	3.44686e-12	0	4
ENSG00000117155	SSX2IP	rs2943673	1	84639861	-50942	85105544	C	T	0.646829	0.172876	0.0105925	2.87702e-58	0.0570064	0.0122532	3.28142e-06	-0.360253	3
ENSG00000117155	SSX2IP	rs4579775	1	84687369	-3434	85153052	C	T	0.578852	-0.153916	0.0100983	3.1872e-51	-0.0723555	0.0112098	1.08449e-10	-0.281317	2
ENSG00000117155	SSX2IP	rs78613815	1	84694643	3840	85160326	A	G	0.909727	0.452915	0.0165781	1.60502e-152	0.38245	0.0195266	2.03011e-85	0	1
ENSG00000117174	ZNHIT6	rs9700177	1	85685675	-22758	86151358	C	T	0.51133	0.1795	0.00925738	1.34329e-80	0.152065	0.0104074	2.37885e-48	-0.387631	1
ENSG00000117174	ZNHIT6	rs116725229	1	85771251	62818	86236934	T	G	0.858703	-0.188424	0.013675	2.31194e-42	-0.103834	0.0151011	6.1606e-12	0	2
ENSG00000117215	PLA2G2D	rs192699024	1	20097501	-22065	20423994	T	C	0.98872	0.41657	0.0831438	5.63842e-07	0.355559	0.0835613	2.08983e-05	-0.0710412	2
ENSG00000117215	PLA2G2D	rs10916711	1	20115140	-4426	20441633	A	G	0.664039	-0.19742	0.0180091	1.26337e-27	-0.192017	0.018273	7.9154e-26	0	1
ENSG00000117222	RBBP5	rs11240316	1	204947980	-174035	204917108	G	A	0.0866242	0.106041	0.016733	2.56118e-10	0.074748	0.0172104	1.40428e-05	0.219026	2
ENSG00000117222	RBBP5	rs12143085	1	205104714	-17301	205073842	A	G	0.510934	0.0910232	0.00944639	9.01876e-22	0.0818108	0.00976915	5.55051e-17	0	1
ENSG00000117226	GBP3	rs10493821	1	89009452	-13442	89475135	C	T	0.673784	1.14349	0.00610459	<2.23e-308	1.14349	0.0172587	<2.23e-308	0	1
ENSG00000117228	GBP1	rs7515973	1	89052044	-13186	89517727	C	T	0.560089	-0.0868515	0.00827431	1.72595e-25	-0.0886799	0.00837587	3.40371e-26	-0.041579	1
ENSG00000117228	GBP1	rs4655912	1	89274833	209603	89740516	A	G	0.428651	-0.0419946	0.00852204	8.60704e-07	-0.045693	0.00855079	9.10615e-08	0	2
ENSG00000117242	PINK1-AS	rs142824840	1	20582084	-70109	20908577	A	G	0.988032	-0.374489	0.0459663	4.75152e-16	-0.291186	0.0478498	1.16191e-09	-0.0127663	3
ENSG00000117242	PINK1-AS	rs11584381	1	20606396	-45797	20932889	C	T	0.983404	0.49462	0.0377562	1.56994e-38	0.273321	0.0401408	9.82388e-12	0.119064	2
ENSG00000117242	PINK1-AS	rs1689924	1	20608303	-43890	20934796	A	G	0.487746	-0.0573879	0.0100632	1.25189e-08	-0.0667021	0.0109972	1.31668e-09	0.0491466	4
ENSG00000117242	PINK1-AS	rs6695655	1	20624818	-27375	20951311	G	T	0.797591	0.315925	0.0114283	7.50328e-156	0.308403	0.0129622	3.99747e-125	0.177642	1
ENSG00000117242	PINK1-AS	rs6662932	1	20647036	-5157	20973529	C	G	0.118035	-0.0545441	0.0154286	0.000411356	-0.0732302	0.0170282	1.70397e-05	-0.165857	6
ENSG00000117242	PINK1-AS	rs67255253	1	20677832	25639	21004325	A	G	0.247672	0.0746919	0.0116392	1.52586e-10	0.0601874	0.0121444	7.19724e-07	0	5
ENSG00000117245	KIF17	rs477190	1	20572021	-145996	20898514	C	A	0.568295	-0.0467754	0.0196579	0.0173774	-0.105748	0.0207051	3.26727e-07	-0.293093	3
ENSG00000117245	KIF17	rs56267558	1	20678823	-39194	21005316	G	T	0.861259	-0.301422	0.0276693	2.63539e-27	-0.308759	0.0303282	2.42084e-24	0.239588	1
ENSG00000117245	KIF17	rs6426642	1	20679694	-38323	21006187	T	C	0.247055	-0.187567	0.0225161	1.04991e-16	-0.127686	0.0235344	5.77939e-08	0.0439968	2
ENSG00000117245	KIF17	rs12118408	1	20707591	-10426	21034084	C	T	0.461572	0.0805518	0.0196616	4.25831e-05	0.087345	0.0197143	9.39921e-06	0	4
ENSG00000117262	GPR89A	rs79892086	1	145706804	98816	145728262	C	T	0.988875	-0.950074	0.0796893	2.67377e-32	-0.922963	0.0810678	4.96232e-30	-0.0183293	1
ENSG00000117262	GPR89A	rs75496347	1	145892821	284833	145542255	A	G	0.992697	-0.602861	0.100933	2.50535e-09	-0.647929	0.101378	1.64593e-10	-0.0145808	2
ENSG00000117262	GPR89A	rs146565671	1	145904139	296151	145530939	C	T	0.993233	-0.379784	0.10314	0.000233837	-0.406604	0.103373	8.37686e-05	-0.0412901	4
ENSG00000117262	GPR89A	rs76051950	1	145928009	320021	145507084	T	A	0.893819	-0.17356	0.027794	4.63149e-10	-0.159908	0.0280203	1.15078e-08	0	3
ENSG00000117266	CDK18	rs45597533	1	205504902	307	205474030	C	T	0.990354	0.718815	0.0834482	9.5445e-18	0.872772	0.0847389	7.07908e-25	-0.0355373	3
ENSG00000117266	CDK18	rs11799367	1	205506176	1581	205475304	G	T	0.919859	0.239164	0.0300675	2.2467e-15	0.356135	0.0321955	1.9258e-28	-0.257874	2
ENSG00000117266	CDK18	rs10494870	1	205507061	2466	205476189	G	A	0.535473	0.0176263	0.0164277	0.283346	0.185933	0.0201057	2.29232e-20	-0.283987	4
ENSG00000117266	CDK18	rs17419037	1	205510642	6047	205479770	C	T	0.909101	0.293452	0.0277273	6.99322e-26	0.379516	0.0299139	6.98483e-37	-0.165393	1
ENSG00000117266	CDK18	rs56063497	1	205515246	10651	205484374	G	A	0.834447	-0.14801	0.0222615	3.2984e-11	-0.197048	0.0252412	5.87454e-15	-0.0616857	5
ENSG00000117266	CDK18	rs76674473	1	205517302	12707	205486430	G	A	0.979245	-0.354513	0.0582152	1.22254e-09	-0.255083	0.0595241	1.82424e-05	0.0504026	7
ENSG00000117266	CDK18	rs12754388	1	205584575	79980	205553703	T	C	0.703976	0.0602563	0.0178488	0.000741684	0.0913086	0.0182863	5.93657e-07	0	6
ENSG00000117280	RAB29	rs7528324	1	205650056	-125426	205619184	C	A	0.980855	-0.242077	0.0315012	1.85946e-14	-0.137213	0.0318014	1.5982e-05	-0.0345864	6
ENSG00000117280	RAB29	rs141969842	1	205674792	-100690	205643920	T	C	0.952956	0.494323	0.0191921	7.45826e-137	0.446801	0.0221421	1.50335e-90	-0.250606	1
ENSG00000117280	RAB29	rs823118	1	205754444	-21038	205723572	C	T	0.45417	-0.302554	0.00738915	<2.23e-308	-0.148693	0.0111899	2.71586e-40	-0.182839	3
ENSG00000117280	RAB29	rs79465668	1	205761688	-13794	205730816	G	A	0.975254	0.237986	0.0278456	1.69725e-17	0.151183	0.0290642	1.97482e-07	-0.0505974	5
ENSG00000117280	RAB29	rs1572931	1	205775090	-392	205744218	C	T	0.858305	0.28307	0.0116317	3.20161e-123	0.227485	0.0148128	3.166e-53	-0.103199	2
ENSG00000117280	RAB29	rs10682043	1	205788672	13190	205757800	C	CT	0.932811	0.254526	0.0167687	7.99942e-51	0.198134	0.0189376	1.28472e-25	0	4
ENSG00000117281	CD160	rs10910840	1	145758797	39326	145676266	A	G	0.574685	0.230565	0.0125414	6.44059e-73	0.230565	0.0129861	1.58467e-70	0	1
ENSG00000117298	ECE1	rs113543820	1	21150767	-194805	21477260	G	A	0.905727	0.0639171	0.017751	0.000320599	0.086275	0.0181021	1.87902e-06	0.00740308	7
ENSG00000117298	ECE1	rs12564654	1	21246404	-99168	21572897	C	T	0.729898	0.0657324	0.0118688	3.22368e-08	0.0720226	0.0126745	1.32764e-08	-0.0397842	6
ENSG00000117298	ECE1	rs3026875	1	21261758	-83814	21588251	C	A	0.986957	-0.683964	0.0447456	1.68212e-51	-0.491474	0.0462695	2.35492e-26	-0.00769496	5
ENSG00000117298	ECE1	rs397953230	1	21297711	-47861	21624204	A	AT	0.910051	0.234685	0.0177247	2.61998e-39	0.360183	0.0191138	3.28395e-79	-0.104079	3
ENSG00000117298	ECE1	rs61781576	1	21328592	-16980	21655085	T	C	0.883938	0.0357135	0.0161735	0.0272827	0.22856	0.0174496	3.36873e-39	-0.163991	4
ENSG00000117298	ECE1	rs3026817	1	21335377	-10195	21661870	G	C	0.783121	0.133926	0.0125705	3.34519e-26	0.304867	0.0142213	5.99223e-102	-0.283232	2
ENSG00000117298	ECE1	rs3026815	1	21337982	-7590	21664475	C	T	0.75552	0.239541	0.0114179	1.94806e-93	0.373278	0.013182	2.12064e-176	0	1
ENSG00000117305	HMGCL	rs71638868	1	22900152	-938468	23226645	G	T	0.972704	0.124524	0.0267509	3.33101e-06	0.112847	0.0268988	2.7257e-05	0.0821856	3
ENSG00000117305	HMGCL	rs4309026	1	23737432	-101188	24063922	T	A	0.457206	0.0532465	0.00881479	1.65543e-09	0.0381971	0.00904961	2.43373e-05	0.196181	2
ENSG00000117305	HMGCL	rs2502985	1	23791345	-47275	24117835	G	A	0.0849915	0.123321	0.0155455	2.6627e-15	0.109413	0.0159505	6.908e-12	0	1
ENSG00000117308	GALE	rs7514394	1	23773733	-27048	24100223	C	T	0.422239	-0.113961	0.0137192	1.278e-16	-0.111645	0.0138192	6.5297e-16	-0.0227773	1
ENSG00000117308	GALE	rs61778212	1	23900038	99257	24226528	A	G	0.812487	0.136136	0.0176597	1.54238e-14	0.132919	0.0177745	7.54287e-14	0	2
ENSG00000117318	ID3	rs67576297	1	23490689	-68812	23817182	C	T	0.923256	-0.0814287	0.0163269	6.34282e-07	-0.0758766	0.0173162	1.17694e-05	-0.151917	6
ENSG00000117318	ID3	rs35142204	1	23544156	-15345	23870647	G	C	0.722704	-0.098814	0.00948085	3.7033e-25	-0.0697502	0.0103815	1.83377e-11	-0.182098	1
ENSG00000117318	ID3	rs548791505	1	23554885	-4616	23881376	C	CCGGAGCCAGAG	0.923143	0.142485	0.0161985	1.96303e-18	0.0949585	0.0170466	2.5395e-08	-0.224831	3
ENSG00000117318	ID3	rs1555025	1	23560444	943	23886935	T	G	0.47739	-0.0871013	0.00876954	5.10686e-23	-0.0507264	0.00965201	1.476e-07	-0.00948997	4
ENSG00000117318	ID3	rs4649102	1	23617415	57914	23943905	G	A	0.253411	-0.0461777	0.00999749	3.96148e-06	-0.0461178	0.0101239	5.23011e-06	-0.0354311	5
ENSG00000117318	ID3	rs2811960	1	23637164	77663	23963654	A	G	0.403984	0.0654199	0.00880378	1.27713e-13	0.0516265	0.00898692	9.21261e-09	0	2
ENSG00000117322	CR2	rs17044032	1	207446604	-7626	207619949	A	G	0.890512	0.163715	0.0137758	4.15753e-32	0.150417	0.0142129	3.5678e-26	-0.182392	1
ENSG00000117322	CR2	rs3767934	1	207462863	8633	207636208	G	T	0.787166	-0.0801854	0.0106307	5.50174e-14	-0.061319	0.0108806	1.74432e-08	-0.0379823	2
ENSG00000117322	CR2	rs192633445	1	207912267	458037	208085612	A	G	0.992788	-0.245736	0.0520272	2.39e-06	-0.267006	0.0521851	3.11227e-07	0	3
ENSG00000117335	CD46	rs4844610	1	207629207	-122850	207802552	A	C	0.174125	-0.0311209	0.00620296	5.44174e-07	-0.0260172	0.00624528	3.10122e-05	0.0925058	2
ENSG00000117335	CD46	rs116591803	1	207849680	97623	208023025	A	G	0.931909	-0.0866636	0.00925907	1.21233e-20	-0.0830554	0.00938222	8.56371e-19	0	1
ENSG00000117362	APH1A	rs1824850	1	150160235	-109345	150132430	A	G	0.831979	-0.0506059	0.00720941	2.55018e-12	-0.0506059	0.00724633	2.87602e-12	0	1
ENSG00000117385	P3H1	rs912075	1	42734855	-32229	43200526	T	C	0.412919	0.217023	0.00804509	5.17335e-149	0.23493	0.00975654	4.1244e-128	0.440706	1
ENSG00000117385	P3H1	rs12737285	1	42804413	37329	43270084	G	A	0.768335	0.0538005	0.0101476	1.19984e-07	-0.0723252	0.0113159	1.64294e-10	-0.102352	2
ENSG00000117385	P3H1	rs74070053	1	42816759	49675	43282430	T	C	0.964703	-0.222506	0.0222563	2.68611e-23	-0.11836	0.0229272	2.4374e-07	0	3
ENSG00000117394	SLC2A1	rs2229682	1	42929964	-28904	43395635	C	T	0.801511	0.131397	0.010027	1.49283e-38	0.0793214	0.0116164	8.58511e-12	-0.0773422	2
ENSG00000117394	SLC2A1	rs72669446	1	42931725	-27143	43397396	A	C	0.968959	-0.145031	0.0236025	8.68017e-10	-0.112759	0.0237906	2.14079e-06	-0.0791641	3
ENSG00000117394	SLC2A1	rs386366807	1	42945754	-13114	43411425	C	CA	0.682091	0.127206	0.00886955	1.11925e-45	0.0903162	0.0103275	2.22667e-18	0	1
ENSG00000117395	EBNA1BP2	rs12087752	1	43175402	-95534	43641073	T	C	0.748941	-0.219611	0.0100133	1.57227e-101	-0.219611	0.0104915	2.72355e-97	0	1
ENSG00000117399	CDC20	rs839993	1	43337449	-21532	43803120	C	A	0.607043	0.0688601	0.0125797	4.63445e-08	0.0688601	0.0126176	4.82971e-08	0	1
ENSG00000117408	IPO13	rs72683974	1	43987877	40927	44453549	C	T	0.994155	0.16685	0.0692388	0.0160008	0.335248	0.0716846	2.91517e-06	0.257198	2
ENSG00000117408	IPO13	rs2248632	1	44000934	53984	44466606	G	A	0.932547	-0.172866	0.0209104	1.77514e-16	-0.199073	0.0217916	6.52163e-20	0	1
ENSG00000117410	ATP6V0B	rs137883827	1	43729271	-245216	44194942	G	A	0.988046	0.115251	0.0177669	9.68173e-11	0.0993273	0.0178952	2.84829e-08	0.0143761	3
ENSG00000117410	ATP6V0B	rs2906596	1	43961276	-13211	44426948	G	A	0.0699493	0.166455	0.00711552	1.67178e-114	0.176079	0.00763186	8.94746e-118	-0.117215	1
ENSG00000117410	ATP6V0B	rs3791124	1	43998533	24046	44464205	A	G	0.146471	0.0243207	0.0054877	9.55753e-06	0.0365016	0.00554617	4.66031e-11	0.0461918	2
ENSG00000117410	ATP6V0B	rs2428965	1	44037237	62750	44502909	T	C	0.349118	0.00739994	0.00405851	0.0683202	0.0178756	0.00410378	1.32534e-05	0	4
ENSG00000117419	ERI3	rs325156	1	44297993	-57267	44763665	G	A	0.268642	0.0458486	0.0104653	1.2073e-05	0.0458486	0.0104852	1.22731e-05	0	1
ENSG00000117425	PTCH2	rs10158188	1	44873651	30398	45339323	T	A	0.643041	0.160855	0.0158797	7.21835e-24	0.140445	0.0162654	5.89287e-18	-0.164796	1
ENSG00000117425	PTCH2	rs72676587	1	44965275	122022	45430947	A	G	0.960732	-0.368644	0.0396143	1.99966e-20	-0.311554	0.040517	1.47754e-14	0	2
ENSG00000117448	AKR1A1	rs144019047	1	45186811	-363732	45652483	G	A	0.991051	-0.134404	0.0338328	7.21689e-05	-0.164836	0.0339513	1.20334e-06	-0.0178876	5
ENSG00000117448	AKR1A1	rs72686491	1	45478434	-72109	45944106	G	T	0.943521	-0.148379	0.0135114	1.02345e-27	-0.0948303	0.0144574	5.40667e-11	-0.225876	3
ENSG00000117448	AKR1A1	rs2356553	1	45543641	-6902	46009313	G	C	0.566849	0.082786	0.00629777	8.86097e-39	0.0866869	0.00708688	2.09652e-34	-0.169765	1
ENSG00000117448	AKR1A1	rs41269113	1	45566871	16328	46032543	G	A	0.965257	0.100457	0.0172855	6.60044e-09	0.105931	0.0181803	5.65472e-09	-0.0212055	4
ENSG00000117448	AKR1A1	rs191888770	1	45754426	203883	46220098	G	T	0.987893	-0.211707	0.0284801	1.25249e-13	-0.201777	0.0291351	4.34239e-12	0.165098	2
ENSG00000117448	AKR1A1	rs74602927	1	45936463	385920	46402135	T	TCAAG	0.70933	0.016546	0.00703278	0.0186791	0.0346831	0.00788121	1.07886e-05	0	6
ENSG00000117450	PRDX1	rs12562468	1	45454133	-68914	45919805	T	C	0.911092	-0.0404737	0.00917821	1.05824e-05	-0.048542	0.0095396	3.60968e-07	-0.11151	3
ENSG00000117450	PRDX1	rs17522918	1	45521902	-1145	45987574	C	A	0.904143	0.237996	0.00809169	1.64292e-174	0.203461	0.00910974	1.71087e-110	0.211912	1
ENSG00000117450	PRDX1	rs2991966	1	45533831	10784	45999503	G	A	0.339202	0.106195	0.0051614	4.33262e-90	0.0863213	0.00566844	2.29128e-52	0	2
ENSG00000117461	PIK3R3	rs186107317	1	45579608	-553428	46045280	T	C	0.994917	-0.401921	0.100433	6.38232e-05	-0.484956	0.101014	1.57966e-06	-0.0541199	2
ENSG00000117461	PIK3R3	rs11453789	1	45905775	-227261	46371447	C	CA	0.697829	0.269942	0.0153631	5.81882e-67	0.0802776	0.0178518	6.8956e-06	-0.46351	3
ENSG00000117461	PIK3R3	rs10535021	1	46138490	5454	46604162	GTC	G	0.534943	-0.398364	0.0130553	1.56768e-186	-0.368649	0.0160305	5.02116e-117	0	1
ENSG00000117475	BLZF1	rs7534737	1	169385098	17128	169354336	T	C	0.393868	0.185867	0.00862603	3.16613e-98	0.170027	0.00939569	3.41167e-73	-0.27456	1
ENSG00000117475	BLZF1	rs12059944	1	169480632	112662	169449870	C	G	0.952319	-0.239893	0.0204712	2.81407e-31	-0.132853	0.0215897	7.57865e-10	0	2
ENSG00000117479	SLC19A2	rs12164646	1	168757890	-728054	168727128	A	C	0.982231	-0.229193	0.048584	2.4581e-06	-0.200506	0.0487424	3.8958e-05	-0.0268037	5
ENSG00000117479	SLC19A2	rs2901092	1	169487155	1211	169456393	A	G	0.944099	0.196847	0.0277548	1.51773e-12	0.174947	0.0279748	4.00782e-10	-0.038029	4
ENSG00000117479	SLC19A2	rs59849608	1	169487479	1535	169456717	C	T	0.946405	0.211886	0.0281242	5.88284e-14	0.180273	0.0284006	2.18815e-10	0.0524981	3
ENSG00000117479	SLC19A2	rs970740	1	169510736	24792	169479974	C	T	0.0589727	0.309425	0.0266962	1.21084e-30	0.311829	0.0271615	1.65186e-30	0.0458427	2
ENSG00000117479	SLC19A2	rs2301519	1	169525263	39319	169494501	G	A	0.944774	-0.37553	0.026927	2.45884e-43	-0.369611	0.0275716	5.61613e-41	0	1
ENSG00000117480	FAAH	rs570404435	1	46230452	-163865	46696124	C	T	0.994497	-2.4221	0.0718907	8.29409e-223	-2.44696	0.0803389	9.39969e-204	-0.0572401	1
ENSG00000117480	FAAH	rs66575205	1	46348420	-45897	46814092	T	G	0.703347	-0.231685	0.0127108	9.45122e-72	-0.196242	0.0142841	5.97048e-43	0.363414	2
ENSG00000117480	FAAH	rs6678149	1	46389322	-4995	46854994	A	G	0.264781	-0.25509	0.0129266	2.64821e-83	-0.157232	0.0144899	1.96898e-27	0.0534684	3
ENSG00000117480	FAAH	rs45579539	1	46393610	-707	46859282	C	T	0.993553	-0.353763	0.0739843	1.79288e-06	-0.360728	0.0745229	1.29511e-06	-0.00196203	4
ENSG00000117480	FAAH	rs61729656	1	46442959	48642	46908631	C	T	0.990825	-0.380339	0.0625446	1.28946e-09	-0.255537	0.0632846	5.39313e-05	0	5
ENSG00000117481	NSUN4	rs41293275	1	46340757	580	46806429	A	T	0.699683	-0.775975	0.0110506	<2.23e-308	-0.775975	0.0158357	<2.23e-308	0	1
ENSG00000117500	TMED5	rs4847401	1	93162456	-18060	93628013	C	G	0.338019	-0.316714	0.00684765	<2.23e-308	-0.242707	0.0107656	1.51217e-112	0.653214	1
ENSG00000117500	TMED5	rs11164911	1	93345092	164576	93810649	T	C	0.182541	-0.326794	0.00877531	7.85981e-266	-0.138739	0.0129748	1.09825e-26	0	2
ENSG00000117505	DR1	rs35687145	1	93244910	-100997	93710467	T	G	0.818201	-0.537647	0.0104886	<2.23e-308	-0.194406	0.0164905	4.45086e-32	-0.629892	2
ENSG00000117505	DR1	rs4847412	1	93363691	17784	93829248	C	G	0.362032	0.552103	0.00698736	<2.23e-308	0.453831	0.0134816	2.01663e-248	0	1
ENSG00000117519	CNN3	rs61772753	1	94776466	-150757	95242022	A	T	0.788732	0.0825215	0.0154852	1.03403e-07	0.0952798	0.015632	1.09321e-09	0.003502	3
ENSG00000117519	CNN3	rs79181475	1	94942660	15437	95408216	T	C	0.971552	0.5692	0.0370057	4.1314e-52	0.520789	0.0384271	7.64295e-42	0.163794	1
ENSG00000117519	CNN3	rs12137644	1	94953523	26300	95419079	A	G	0.519093	0.119289	0.0126889	8.26018e-21	0.0996843	0.0130638	2.33692e-14	0	2
ENSG00000117523	PRRC2C	rs7533884	1	171478492	-7059	171447631	G	A	0.594166	-0.0392247	0.00844899	3.53659e-06	-0.0392247	0.00846821	3.62152e-06	0	1
ENSG00000117528	ABCD3	rs147462214	1	94287120	-131269	94752676	A	C	0.994078	-0.533265	0.0627679	2.61465e-17	-0.423066	0.0634411	2.5817e-11	-0.000451326	4
ENSG00000117528	ABCD3	rs10874853	1	94408488	-9901	94874044	A	G	0.0445545	-0.153943	0.023564	7.1414e-11	-0.276627	0.0242171	3.21717e-30	0.0301696	2
ENSG00000117528	ABCD3	rs79633017	1	94408749	-9640	94874305	T	C	0.981531	0.178325	0.0370517	1.53508e-06	0.307024	0.0375344	2.84313e-16	-0.0237266	3
ENSG00000117528	ABCD3	rs77853256	1	94492009	73620	94957565	T	G	0.987743	0.13363	0.044505	0.00269128	0.269768	0.0449774	1.9994e-09	-0.115513	5
ENSG00000117528	ABCD3	rs12130330	1	94502789	84400	94968345	C	T	0.519991	0.200265	0.00939529	2.93601e-96	0.232762	0.0102162	6.65903e-115	-0.0296004	1
ENSG00000117528	ABCD3	rs12121823	1	94786865	368476	95252421	A	G	0.528568	-0.0440291	0.00995931	1.00537e-05	-0.0467206	0.0100122	3.06592e-06	0	6
ENSG00000117533	VAMP4	rs28384856	1	171257581	-484493	171226720	G	A	0.986561	0.165418	0.0387477	2.00181e-05	0.163349	0.0388569	2.6241e-05	-0.0366774	3
ENSG00000117533	VAMP4	rs12021915	1	171745156	3082	171714296	A	G	0.933559	0.163306	0.0179627	1.41873e-19	0.132629	0.0182829	4.0386e-13	-0.129651	2
ENSG00000117533	VAMP4	rs11580522	1	171751838	9764	171720978	T	C	0.808547	-0.175063	0.0110861	9.32742e-55	-0.163303	0.0114679	5.16962e-46	0	1
ENSG00000117543	DPH5	rs150247106	1	101345704	319616	101811260	T	C	0.989726	0.199277	0.0384221	2.2339e-07	0.199277	0.0385279	2.31265e-07	0	1
ENSG00000117560	FASLG	rs749154	1	172658079	-1024	172627219	T	C	0.933091	0.0712177	0.0170518	3.01387e-05	0.0866072	0.0171617	4.49867e-07	-0.0951376	3
ENSG00000117560	FASLG	rs11324307	1	172665449	6346	172634589	TG	T	0.867312	0.076006	0.0125297	1.41495e-09	0.0814594	0.0126341	1.13664e-10	0.0030599	2
ENSG00000117560	FASLG	rs79419452	1	172703333	44230	172672473	T	A	0.839009	0.190213	0.0114778	5.68118e-60	0.191039	0.0118174	8.78088e-59	0	1
ENSG00000117569	PTBP2	rs79183707	1	96658339	-63326	97123895	G	A	0.979079	0.2614	0.0274731	2.84317e-21	0.167474	0.0280973	2.51486e-09	-0.164426	2
ENSG00000117569	PTBP2	rs11165710	1	96730094	8429	97195650	G	A	0.489746	-0.17515	0.00761768	7.03424e-111	-0.167266	0.00813528	6.19344e-94	0	1
ENSG00000117586	TNFSF4	rs10912556	1	173179155	-28176	173148294	G	A	0.89197	-0.234294	0.0178288	9.32131e-39	-0.17785	0.01832	2.78723e-22	-0.129271	2
ENSG00000117586	TNFSF4	rs138587534	1	173185883	-21448	173155022	G	GA	0.803167	0.358825	0.013132	1.44863e-152	0.340883	0.0142996	1.32856e-125	0	1
ENSG00000117592	PRDX6	rs72726936	1	173448107	-29223	173417246	A	G	0.901913	0.313249	0.0127924	1.21392e-124	0.0985962	0.0155936	2.56759e-10	-0.255071	4
ENSG00000117592	PRDX6	rs12140760	1	173460856	-16474	173429995	G	A	0.617021	0.104935	0.00825792	2.16563e-36	-0.0853373	0.0105252	5.14957e-16	-0.365493	3
ENSG00000117592	PRDX6	rs7524592	1	173496918	19588	173466057	T	G	0.812367	-0.425991	0.00826992	<2.23e-308	-0.372544	0.0115094	7.55836e-230	-0.25232	1
ENSG00000117592	PRDX6	rs12037210	1	173505634	28304	173474773	C	T	0.796092	0.379031	0.00845901	<2.23e-308	0.309174	0.011706	1.00744e-153	0	2
ENSG00000117593	DARS2	rs75964801	1	173551078	-273575	173520217	GC	G	0.677948	-0.0833367	0.0109452	3.19903e-14	-0.0770677	0.0110185	2.66396e-12	-0.0350601	2
ENSG00000117593	DARS2	rs7530546	1	173814279	-10374	173783417	C	T	0.718272	0.188488	0.0109997	7.14146e-64	0.185733	0.0113404	2.74922e-60	0	1
ENSG00000117594	HSD11B1	rs12137442	1	209634161	-52017	209807506	G	A	0.86753	-0.126468	0.0269011	2.66087e-06	-0.131114	0.0269797	1.17546e-06	-0.0386866	1
ENSG00000117594	HSD11B1	rs35689564	1	209694343	8165	209867688	G	A	0.914775	-0.140779	0.032801	1.80758e-05	-0.146937	0.0328849	7.88668e-06	0	2
ENSG00000117595	IRF6	rs12750881	1	209669154	-137021	209842499	T	C	0.971362	-0.227449	0.0567612	6.24249e-05	0.242958	0.0582111	2.99633e-05	0.168417	4
ENSG00000117595	IRF6	rs846808	1	209806682	507	209980027	C	T	0.58404	-1.04272	0.0123572	<2.23e-308	-0.878366	0.0221629	<2.23e-308	-0.447109	1
ENSG00000117595	IRF6	rs7544804	1	209811459	5284	209984804	C	T	0.786744	0.900032	0.0195042	<2.23e-308	0.436346	0.0261736	2.12242e-62	0.0116953	2
ENSG00000117595	IRF6	rs12117075	1	210138455	332280	210311800	T	C	0.525038	-0.26044	0.0190671	1.12773e-41	-0.127816	0.019899	1.33423e-10	0	3
ENSG00000117597	UTP25	rs674346	1	209828368	396	210001713	C	A	0.441607	0.521021	0.00784159	<2.23e-308	0.521021	0.0106613	<2.23e-308	0	1
ENSG00000117600	PLPPR4	rs79160913	1	98522287	-741666	98987843	G	A	0.98808	0.355021	0.0798192	8.8776e-06	0.352272	0.081314	1.47595e-05	0.177848	5
ENSG00000117600	PLPPR4	rs71659188	1	99227440	-36513	99692996	A	G	0.982022	-0.197332	0.065007	0.00241427	-0.321606	0.0661996	1.18507e-06	-0.0452847	4
ENSG00000117600	PLPPR4	rs72736336	1	99230606	-33347	99696162	C	T	0.952502	-0.724739	0.0386869	1.5192e-75	-0.523991	0.0556913	5.01586e-21	-0.0446522	2
ENSG00000117600	PLPPR4	rs819753	1	99234535	-29418	99700091	G	T	0.972084	0.0841577	0.0527544	0.110719	0.266148	0.0630986	2.46517e-05	0.0517476	6
ENSG00000117600	PLPPR4	rs58563304	1	99246729	-17224	99712285	T	C	0.983596	-0.990261	0.0663994	3.63617e-49	-0.807202	0.0783057	6.46026e-25	0.363271	1
ENSG00000117600	PLPPR4	rs712886	1	99285962	22009	99751518	G	A	0.898272	-0.536584	0.0277989	6.46727e-80	-0.260253	0.0469719	3.01429e-08	0	3
ENSG00000117601	SERPINC1	rs11299816	1	173937392	20014	173906530	GA	G	0.884575	-0.76981	0.027861	1.04067e-155	-0.76981	0.0300191	4.93099e-145	0	1
ENSG00000117602	RCAN3	rs72882488	1	24493188	-9163	24819678	G	A	0.942242	-0.147911	0.00930763	2.05697e-55	-0.180814	0.00983886	1.98767e-75	0.245143	1
ENSG00000117602	RCAN3	rs196399	1	24507511	5160	24834001	A	G	0.502359	0.0433291	0.00445903	4.13342e-22	0.0640102	0.00464108	2.8447e-43	0	2
ENSG00000117614	SYF2	rs148997934	1	24558965	-673537	24885456	T	TA	0.994762	-0.121306	0.0280031	1.50971e-05	-0.114529	0.0280817	4.53415e-05	-0.0102038	4
ENSG00000117614	SYF2	rs189344078	1	24580625	-651877	24907116	A	G	0.994891	0.127115	0.0283024	7.25011e-06	0.122814	0.0283701	1.49793e-05	-0.0101405	2
ENSG00000117614	SYF2	rs1043879	1	25243590	11088	25570081	T	C	0.761388	0.0171366	0.00468702	0.000258829	0.019061	0.00471803	5.34426e-05	0.095858	5
ENSG00000117614	SYF2	rs369872011	1	25623457	390955	25949948	G	T	0.988992	-0.0894674	0.0197676	6.16268e-06	-0.0931619	0.0199026	2.85621e-06	-0.0187016	1
ENSG00000117614	SYF2	rs528783555	1	25853619	621117	26180110	CAAAACAAAAAA	C	0.992057	0.0987126	0.0228201	1.55245e-05	0.0970594	0.0228754	2.20593e-05	0	3
ENSG00000117616	RSRP1	rs4649077	1	25188703	-149510	25515194	G	A	0.965166	-0.0691257	0.0138413	6.12574e-07	-0.0962996	0.0139373	4.8634e-12	-0.026769	4
ENSG00000117616	RSRP1	rs143063731	1	25203480	-134733	25529971	C	G	0.992301	-0.111246	0.0294351	0.000159205	-0.156197	0.0295549	1.25723e-07	-0.0110944	6
ENSG00000117616	RSRP1	rs143537590	1	25207783	-130430	25534274	G	A	0.988904	-0.0552511	0.024516	0.024263	-0.108152	0.0246614	1.15718e-05	0.037723	8
ENSG00000117616	RSRP1	rs9438866	1	25216993	-121220	25543484	A	C	0.133876	0.096269	0.0072202	7.94481e-40	0.132008	0.00760575	1.76576e-67	0.0702332	1
ENSG00000117616	RSRP1	rs78972152	1	25230613	-107600	25557104	C	T	0.961636	-0.0544599	0.0130189	2.92824e-05	-0.0964896	0.0131867	2.53173e-13	-0.0122806	3
ENSG00000117616	RSRP1	rs182252401	1	25236170	-102043	25562661	G	A	0.986755	-0.10128	0.0225933	7.54721e-06	-0.1505	0.0227485	3.69527e-11	-0.0434291	5
ENSG00000117616	RSRP1	rs1043879	1	25243590	-94623	25570081	T	C	0.761388	-0.0579575	0.00585492	7.07956e-23	-0.0926713	0.00615386	3.01052e-51	-0.0466521	2
ENSG00000117616	RSRP1	rs557669853	1	25296019	-42194	25622510	C	A	0.989701	-0.0697285	0.0252321	0.00574138	-0.113623	0.025341	7.33428e-06	0	7
ENSG00000117620	SLC35A3	rs2230307	1	99896369	-72982	100361925	G	A	0.952537	-0.13753	0.0227213	1.53459e-09	-0.13753	0.0228053	1.63337e-09	0	1
ENSG00000117625	RCOR3	rs78744514	1	210810870	-447507	210984212	G	T	0.986892	-0.152929	0.0431023	0.000391924	-0.177555	0.043321	4.15669e-05	-0.0361539	4
ENSG00000117625	RCOR3	rs34419401	1	211082047	-176330	211255389	T	C	0.940321	-0.0854024	0.0205144	3.19731e-05	-0.0973276	0.0205893	2.27743e-06	-0.0432236	3
ENSG00000117625	RCOR3	rs79100306	1	211265338	6961	211438680	T	G	0.945963	-0.157659	0.0216928	4.26516e-13	-0.155054	0.0218865	1.39598e-12	0.0719839	1
ENSG00000117625	RCOR3	rs6540679	1	211317810	59433	211491152	A	G	0.0894726	-0.0817021	0.0169407	1.46074e-06	-0.0808452	0.0170816	2.21364e-06	0	2
ENSG00000117632	STMN1	rs188468174	1	24965206	-941785	25291697	C	T	0.986865	0.122803	0.0348909	0.000436325	0.145447	0.0349748	3.20178e-05	0.0253673	4
ENSG00000117632	STMN1	rs807057	1	25909214	2223	26235705	C	T	0.401816	-0.0808539	0.00802811	1.29086e-23	-0.0549466	0.00847045	8.76426e-11	-0.274568	2
ENSG00000117632	STMN1	rs1269087	1	25965928	58937	26292419	G	C	0.794952	0.152952	0.00971915	2.09745e-54	0.134536	0.010396	2.63924e-38	-0.0432139	1
ENSG00000117632	STMN1	rs141878649	1	25988646	81655	26315137	T	C	0.991901	-0.195423	0.0441696	9.89401e-06	-0.191116	0.0445205	1.76463e-05	0	3
ENSG00000117640	MTFR1L	rs6872	1	25818183	-457	26144674	G	A	0.782853	0.142887	0.0137443	4.854e-25	0.0933569	0.0145136	1.25619e-10	-0.0949504	2
ENSG00000117640	MTFR1L	rs41284309	1	25822112	3472	26148603	A	G	0.959544	-0.113519	0.0290628	9.51703e-05	-0.132747	0.02952	6.89637e-06	-0.108445	3
ENSG00000117640	MTFR1L	rs7364588	1	25856372	37732	26182863	A	C	0.799054	-0.191723	0.0141337	3.89686e-41	-0.173659	0.0150664	9.72908e-31	0	1
ENSG00000117643	MAN1C1	rs6687605	1	25563141	-54327	25889632	T	C	0.47364	-0.0579598	0.00701544	1.85387e-16	-0.0598847	0.0074112	6.46109e-16	0.0962504	1
ENSG00000117643	MAN1C1	rs369872011	1	25623457	5989	25949948	G	T	0.988992	0.192603	0.0346782	2.9479e-08	0.227742	0.0356468	1.67141e-10	-0.003767	5
ENSG00000117643	MAN1C1	rs115673603	1	25646376	28908	25972867	C	T	0.993577	0.329985	0.0443776	1.23057e-13	0.276426	0.0452409	9.95728e-10	-0.035736	7
ENSG00000117643	MAN1C1	rs2982314	1	25674461	56993	26000952	A	G	0.783496	-0.0768221	0.008788	3.15984e-18	-0.062331	0.00945089	4.2452e-11	0.0322387	4
ENSG00000117643	MAN1C1	rs7533178	1	25678869	61401	26005360	C	T	0.986892	-0.260028	0.0309562	5.8726e-17	-0.155431	0.0334067	3.27634e-06	0.364096	9
ENSG00000117643	MAN1C1	rs59356271	1	25681226	63758	26007717	CA	C	0.912981	-0.134681	0.0127878	1.19515e-25	-0.064741	0.0142863	5.85202e-06	-0.110274	10
ENSG00000117643	MAN1C1	rs3754151	1	25700573	83105	26027064	T	G	0.890293	0.0415147	0.0113383	0.000253587	0.0595253	0.0119641	6.51356e-07	-0.140182	8
ENSG00000117643	MAN1C1	rs3767880	1	25742924	125456	26069415	G	A	0.828128	0.0844727	0.00960626	2.00983e-18	0.0650852	0.0102368	2.04458e-10	0.179166	6
ENSG00000117643	MAN1C1	rs182867639	1	25749998	132530	26076489	A	G	0.993164	0.347778	0.0429651	7.28454e-16	0.292512	0.0441023	3.29853e-11	0.0205462	3
ENSG00000117643	MAN1C1	rs541104755	1	25925309	307841	26251800	C	T	0.988937	0.197151	0.0340053	7.17006e-09	0.229073	0.0342451	2.24375e-11	-0.00848351	2
ENSG00000117643	MAN1C1	rs147726491	1	26035357	417889	26361848	C	T	0.991446	0.207981	0.0386773	7.9303e-08	0.169021	0.0391047	1.54439e-05	0	11
ENSG00000117650	NEK2	rs78744514	1	210810870	-864760	210984212	G	T	0.986892	0.313812	0.0739062	2.21796e-05	0.307823	0.074051	3.22587e-05	-0.0172685	2
ENSG00000117650	NEK2	rs701917	1	211688456	12826	211861798	T	C	0.499344	-0.0825043	0.0170553	1.35776e-06	-0.0812951	0.0170997	1.99259e-06	0	1
ENSG00000117676	RPS6KA1	rs6685701	1	26542148	12387	26868639	A	G	0.263293	-0.0696644	0.00609091	6.81164e-30	-0.0465589	0.00687558	1.27337e-11	0.270587	3
ENSG00000117676	RPS6KA1	rs3790644	1	26558185	28424	26884676	G	A	0.794516	-0.18416	0.00604185	3.62099e-186	-0.170342	0.00707782	5.53578e-128	-0.177826	1
ENSG00000117676	RPS6KA1	rs12033185	1	26559623	29862	26886114	G	A	0.84985	0.0625846	0.00756523	1.69403e-16	0.0386275	0.00811227	1.92051e-06	-0.0587893	4
ENSG00000117676	RPS6KA1	rs72651554	1	26654560	124799	26981051	G	T	0.948353	-0.042626	0.0121189	0.000440129	-0.0935387	0.0125282	8.25148e-14	0	2
ENSG00000117682	DHDDS	rs61789119	1	26513419	81137	26839910	T	G	0.792894	0.255433	0.0170128	8.60473e-50	0.221265	0.0179481	6.39725e-35	-0.250152	1
ENSG00000117682	DHDDS	rs11247963	1	26528910	96628	26855401	G	A	0.785637	-0.19708	0.0174214	2.74162e-29	-0.142424	0.0182123	5.27243e-15	0	2
ENSG00000117691	NENF	rs189852854	1	211858169	-574751	212031511	C	T	0.994867	-0.382121	0.0458387	9.99855e-17	-0.367634	0.0462487	1.87908e-15	-0.0175715	3
ENSG00000117691	NENF	rs78742756	1	211980317	-452603	212153659	G	A	0.981044	0.0834905	0.0248293	0.000778423	0.10363	0.0249163	3.1945e-05	0.0670037	6
ENSG00000117691	NENF	rs113464483	1	212326432	-106488	212499774	A	T	0.82885	-0.127607	0.00859254	8.90848e-49	-0.123966	0.00885383	1.52807e-44	-0.0455579	1
ENSG00000117691	NENF	rs141562425	1	212421196	-11724	212594538	G	A	0.992313	0.246033	0.0379321	9.724e-11	0.241599	0.0382097	2.5657e-10	-0.0579132	4
ENSG00000117691	NENF	rs479564	1	212456593	23673	212629935	G	A	0.568003	0.0730173	0.00682234	2.00622e-26	0.0669766	0.00697372	7.6792e-22	0.0808605	2
ENSG00000117691	NENF	rs61830683	1	212458737	25817	212632079	G	A	0.993939	-0.134669	0.043397	0.00192597	-0.192818	0.0436149	9.82867e-06	0	5
ENSG00000117697	NSL1	rs1472845	1	212739783	-51999	212913125	T	C	0.95091	-0.153396	0.0265634	8.21118e-09	-0.2102	0.0280509	6.70615e-14	-0.101435	2
ENSG00000117697	NSL1	rs370174977	1	212779304	-12478	212952646	A	G	0.825048	-0.525854	0.0131199	6.39024e-302	-0.509901	0.0165482	1.7551e-208	-0.355948	1
ENSG00000117697	NSL1	rs11421046	1	212796500	4718	212969842	C	CT	0.466571	0.222707	0.0112895	2.99283e-83	0.0621682	0.0131406	2.234e-06	0	3
ENSG00000117724	CENPF	rs78987356	1	214602949	-246	214776292	C	T	0.979292	-0.721908	0.0452943	1.01209e-55	-0.721908	0.0465066	2.43514e-54	0	1
ENSG00000117748	RPA2	rs41544618	1	27892073	-22673	28218584	C	T	0.99447	0.525691	0.0761846	5.89125e-12	0.322062	0.0772343	3.04682e-05	-0.0254298	5
ENSG00000117748	RPA2	rs17185038	1	27893147	-21599	28219658	C	G	0.928692	-1.18838	0.0130057	<2.23e-308	-1.2477	0.0219686	<2.23e-308	0.343041	1
ENSG00000117748	RPA2	rs6679432	1	27901154	-13592	28227665	T	C	0.616259	-0.106552	0.0117442	1.68045e-19	0.118789	0.0127944	1.62581e-20	-0.0652908	2
ENSG00000117748	RPA2	rs144637577	1	27914296	-450	28240807	CGGGT	C	0.992278	-0.579566	0.0643549	3.06563e-19	-0.594692	0.0650512	6.13582e-20	-0.0140598	3
ENSG00000117748	RPA2	rs11538306	1	27914481	-265	28240992	C	T	0.947747	0.207491	0.0252711	2.82474e-16	0.143346	0.0258497	2.93342e-08	0	4
ENSG00000117758	STX12	rs7543285	1	27738487	-34732	28064998	T	A	0.98747	0.194654	0.047947	4.9927e-05	0.201087	0.0480355	2.83646e-05	-0.0179401	3
ENSG00000117758	STX12	rs142380933	1	27879048	105829	28205559	G	C	0.994164	0.655737	0.0689256	2.87227e-21	0.6572	0.0695887	3.58575e-21	0.0121825	1
ENSG00000117758	STX12	rs144691171	1	28067078	293859	28393589	A	G	0.993982	0.3106	0.0672916	4.02272e-06	0.300801	0.0674378	8.18005e-06	0	2
ENSG00000117791	MARC2	rs12120994	1	220500441	-247784	220673783	A	G	0.616151	-0.15123	0.019485	1.02651e-14	-0.112573	0.0204307	3.58841e-08	-0.0678211	3
ENSG00000117791	MARC2	rs149097445	1	220729388	-18837	220902730	T	C	0.95018	-0.188284	0.0446639	2.5387e-05	-0.205094	0.0448664	4.84911e-06	0.0216273	4
ENSG00000117791	MARC2	rs17008587	1	220766479	18254	220939821	A	G	0.871956	0.218929	0.028391	1.51457e-14	0.189767	0.0295804	1.40542e-10	-0.0513443	1
ENSG00000117791	MARC2	rs115316355	1	220769076	20851	220942418	T	C	0.978505	0.429209	0.0664079	1.13031e-10	0.404706	0.0673008	1.81678e-09	0	2
ENSG00000117834	SLC5A9	rs11205453	1	48205846	-16839	48671518	G	C	0.566048	0.0819601	0.0152615	8.24089e-08	0.126217	0.0155585	4.96224e-16	0.181603	2
ENSG00000117834	SLC5A9	rs4626930	1	48306389	83704	48772061	A	G	0.657216	-0.231145	0.0154279	1.36158e-49	-0.254474	0.0160395	1.09828e-56	0	1
ENSG00000117859	OSBPL9	rs11205857	1	51562050	-15129	52027722	T	G	0.951052	-0.265903	0.0183945	2.31912e-46	-0.26347	0.0188001	1.27509e-44	0.00257065	1
ENSG00000117859	OSBPL9	rs113528437	1	51627723	50544	52093395	G	GT	0.864561	0.127182	0.0119191	2.81519e-26	0.132562	0.0121065	6.67017e-28	-0.083585	2
ENSG00000117859	OSBPL9	rs1762864	1	51978562	401383	52444234	G	A	0.95233	0.0861721	0.0193477	8.63191e-06	0.0952698	0.0194651	9.86157e-07	0	3
ENSG00000117862	TXNDC12	rs77929513	1	51616027	-439164	52081699	T	G	0.864666	-0.0902239	0.0172422	1.74374e-07	-0.0690118	0.0173194	6.7582e-05	-0.0354494	4
ENSG00000117862	TXNDC12	rs144716793	1	52222425	167234	52688097	A	C	0.994768	0.135426	0.0829073	0.10244	-0.49449	0.0860831	9.22834e-09	-0.0133755	2
ENSG00000117862	TXNDC12	rs145041536	1	52246635	191444	52712307	G	A	0.991679	0.271879	0.0649336	2.87873e-05	0.311153	0.0650935	1.7522e-06	-0.0278318	3
ENSG00000117862	TXNDC12	rs78788484	1	52564356	509165	53030028	T	C	0.930702	0.615118	0.021384	1.37255e-167	0.650765	0.0240494	2.94959e-161	0	1
ENSG00000118193	KIF14	rs6699100	1	200583260	-37491	200552388	C	T	0.424883	0.0951745	0.0153518	6.15271e-10	0.0951745	0.0154122	6.60491e-10	0	1
ENSG00000118197	DDX59	rs202152819	1	200636838	-33069	200605966	CCTTT	C	0.88951	0.21292	0.0205238	6.07091e-25	-0.132508	0.0226184	4.67263e-09	-0.110567	3
ENSG00000118197	DDX59	rs2809366	1	200656838	-13069	200625966	G	C	0.931042	-0.0287673	0.025237	0.254392	0.220283	0.0259906	2.34074e-17	-0.241739	2
ENSG00000118197	DDX59	rs12760355	1	200678147	8240	200647275	A	G	0.567367	0.505159	0.0105385	<2.23e-308	0.56394	0.0142022	<2.23e-308	0	1
ENSG00000118200	CAMSAP2	rs28608585	1	200672820	-66738	200641948	A	G	0.541057	0.143793	0.0118178	1.49545e-33	0.137628	0.0123938	1.19212e-28	0.213316	2
ENSG00000118200	CAMSAP2	rs7516036	1	200727825	-11733	200696953	A	G	0.278086	0.18879	0.0130794	3.12471e-46	0.0762979	0.0150804	4.20593e-07	0.287236	4
ENSG00000118200	CAMSAP2	rs7538023	1	200822167	82609	200791295	C	T	0.80725	0.244437	0.015067	1.29183e-57	0.253208	0.0171964	4.49131e-49	0.238598	1
ENSG00000118200	CAMSAP2	rs140915438	1	200885193	145635	200854321	CA	C	0.607585	-0.0515301	0.0124398	3.49888e-05	-0.0780563	0.0134974	7.33437e-09	0	3
ENSG00000118217	ATF6	rs9427064	1	161481849	-284471	161451639	G	C	0.833582	0.0599674	0.0120818	7.17333e-07	0.0530493	0.0121282	1.21958e-05	-0.0237896	4
ENSG00000118217	ATF6	rs2298019	1	161766245	-75	161736035	A	G	0.116562	-0.208092	0.0140998	3.30775e-48	-0.156283	0.0145337	5.72669e-27	0.0433263	2
ENSG00000118217	ATF6	rs113428915	1	161906092	139772	161875882	G	A	0.979471	-0.226529	0.0321291	2.04438e-12	-0.252435	0.0324115	6.78324e-15	-0.051001	3
ENSG00000118217	ATF6	rs1136046	1	161958981	192661	161928771	G	A	0.893772	-0.443519	0.0134044	9.65009e-216	-0.432061	0.0149936	1.33635e-182	0	1
ENSG00000118292	C1orf54	rs146199089	1	150341981	73781	150314457	G	A	0.981231	-0.304137	0.0576699	1.39736e-07	-0.236027	0.0585334	5.52212e-05	-0.0954663	4
ENSG00000118292	C1orf54	rs2647373	1	150348094	79894	150320570	G	C	0.603665	0.0258172	0.0160112	0.106933	0.0812152	0.0178222	5.1894e-06	-0.423794	2
ENSG00000118292	C1orf54	rs61817552	1	150451101	182901	150423577	G	A	0.783417	0.138324	0.0190419	4.37929e-13	0.158732	0.0215532	1.77589e-13	0.187289	1
ENSG00000118292	C1orf54	rs138605093	1	151112503	844303	151084979	G	A	0.98288	0.334018	0.0607905	4.12578e-08	0.258235	0.0620902	3.19597e-05	0	3
ENSG00000118454	ANKRD13C	rs12141753	1	70312579	-42155	70778262	T	G	0.913954	0.257945	0.0151532	4.43568e-63	0.268338	0.0156933	1.51297e-65	-0.11133	1
ENSG00000118454	ANKRD13C	rs12034101	1	70394549	39815	70860232	C	G	0.909998	0.0632195	0.0153427	3.84632e-05	0.0924931	0.0154632	2.21093e-09	0	2
ENSG00000118473	SGIP1	rs17129041	1	66530354	-3029	66996037	T	C	0.838238	0.659373	0.0141504	<2.23e-308	0.662988	0.0198555	1.87065e-244	-0.0267798	1
ENSG00000118473	SGIP1	rs114581560	1	66535252	1869	67000935	G	T	0.990798	-0.532388	0.0656281	6.30752e-16	-0.394209	0.0662965	2.74531e-09	-0.0478994	3
ENSG00000118473	SGIP1	rs2166306	1	66578753	45370	67044436	T	C	0.713735	0.0651539	0.0138496	2.62048e-06	0.181597	0.0146027	1.66866e-35	0.0771859	2
ENSG00000118473	SGIP1	rs1998716	1	66651423	118040	67117106	T	A	0.5839	0.317233	0.0120303	6.49646e-143	0.0796454	0.0146626	5.57636e-08	0	4
ENSG00000118655	DCLRE1B	rs3761936	1	113907040	1827	114449662	T	C	0.827711	0.350763	0.0162879	4.00609e-98	0.362913	0.0172317	1.82237e-98	-0.146774	1
ENSG00000118655	DCLRE1B	rs1503834	1	113991132	85919	114533754	C	G	0.655925	0.0240063	0.0136035	0.0776786	0.0663479	0.0137542	1.4084e-06	0	2
ENSG00000118873	RAB3GAP2	rs12044558	1	220096818	-175635	220270160	A	G	0.622756	0.186058	0.00754999	4.02867e-126	0.186058	0.00801743	3.90027e-119	0	1
ENSG00000119280	C1orf198	rs1202581	1	230865121	-4468	231000867	A	G	0.340107	-0.140577	0.0117054	9.63145e-33	-0.0631276	0.0125531	4.93393e-07	0.313227	3
ENSG00000119280	C1orf198	rs61826316	1	230874560	4971	231010306	T	C	0.833898	-0.315127	0.0141741	3.81602e-104	-0.299144	0.0157719	3.20432e-80	-0.113485	1
ENSG00000119280	C1orf198	rs12733740	1	230976451	106862	231112197	A	G	0.71393	-0.0406743	0.0126144	0.00127101	-0.0643785	0.0127721	4.64156e-07	0	2
ENSG00000119285	HEATR1	rs2564741	1	236577238	-27278	236740538	G	A	0.35255	-0.0924152	0.00667927	1.07564e-42	-0.0870418	0.00686789	8.26944e-37	-0.131158	1
ENSG00000119285	HEATR1	rs79260474	1	236616817	12301	236780117	G	A	0.991119	0.270688	0.0347836	8.73606e-15	0.212553	0.0353007	1.73112e-09	0	2
ENSG00000119535	CSF3R	rs953517	1	36444676	-38602	36910277	C	T	0.352304	0.035709	0.00616097	7.24083e-09	0.04062	0.00623436	7.2443e-11	0.0954319	2
ENSG00000119535	CSF3R	rs138707712	1	36447523	-35755	36913124	T	C	0.985939	0.135918	0.0255364	1.07159e-07	0.128826	0.0257277	5.52044e-07	-0.0249515	3
ENSG00000119535	CSF3R	rs3917922	1	36480112	-3166	36945713	C	T	0.989833	0.384629	0.029041	2.49634e-39	0.406162	0.0296967	1.39302e-42	0	1
ENSG00000120333	MRPS14	rs78697350	1	174972510	-50915	174941647	T	C	0.765373	-0.118383	0.0125785	7.49197e-21	-0.118383	0.0126924	1.0884e-20	0	1
ENSG00000120334	CENPL	rs75302147	1	173828614	3894	173797752	A	G	0.913367	0.159739	0.0261596	1.10275e-09	0.159739	0.0262593	1.17847e-09	0	1
ENSG00000120370	GORAB	rs112197426	1	170532380	251	170501521	AC	A	0.878827	0.516042	0.0168086	1.31833e-188	0.516042	0.018362	8.81399e-174	0	1
ENSG00000120942	UBIAD1	rs141947223	1	11100055	-173151	11160112	G	A	0.972827	-0.118946	0.0193421	8.42173e-10	-0.115667	0.0194311	2.63815e-09	-0.0394084	1
ENSG00000120942	UBIAD1	rs114972493	1	11328574	55368	11388631	C	T	0.97918	0.0998747	0.0219442	5.46784e-06	0.0947407	0.0220057	1.66774e-05	0	2
ENSG00000120949	TNFRSF8	rs184323276	1	12090025	26722	12150082	C	G	0.993768	-0.419022	0.0685753	1.07527e-09	-0.406981	0.0688627	3.42032e-09	-0.0164009	3
ENSG00000120949	TNFRSF8	rs564328546	1	12125898	62595	12185955	TG	T	0.989173	0.565438	0.0515812	1.26477e-27	0.571911	0.0523443	8.66398e-28	-0.0520506	1
ENSG00000120949	TNFRSF8	rs967403	1	12149151	85848	12209208	A	G	0.48149	0.0706566	0.0108003	6.72132e-11	0.0689208	0.0109902	3.5849e-10	-0.153571	2
ENSG00000120949	TNFRSF8	rs5746016	1	12190922	127619	12250979	C	T	0.947307	-0.134674	0.0235324	1.11294e-08	-0.107737	0.0238916	6.50049e-06	0	4
ENSG00000121310	ECHDC2	rs114463652	1	52868284	-58928	53333956	A	C	0.976561	0.00466411	0.023109	0.840058	-0.134877	0.0235638	1.04107e-08	-0.00835657	3
ENSG00000121310	ECHDC2	rs1044365	1	52896256	-30956	53361928	A	G	0.978326	-0.346459	0.0230528	6.96136e-50	-0.284693	0.0236773	2.66156e-33	0.00343052	2
ENSG00000121310	ECHDC2	rs147988536	1	52921081	-6131	53386753	A	C	0.984312	0.276974	0.0275415	1.49467e-23	0.12182	0.0282973	1.66978e-05	-0.171081	4
ENSG00000121310	ECHDC2	rs1242331	1	52927236	24	53392908	A	G	0.348857	-0.238423	0.00638405	3.69085e-267	-0.233642	0.00755172	3.5786e-210	0	1
ENSG00000121481	RNF2	rs6677056	1	185085555	40029	185054687	A	G	0.64968	0.126744	0.00920247	2.50086e-42	0.117672	0.0096302	2.4596e-34	-0.23015	1
ENSG00000121481	RNF2	rs12039094	1	185422494	376968	185391626	T	G	0.67597	-0.0691969	0.00967652	9.96128e-13	-0.0415905	0.00998729	3.12253e-05	0	2
ENSG00000121486	TRMT1L	rs16865296	1	185100711	-56361	185069843	T	A	0.943915	0.413786	0.0214717	1.12941e-79	0.414524	0.0223061	4.37834e-77	-0.034476	1
ENSG00000121486	TRMT1L	rs187809092	1	185214395	57323	185183527	G	A	0.994941	0.386681	0.0734649	1.47736e-07	0.430706	0.0737199	5.14335e-09	-0.00752886	2
ENSG00000121486	TRMT1L	rs12137767	1	185224692	67620	185193824	T	G	0.970274	-0.151833	0.0301811	5.07015e-07	-0.128762	0.0302808	2.11611e-05	0	3
ENSG00000121753	ADGRB2	rs113085405	1	31409395	-355498	31882242	C	G	0.98358	-0.213932	0.0520601	4.03653e-05	-0.208533	0.0521592	6.38788e-05	-0.0231959	2
ENSG00000121753	ADGRB2	rs72662997	1	31697617	-67276	32163218	G	A	0.91119	0.110931	0.0237711	3.14767e-06	0.10877	0.0238307	5.01155e-06	0	1
ENSG00000121766	ZCCHC17	rs10798841	1	31282654	-14328	31755501	G	A	0.204589	-0.136353	0.00704365	2.37253e-80	-0.149019	0.00752044	2.20059e-87	0.234201	1
ENSG00000121766	ZCCHC17	rs16834408	1	31365095	68113	31837942	G	A	0.830917	0.0211692	0.00790094	0.00740292	0.0587305	0.00813014	5.05574e-13	0	2
ENSG00000121775	TMEM39B	rs16834799	1	32000730	-71301	32466331	C	T	0.87943	-0.0757853	0.0148378	3.39377e-07	-0.0634579	0.0149153	2.09476e-05	-0.0717392	2
ENSG00000121775	TMEM39B	rs80259940	1	32238373	166342	32703974	C	T	0.936771	0.235932	0.0194961	3.26525e-33	0.22991	0.0198426	4.81219e-31	0	1
ENSG00000121851	POLR3GL	rs41315693	1	145964645	-45	145470445	A	G	0.991031	0.337284	0.0373575	2.49937e-19	0.337284	0.0376796	3.51138e-19	0	1
ENSG00000121903	ZSCAN20	rs1976259	1	33500603	27958	33966203	T	C	0.214164	0.134891	0.0197008	8.52501e-12	0.134891	0.0197973	9.51818e-12	0	1
ENSG00000121931	LRIF1	rs3762379	1	110676722	-287243	111219344	G	A	0.802272	-0.075806	0.0169653	8.07165e-06	-0.0882144	0.0174605	4.36681e-07	0.143427	4
ENSG00000121931	LRIF1	rs5777032	1	110899907	-64058	111442529	A	AAC	0.156724	0.25686	0.0183166	8.68248e-44	0.202398	0.0197924	1.51565e-24	0.250204	2
ENSG00000121931	LRIF1	rs12145754	1	110920646	-43319	111463268	C	T	0.728097	0.219537	0.0150861	6.0304e-47	0.18373	0.0163863	3.54333e-29	-0.14798	1
ENSG00000121931	LRIF1	rs12567355	1	110921002	-42963	111463624	G	A	0.942604	0.171018	0.0286852	2.67797e-09	0.204418	0.0294369	3.80415e-12	0	3
ENSG00000121933	TMIGD3	rs2800902	1	111485191	-78771	112027813	T	A	0.182657	0.683068	0.0201587	4.38764e-225	0.298611	0.0261232	2.93206e-30	0.506902	2
ENSG00000121933	TMIGD3	rs2032006	1	111497300	-66662	112039922	C	T	0.453479	0.678013	0.0138755	<2.23e-308	0.579177	0.0197513	5.20001e-189	-0.146054	1
ENSG00000121933	TMIGD3	rs2800889	1	111500110	-63852	112042732	A	T	0.981501	0.0217238	0.0634466	0.73207	0.282207	0.0648694	1.35897e-05	0	3
ENSG00000121940	CLCC1	rs12134009	1	108862406	-101051	109405028	G	C	0.845259	-0.0436289	0.0127164	0.000606795	-0.0680618	0.0128311	1.13028e-07	-0.081289	4
ENSG00000121940	CLCC1	rs3754456	1	108918509	-44948	109461131	A	G	0.953786	-0.219394	0.0215013	3.42964e-24	-0.2386	0.0218325	8.41091e-28	-0.00879968	1
ENSG00000121940	CLCC1	rs149700491	1	108931184	-32273	109473806	G	A	0.98507	-0.304181	0.0377563	9.9037e-16	-0.321822	0.0380753	2.85739e-17	-0.00834059	2
ENSG00000121940	CLCC1	rs144654804	1	108963213	-244	109505835	G	T	0.956107	-0.153439	0.0227223	1.62879e-11	-0.176099	0.0229263	1.57763e-14	0	3
ENSG00000121957	GPSM2	rs12126300	1	108900187	24837	109442809	A	G	0.9484	0.210414	0.0280523	7.5588e-14	0.210414	0.0282122	8.76789e-14	0	1
ENSG00000122176	FMOD	rs12092451	1	203348811	-2947	203317939	C	T	0.881062	0.147367	0.0228662	1.27567e-10	0.14334	0.022978	4.42867e-10	-0.0356477	1
ENSG00000122176	FMOD	rs72743641	1	203508887	157129	203478015	C	A	0.993	-0.458769	0.0889515	2.60665e-07	-0.43893	0.0892474	8.73792e-07	0	2
ENSG00000122188	LAX1	rs550253042	1	203754811	-10366	203723939	G	T	0.994047	0.177904	0.0613959	0.00377733	0.355964	0.0615527	7.33512e-09	-0.0466919	3
ENSG00000122188	LAX1	rs12406143	1	203767816	2639	203736944	A	T	0.743615	0.331891	0.0098718	5.71769e-222	0.103374	0.0124734	1.15543e-16	0.491005	2
ENSG00000122188	LAX1	rs6593931	1	203772664	7487	203741792	C	G	0.673752	0.478853	0.00709662	<2.23e-308	0.438992	0.011082	<2.23e-308	0	1
ENSG00000122218	COPA	rs74585485	1	160261809	-81464	160231599	C	G	0.993427	0.269265	0.0396533	1.25842e-11	0.199307	0.0399187	5.9503e-07	-0.0117657	3
ENSG00000122218	COPA	rs140780302	1	160310771	-32502	160280561	T	C	0.994874	-0.326135	0.0444893	2.68845e-13	-0.230973	0.0448544	2.6133e-07	-0.0187147	2
ENSG00000122218	COPA	rs186441740	1	160313660	-29613	160283450	C	T	0.983605	-0.00564321	0.0254466	0.824505	0.107945	0.0257423	2.74955e-05	-0.150006	4
ENSG00000122218	COPA	rs4634904	1	160315336	-27937	160285126	C	G	0.433962	0.193791	0.00581393	1.35202e-218	0.193731	0.00655927	1.00988e-191	0	1
ENSG00000122223	CD244	rs78714351	1	160835328	-27559	160805118	A	G	0.972716	-0.37202	0.0293636	3.44992e-36	-0.130192	0.030897	2.51183e-05	0.261484	5
ENSG00000122223	CD244	rs7419110	1	160859261	-3626	160829051	A	G	0.80217	-0.395193	0.0110098	3.11692e-249	-0.351202	0.0135712	1.16526e-147	-0.31791	1
ENSG00000122223	CD244	rs12565473	1	160918234	55347	160888024	G	T	0.609658	0.161545	0.00988773	2.20035e-58	0.0738574	0.0108875	1.1714e-11	-0.13694	2
ENSG00000122223	CD244	rs114657146	1	160948167	85280	160917957	G	T	0.971116	0.175501	0.029671	3.55947e-09	0.132654	0.0303224	1.21554e-05	-0.0251644	4
ENSG00000122223	CD244	rs143226816	1	161096286	233399	161066076	G	A	0.994407	-0.175493	0.0665563	0.0083979	-0.29824	0.06676	7.91972e-06	0	3
ENSG00000122224	LY9	rs2779800	1	160822869	26795	160792659	A	G	0.579738	0.0560571	0.00558908	1.95148e-23	0.051914	0.00568863	7.11296e-20	-0.121943	1
ENSG00000122224	LY9	rs7518342	1	160835144	39070	160804934	C	G	0.381315	-0.0418224	0.00577824	5.30581e-13	-0.035389	0.00585271	1.4793e-09	0	2
ENSG00000122417	ODF2L	rs59696140	1	86298078	-98264	86763761	C	T	0.99086	-0.380869	0.0447549	2.31616e-17	-0.360562	0.0455076	2.31631e-15	-0.0322752	1
ENSG00000122417	ODF2L	rs61800659	1	86338052	-58290	86803735	T	C	0.935805	-0.0940164	0.0174137	7.03578e-08	-0.113211	0.0177296	1.70938e-10	-0.172498	2
ENSG00000122417	ODF2L	rs10873781	1	86412614	16272	86878297	G	C	0.709056	-0.0481738	0.00933232	2.54484e-07	-0.048682	0.00957925	3.73444e-07	-0.00339842	3
ENSG00000122417	ODF2L	rs140330604	1	87388455	992113	87854138	A	C	0.989128	-0.167296	0.0412862	5.15905e-05	-0.167758	0.0413586	4.98796e-05	0	4
ENSG00000122420	PTGFR	rs7537908	1	78053255	-250629	78518939	A	G	0.788376	0.111115	0.0220107	4.62983e-07	0.165231	0.0224642	1.90456e-13	0.0896631	3
ENSG00000122420	PTGFR	rs10603956	1	78334522	30638	78800206	GGAAA	G	0.795595	-0.282689	0.0228059	9.75936e-35	-0.197968	0.027179	3.2436e-13	-0.116518	4
ENSG00000122420	PTGFR	rs111603283	1	78354286	50402	78819970	T	C	0.919057	-0.317268	0.0331948	1.89404e-21	-0.204464	0.0361325	1.52497e-08	0.0929234	7
ENSG00000122420	PTGFR	rs185326180	1	78364912	61028	78830596	T	C	0.98785	-0.555181	0.0820047	1.44697e-11	-0.579316	0.0854429	1.20053e-11	-0.0752152	6
ENSG00000122420	PTGFR	rs7541577	1	78372376	68492	78838061	C	T	0.721552	0.262758	0.020397	2.45709e-37	0.138526	0.0248848	2.59603e-08	-0.094801	8
ENSG00000122420	PTGFR	rs74724999	1	78393046	89162	78858731	A	G	0.971404	-0.433654	0.0555808	7.46132e-15	-0.25182	0.0587462	1.8145e-05	-0.0961198	9
ENSG00000122420	PTGFR	rs11162494	1	78473024	169140	78938709	A	T	0.730497	0.0949231	0.0211151	7.10953e-06	0.177803	0.0262006	1.15112e-11	-0.169823	5
ENSG00000122420	PTGFR	rs12060353	1	78536235	232351	79001920	T	G	0.795938	0.584721	0.021375	7.00323e-153	0.623334	0.0242441	8.85921e-146	0.127246	1
ENSG00000122420	PTGFR	rs4650374	1	78583272	279388	79048957	A	G	0.0667373	-0.168806	0.036549	3.96743e-06	-0.329086	0.0381614	6.49147e-18	0	2
ENSG00000122432	SPATA1	rs17109982	1	84469150	-37150	84934833	T	C	0.821421	0.27164	0.0188278	3.42167e-46	0.27164	0.01923	2.63197e-45	0	1
ENSG00000122477	LRRC39	rs72723775	1	99771210	-407063	100236766	C	G	0.874418	0.136404	0.0245889	3.06123e-08	0.10219	0.0247502	3.64601e-05	-0.0831382	2
ENSG00000122477	LRRC39	rs145460251	1	100079678	-98595	100545234	C	T	0.958025	-0.693369	0.0384294	2.18056e-70	-0.680051	0.0398345	2.402e-65	0	1
ENSG00000122481	RWDD3	rs147737137	1	95234422	212	95699978	A	G	0.984937	0.389838	0.0563431	5.16781e-12	0.370611	0.0568508	7.07731e-11	-0.0257898	4
ENSG00000122481	RWDD3	rs111889186	1	95235591	1381	95701147	C	G	0.905506	-0.088256	0.0232866	0.000152565	-0.110034	0.0240096	4.58532e-06	-0.0936485	5
ENSG00000122481	RWDD3	rs62625008	1	95237026	2816	95702582	A	G	0.924607	-0.642816	0.0243525	3.50848e-143	-0.631134	0.0266177	2.77192e-124	-0.0842883	1
ENSG00000122481	RWDD3	rs80241359	1	95237342	3132	95702898	A	G	0.92037	-0.143661	0.025433	1.71427e-08	-0.170076	0.0260578	6.71624e-11	-0.0421404	3
ENSG00000122481	RWDD3	rs41292701	1	95244202	9992	95709758	G	T	0.974704	0.200584	0.0437554	4.67649e-06	0.179188	0.0442128	5.05977e-05	-0.0720459	6
ENSG00000122481	RWDD3	rs12131254	1	95271905	37695	95737461	T	C	0.852457	0.275338	0.0191484	6.69437e-46	0.211493	0.0202306	1.40294e-25	0	2
ENSG00000122482	ZNF644	rs372202861	1	91040248	17976	91505805	CTA	C	0.862668	-0.0485833	0.00859946	1.70457e-08	-0.0485833	0.00862843	1.7958e-08	0	1
ENSG00000122483	CCDC18	rs2749732	1	93099566	-80353	93565123	A	G	0.866973	0.165791	0.0105671	4.29542e-54	0.100069	0.0112062	4.26973e-19	-0.257104	2
ENSG00000122483	CCDC18	rs10874763	1	93180861	942	93646418	C	T	0.692806	-0.199904	0.00720743	8.45947e-157	-0.190469	0.00818775	1.05976e-119	-0.213301	1
ENSG00000122483	CCDC18	rs12411095	1	93372943	193024	93838500	A	T	0.904772	0.000249209	0.0124919	0.984084	-0.0652322	0.01278	3.3212e-07	0	3
ENSG00000122484	RPAP2	rs3122325	1	92281814	-17245	92747371	G	C	0.564429	0.113554	0.00952206	2.57765e-32	0.122727	0.00991283	3.32953e-35	-0.224386	1
ENSG00000122484	RPAP2	rs2815404	1	93037384	738325	93502941	A	G	0.798113	0.0176409	0.0117356	0.132856	0.0504934	0.0120334	2.71544e-05	0	2
ENSG00000123080	CDKN2C	rs201244279	1	50974633	13888	51440305	GACA	G	0.988585	0.254806	0.0594507	1.856e-05	0.269451	0.0596579	6.28412e-06	-0.057306	1
ENSG00000123080	CDKN2C	rs1010331	1	51515486	554741	51981158	A	C	0.773166	0.0609739	0.0149515	4.61658e-05	0.0648224	0.0150004	1.55058e-05	0	2
ENSG00000123091	RNF11	rs17384533	1	50714988	-521285	51180660	A	G	0.828746	0.0369189	0.00798912	3.91968e-06	0.0320727	0.00802837	6.47167e-05	0.0744002	2
ENSG00000123091	RNF11	rs72892088	1	51558638	322365	52024310	C	T	0.994807	0.35371	0.0412895	1.43175e-17	0.341418	0.0417162	2.73906e-16	0	1
ENSG00000123472	ATPAF1	rs764803	1	46590555	-83312	47056227	T	C	0.732999	-0.055668	0.0127117	1.21696e-05	-0.11365	0.0144197	3.23191e-15	-0.0912179	2
ENSG00000123472	ATPAF1	rs1258061	1	46639328	-34539	47105000	G	A	0.759513	-0.266423	0.0129123	1.4313e-90	-0.251983	0.0141851	1.34633e-70	-0.304911	1
ENSG00000123472	ATPAF1	rs58185502	1	46645946	-27921	47111618	C	T	0.75274	0.100832	0.0130956	1.65607e-14	0.0817814	0.0155791	1.5258e-07	0	3
ENSG00000123473	STIL	rs2306470	1	47375432	61285	47841104	C	T	0.850096	0.106294	0.0219613	1.34023e-06	0.106294	0.0220124	1.37361e-06	0	1
ENSG00000123684	LPGAT1	rs12092549	1	211696267	-134496	211869609	G	A	0.883242	0.0467739	0.0082543	1.54448e-08	0.0407388	0.00843412	1.36373e-06	-0.0167923	8
ENSG00000123684	LPGAT1	rs9651110	1	211804735	-26028	211978077	C	T	0.77972	0.154489	0.00579967	1.34531e-145	0.13624	0.0071713	1.77486e-80	-0.08293	1
ENSG00000123684	LPGAT1	rs146212276	1	211804962	-25801	211978304	A	T	0.976546	0.0504277	0.0173238	0.00362115	0.0718369	0.0175423	4.22036e-05	-0.016672	9
ENSG00000123684	LPGAT1	rs149353021	1	211864346	33583	212037688	C	T	0.993477	-0.209471	0.0326065	1.45831e-10	-0.205901	0.0332421	5.86604e-10	-0.0311367	5
ENSG00000123684	LPGAT1	rs7550801	1	211914340	83577	212087682	T	C	0.900734	0.0352029	0.00878644	6.25896e-05	0.0580649	0.00917817	2.5093e-10	0.140896	3
ENSG00000123684	LPGAT1	rs35172363	1	211994886	164123	212168228	G	GA	0.230136	-0.100319	0.00613574	1.82714e-58	-0.0392077	0.00730441	7.97605e-08	0.0671083	6
ENSG00000123684	LPGAT1	rs146926938	1	212052601	221838	212225943	C	T	0.987237	-0.162047	0.0229824	2.03949e-12	-0.12074	0.0232783	2.13931e-07	-0.0405818	7
ENSG00000123684	LPGAT1	rs200063540	1	212052739	221976	212226081	TA	T	0.920114	-0.165176	0.00939921	5.57491e-67	-0.118493	0.00999123	1.91602e-32	-0.0692004	2
ENSG00000123684	LPGAT1	rs148446835	1	212097589	266826	212270931	A	AT	0.951765	0.0452083	0.0121863	0.00020989	0.077314	0.0124405	5.14207e-10	0	4
ENSG00000123685	BATF3	rs144421922	1	212696477	-3363	212869819	ATG	A	0.937526	-0.230392	0.0251659	7.97482e-20	-0.113235	0.0257152	1.06563e-05	-0.125926	3
ENSG00000123685	BATF3	rs73079851	1	212699510	-330	212872852	T	C	0.851378	0.477792	0.0159401	1.31956e-180	0.505216	0.0178396	1.96164e-176	-0.134867	1
ENSG00000123685	BATF3	rs11800991	1	212721236	21396	212894578	C	T	0.911132	0.187082	0.0216944	8.78843e-18	0.263039	0.0221755	1.8723e-32	-0.0125664	2
ENSG00000123685	BATF3	rs41275392	1	212967082	267242	213140424	C	T	0.994969	-0.0579847	0.0880449	0.510197	-0.368229	0.0887493	3.33791e-05	0	4
ENSG00000123689	G0S2	rs2298925	1	209648223	-27189	209821568	A	G	0.762569	0.219459	0.0158597	1.05625e-42	0.23566	0.0162001	6.1163e-48	-0.0574383	2
ENSG00000123689	G0S2	rs7542165	1	209660101	-15311	209833446	T	C	0.798546	0.288329	0.0167396	1.69942e-64	0.302689	0.0172852	1.17229e-68	0	1
ENSG00000123836	PFKFB2	rs2883211	1	207070876	36510	207244221	T	G	0.522804	0.209114	0.00914343	8.738e-110	0.198152	0.00978042	2.89726e-91	-0.0508088	1
ENSG00000123836	PFKFB2	rs73079108	1	207102148	67782	207275493	G	A	0.935745	-0.115475	0.0198925	6.86628e-09	-0.0968011	0.0199942	1.28884e-06	0.0172256	3
ENSG00000123836	PFKFB2	rs1257729	1	207347443	313077	207520788	G	A	0.690694	0.0923021	0.01051	2.21717e-18	0.0565406	0.0107525	1.45354e-07	0	2
ENSG00000123838	C4BPA	rs17020634	1	207100612	-3621	207273957	A	G	0.934787	-1.82697	0.0274483	<2.23e-308	-1.83481	0.0384965	<2.23e-308	-0.0403974	1
ENSG00000123838	C4BPA	rs72742919	1	207104083	-150	207277428	G	A	0.962256	0.44391	0.0491998	2.637e-19	0.379345	0.0498296	2.6813e-14	-0.0287862	4
ENSG00000123838	C4BPA	rs2842700	1	207108804	4571	207282149	C	A	0.950347	-0.270161	0.0426177	2.52942e-10	-0.343989	0.0433776	2.18958e-15	-0.106817	3
ENSG00000123838	C4BPA	rs2490256	1	207348556	244323	207521901	C	A	0.691154	0.219198	0.0201762	3.6148e-27	0.232588	0.0207873	4.61839e-29	0.148166	2
ENSG00000123838	C4BPA	rs4844610	1	207629207	524974	207802552	A	C	0.174125	-0.0391585	0.0245866	0.111301	-0.102951	0.0250189	3.87311e-05	0	5
ENSG00000123843	C4BPB	rs146396640	1	207086940	-1920	207260285	T	TCAATTCACAGGAGTATGTGA	0.488128	-0.414196	0.016759	8.4756e-127	-0.391594	0.0186409	5.63737e-98	-0.100853	1
ENSG00000123843	C4BPB	rs146131868	1	207112189	23329	207285534	CAT	C	0.933656	-0.14517	0.0372155	9.72333e-05	-0.22248	0.037475	2.90721e-09	0.00860481	3
ENSG00000123843	C4BPB	rs12021745	1	207293254	204394	207466599	C	T	0.714028	-0.257458	0.0197309	3.03016e-38	-0.128577	0.0209852	8.95459e-10	0	2
ENSG00000125703	ATG4C	rs10889342	1	62553181	-230951	63018852	C	T	0.662427	0.0615852	0.0134039	4.45096e-06	0.059037	0.0134606	1.15493e-05	-0.0205704	2
ENSG00000125703	ATG4C	rs397864025	1	62866019	81887	63331690	TA	T	0.428556	-0.276774	0.0120768	3.29877e-110	-0.280463	0.0127753	7.99512e-107	0.0931616	1
ENSG00000125703	ATG4C	rs567445673	1	62966237	182105	63431908	GAGA	G	0.970711	0.0690663	0.037818	0.0678721	0.156208	0.0380599	4.05587e-05	0	3
ENSG00000125944	HNRNPR	rs2039316	1	23274305	-70031	23600798	C	T	0.83466	0.0513145	0.00803005	1.81809e-10	0.0513145	0.00806459	1.97932e-10	0	1
ENSG00000125945	ZNF436	rs41300120	1	23359475	-10361	23685968	T	C	0.928951	-0.205967	0.0224413	6.46311e-20	-0.214201	0.0227262	4.29023e-21	-0.0897967	1
ENSG00000125945	ZNF436	rs601786	1	23360305	-9531	23686798	A	G	0.895953	-0.0619118	0.0191429	0.00122841	-0.0780962	0.0192388	4.92173e-05	0	2
ENSG00000126088	UROD	rs56147651	1	44729101	-281849	45194773	G	C	0.938344	-0.157745	0.0180553	3.29779e-18	-0.0994969	0.0182978	5.39875e-08	-0.0992537	3
ENSG00000126088	UROD	rs13948	1	45015157	4207	45480829	T	C	0.749201	0.287916	0.00909271	2.09967e-199	0.290814	0.0100733	2.84931e-183	-0.0599696	1
ENSG00000126088	UROD	rs145298923	1	45034411	23461	45500083	C	T	0.991228	0.570209	0.0458951	6.89444e-35	0.644972	0.0467393	2.57109e-43	0	2
ENSG00000126091	ST3GAL3	rs146791867	1	43728358	22534	44194029	C	CAAAAACAA	0.583744	0.14371	0.0130143	5.30999e-28	0.18683	0.0150142	1.51596e-35	0.48223	1
ENSG00000126091	ST3GAL3	rs10599480	1	43743843	38019	44209514	TCC	T	0.287628	-0.000717768	0.0142504	0.959831	-0.0973755	0.0162286	1.9702e-09	0	2
ENSG00000126106	TMEM53	rs4660818	1	44673580	-901	45139252	A	C	0.615162	0.185002	0.0131485	4.6078e-44	0.185002	0.0134094	2.6802e-43	0	1
ENSG00000126107	HECTD3	rs145298923	1	45034411	23087	45500083	C	T	0.991228	1.17766	0.0537287	2.05097e-101	1.17826	0.0563893	5.93556e-97	-0.00943799	1
ENSG00000126107	HECTD3	rs141801855	1	45199073	187749	45664745	C	T	0.988772	-0.233528	0.0497729	2.78505e-06	-0.220244	0.0498924	1.01307e-05	-0.01678	2
ENSG00000126107	HECTD3	rs61784802	1	45713579	702255	46179251	T	C	0.955271	0.100777	0.0254915	7.82068e-05	0.105634	0.0255368	3.52553e-05	0	3
ENSG00000126698	DNAJC8	rs518273	1	28239893	6864	28566404	T	G	0.706476	0.16101	0.00555275	4.7562e-170	0.16101	0.00601737	1.00915e-157	0	1
ENSG00000127054	INTS11	rs4970432	1	1318756	-5935	1254136	G	A	0.0675906	0.266779	0.0157889	3.3355e-62	0.276404	0.0163213	2.47845e-64	0.0818787	1
ENSG00000127054	INTS11	rs2313198	1	1364357	39666	1299737	A	C	0.875213	-0.0724785	0.0121754	2.82874e-09	-0.0892887	0.0122599	3.26517e-13	0	2
ENSG00000127074	RGS13	rs3795618	1	192634527	-1611	192603657	G	T	0.0474522	-0.238513	0.0425562	2.2074e-08	-0.20235	0.0430923	2.65641e-06	0.139217	2
ENSG00000127074	RGS13	rs10921266	1	192790514	154376	192759644	A	G	0.534208	-0.123372	0.0185321	3.115e-11	-0.104492	0.0188721	3.07917e-08	0.0949421	1
ENSG00000127074	RGS13	rs17591577	1	193525526	889388	193494656	C	A	0.93657	-0.171382	0.0372625	4.3515e-06	-0.148157	0.0375046	7.80364e-05	0	3
ENSG00000127124	HIVEP3	rs710238	1	41735252	-300673	42200923	G	A	0.676529	-0.133228	0.0112487	6.63882e-32	-0.0652512	0.0117711	2.96762e-08	0.126681	4
ENSG00000127124	HIVEP3	rs148374837	1	41880765	-155160	42346436	C	G	0.989466	-0.221739	0.0509895	1.39874e-05	-0.291975	0.051773	1.7052e-08	0.0681763	3
ENSG00000127124	HIVEP3	rs1004870	1	41905116	-130809	42370787	C	T	0.406576	0.294393	0.00975485	7.53499e-183	0.250404	0.012381	5.92696e-91	0.508259	1
ENSG00000127124	HIVEP3	rs348142	1	42000580	-35345	42466251	C	T	0.420083	0.209253	0.0103241	1.37058e-87	0.0762532	0.0125257	1.14532e-09	0	2
ENSG00000127125	PPCS	rs77177790	1	42520160	64043	42985831	G	GT	0.629527	-0.061375	0.00848332	5.42846e-13	-0.061375	0.00852932	6.21132e-13	0	1
ENSG00000127463	EMC1	rs7529294	1	19066656	-184871	19393150	T	C	0.547015	0.139481	0.00858655	9.38021e-58	0.0820159	0.00903285	1.08838e-19	0.214633	2
ENSG00000127463	EMC1	rs55717136	1	19246561	-4966	19573055	A	T	0.633412	0.294214	0.00789989	7.30431e-266	0.276579	0.00918901	5.01353e-199	0	1
ENSG00000127481	UBR4	rs181963496	1	19193766	-16500	19520260	C	T	0.970309	-0.0628807	0.0120155	1.73837e-07	-0.0589535	0.0120848	1.06996e-06	-0.0788021	1
ENSG00000127481	UBR4	rs947533	1	19233933	23667	19560427	G	C	0.851788	0.0268095	0.0058369	4.48254e-06	0.0245902	0.00586716	2.77525e-05	0	2
ENSG00000127483	HP1BP3	rs12026318	1	20990130	202807	21316623	T	C	0.539393	-0.159872	0.00606306	6.69591e-143	-0.159872	0.00647127	9.48652e-135	0	1
ENSG00000127603	MACF1;MACF1	rs115236337	1	39196930	115614	39662602	C	T	0.935518	-0.263354	0.00911744	7.40316e-169	-0.166557	0.0114257	3.91028e-48	0.512071	2
ENSG00000127603	MACF1;MACF1	rs111797516	1	39296531	215215	39762203	A	G	0.788698	-0.167501	0.00551655	7.14111e-185	-0.0813354	0.0072402	2.78039e-29	0.306758	3
ENSG00000127603	MACF1;MACF1	rs645061	1	39429167	347851	39894839	A	G	0.238208	-0.147958	0.00533421	8.13967e-157	-0.108878	0.00603636	9.98394e-73	0	1
ENSG00000130695	CEP85	rs183594486	1	26162869	-71331	26489360	C	T	0.988315	-0.177086	0.0498239	0.000382847	-0.211189	0.0505035	2.89383e-05	-0.0656235	4
ENSG00000130695	CEP85	rs4585968	1	26208655	-25545	26535146	G	A	0.832624	-0.433119	0.0130793	4.64705e-216	-0.353446	0.0175112	1.35341e-90	0.560563	1
ENSG00000130695	CEP85	rs111951363	1	26258683	24483	26585174	G	A	0.938608	-0.589981	0.0213668	1.60866e-155	-0.220487	0.029265	4.9153e-14	-0.311989	3
ENSG00000130695	CEP85	rs374873152	1	26327481	93281	26653972	CA	C	0.34487	0.164027	0.011485	2.56e-45	0.105628	0.012596	5.03506e-17	0	2
ENSG00000130764	LRRC47	rs70940313	1	3774870	-21628	3691434	C	CGCA	0.778037	-0.0671482	0.00782636	1.27927e-17	-0.0409033	0.00862393	2.10576e-06	-0.0578013	5
ENSG00000130764	LRRC47	rs71634364	1	3775677	-20821	3692241	G	A	0.903672	0.0593893	0.0109852	6.75735e-08	0.0737033	0.0114088	1.04556e-10	-0.0251194	2
ENSG00000130764	LRRC47	rs2275818	1	3778790	-17708	3695354	C	T	0.98592	-0.195878	0.0270912	5.60714e-13	-0.175625	0.0274837	1.65725e-10	-0.0869422	3
ENSG00000130764	LRRC47	rs8520	1	3780573	-15925	3697137	G	T	0.677139	0.0775519	0.00677279	5.88294e-30	0.0673222	0.00768536	1.95608e-18	-0.0667545	1
ENSG00000130764	LRRC47	rs142620817	1	3796509	11	3713073	C	G	0.991224	-0.233039	0.0348325	2.49137e-11	-0.212902	0.0352721	1.58005e-09	0	4
ENSG00000130766	SESN2	rs146525885	1	28249617	-9901	28576128	CAGA	C	0.986696	-0.234614	0.0510356	4.39881e-06	-0.216798	0.0522621	3.34982e-05	-0.0178691	7
ENSG00000130766	SESN2	rs150995894	1	28251874	-7644	28578385	C	T	0.976802	-0.23234	0.0387414	2.15987e-09	-0.34703	0.0403318	7.67403e-18	0.26457	5
ENSG00000130766	SESN2	rs1315398	1	28252690	-6828	28579201	C	T	0.741202	0.128365	0.013308	8.2038e-22	0.213941	0.0144337	1.05061e-49	-0.0833022	1
ENSG00000130766	SESN2	rs142493658	1	28271538	12020	28598049	CTCCCCATTCTT	C	0.968985	0.211508	0.0342301	7.00341e-10	0.324406	0.0348051	1.15626e-20	-0.0415181	4
ENSG00000130766	SESN2	rs138029537	1	28278554	19036	28605065	G	A	0.974907	0.41475	0.0370505	1.01258e-28	0.38113	0.038822	9.47709e-23	-0.0724128	3
ENSG00000130766	SESN2	rs34896247	1	28316172	56654	28642683	AT	A	0.80249	0.0251208	0.0146894	0.087308	0.117842	0.0155188	3.11327e-14	-0.0908353	6
ENSG00000130766	SESN2	rs61785968	1	28468516	208998	28795027	T	C	0.810934	0.214305	0.0146733	2.87409e-47	0.205669	0.0155697	7.72421e-40	0	2
ENSG00000130768	SMPDL3B	rs17185038	1	27893147	-41853	28219658	C	G	0.928692	0.380922	0.0313237	1.61803e-33	0.138158	0.0335831	3.88991e-05	0.333636	2
ENSG00000130768	SMPDL3B	rs2078328	1	27898465	-36535	28224976	A	G	0.610045	0.435145	0.0161196	3.31973e-149	0.410825	0.0183295	2.92177e-111	0	1
ENSG00000130770	ATP5IF1	rs482941	1	28234069	-2040	28560580	T	C	0.707821	0.205029	0.00777305	5.46967e-143	0.168324	0.0113423	8.03264e-50	-0.111663	1
ENSG00000130770	ATP5IF1	rs2232720	1	28236497	388	28563008	G	T	0.971782	0.122016	0.0226198	7.22477e-08	0.198396	0.0228513	3.88758e-18	-0.0875287	2
ENSG00000130770	ATP5IF1	rs502680	1	28250444	14335	28576955	A	C	0.672791	0.175784	0.00781852	2.41561e-106	0.0814398	0.0112381	4.26871e-13	-0.110482	4
ENSG00000130770	ATP5IF1	rs142493658	1	28271538	35429	28598049	CTCCCCATTCTT	C	0.968985	0.104017	0.022428	3.61805e-06	0.181058	0.0226707	1.38904e-15	-0.0415181	3
ENSG00000130770	ATP5IF1	rs138029537	1	28278554	42445	28605065	G	A	0.974907	0.0616192	0.024541	0.0120772	0.145713	0.024753	3.93962e-09	0	5
ENSG00000130772	MED18	rs184491259	1	27944093	-384909	28270604	T	C	0.992458	-0.259576	0.0618565	2.76236e-05	-0.244065	0.0620103	8.28957e-05	-0.0159317	3
ENSG00000130772	MED18	rs55675492	1	28103823	-225179	28430334	T	C	0.991852	0.245533	0.0600132	4.36219e-05	0.245417	0.0601254	4.46986e-05	-0.0114332	2
ENSG00000130772	MED18	rs115996155	1	28594343	265341	28920855	G	A	0.886746	0.0915253	0.0169615	7.15064e-08	0.0899632	0.0170236	1.25966e-07	0	1
ENSG00000130775	THEMIS2	rs3766400	1	27882855	10312	28209366	A	G	0.355643	0.289943	0.00593716	<2.23e-308	0.280189	0.00746482	2.52017e-308	0.195877	1
ENSG00000130775	THEMIS2	rs17185038	1	27893147	20604	28219658	C	G	0.928692	0.153835	0.0130566	1.35474e-31	0.0611436	0.0135255	6.16602e-06	-0.0597172	3
ENSG00000130775	THEMIS2	rs11577159	1	27951072	78529	28277583	T	G	0.632747	0.0611634	0.007139	1.42044e-17	0.041178	0.00723672	1.26934e-08	0	2
ENSG00000130939	UBE4B	rs79945070	1	10049730	16898	10109788	A	G	0.975858	0.278317	0.0243303	6.68429e-30	0.20849	0.0271005	1.43506e-14	0.42064	1
ENSG00000130939	UBE4B	rs10864443	1	10150913	118081	10210971	C	G	0.888566	0.126139	0.0120644	2.6371e-25	0.0833602	0.0134126	5.13057e-10	0	2
ENSG00000130940	CASZ1	rs11580264	1	10545739	-250911	10605796	C	A	0.501807	-0.063261	0.0111031	1.29017e-08	-0.0570244	0.0113009	4.51106e-07	0.0824741	3
ENSG00000130940	CASZ1	rs17035539	1	10665330	-131320	10725387	T	C	0.953372	0.12828	0.0260865	9.06941e-07	0.149678	0.0262664	1.20913e-08	-0.0596159	2
ENSG00000130940	CASZ1	rs4845947	1	10696997	-99653	10757054	T	G	0.917967	0.146451	0.020176	4.55974e-13	0.13758	0.0205461	2.13972e-11	0	1
ENSG00000131236	CAP1	rs3131683	1	40048038	7805	40513710	T	C	0.32981	0.187653	0.00656932	1.81112e-165	0.180475	0.00790697	2.60207e-115	-0.389687	1
ENSG00000131236	CAP1	rs72668723	1	40060724	20491	40526396	A	G	0.925331	-0.190741	0.0124745	1.56801e-51	-0.0618349	0.0139918	9.89815e-06	-0.0531607	3
ENSG00000131236	CAP1	rs6680972	1	40099449	59216	40565121	G	C	0.982671	0.00469703	0.025373	0.853143	0.118083	0.0260678	5.9031e-06	0	2
ENSG00000131238	PPT1	rs57461768	1	40093381	-4346	40559053	AATAGG	A	0.103664	-1.27044	0.0145699	<2.23e-308	-1.04131	0.0263613	<2.23e-308	0.277649	1
ENSG00000131238	PPT1	rs6671113	1	40094786	-2941	40560458	A	G	0.589183	-0.202994	0.0144649	7.56869e-44	-0.237347	0.0172165	3.0927e-43	-0.416928	3
ENSG00000131238	PPT1	rs34805060	1	40098413	686	40564085	G	A	0.797772	-0.544269	0.0163869	3.28527e-217	-0.685772	0.0213179	4.81683e-227	0.247063	2
ENSG00000131238	PPT1	rs6680972	1	40099449	1722	40565121	G	C	0.982671	1.19826	0.0525205	2.7261e-109	0.639152	0.062979	3.35959e-24	0	4
ENSG00000131584	ACAP3	rs34385715	1	1281468	-28141	1216848	G	A	0.989	0.10928	0.0257973	2.3183e-05	0.109842	0.0258458	2.13855e-05	-0.00389534	2
ENSG00000131584	ACAP3	rs34054191	1	1315577	5968	1250957	G	A	0.967615	0.0847788	0.0148722	1.26858e-08	0.0850208	0.014922	1.21435e-08	0	1
ENSG00000131591	C1orf159	rs4970401	1	1065797	-50564	1001177	G	C	0.271626	0.0447677	0.0106092	2.49307e-05	0.0675305	0.0123756	4.84931e-08	0.113575	3
ENSG00000131591	C1orf159	rs6687776	1	1095185	-21176	1030565	C	T	0.834956	0.162507	0.0126182	2.56532e-37	0.175595	0.0133056	9.11883e-40	0.255961	1
ENSG00000131591	C1orf159	rs9651272	1	1096804	-19557	1032184	A	G	0.264718	-0.0129122	0.0107149	0.228235	-0.0817446	0.012853	2.01809e-10	0.0669476	2
ENSG00000131591	C1orf159	rs560075247	1	1141091	24730	1076471	G	A	0.983624	-0.203864	0.0371777	4.39089e-08	-0.148554	0.0376247	7.87004e-05	0	4
ENSG00000131686	CA6	rs2781080	1	8931332	-14535	8991391	G	C	0.779689	0.315612	0.0223357	2.03395e-44	0.2176	0.0229579	2.58666e-21	-0.108948	3
ENSG00000131686	CA6	rs12091891	1	8940161	-5706	9000220	A	G	0.936559	-1.54612	0.0297392	<2.23e-308	-1.56058	0.0374682	<2.23e-308	-0.0788877	1
ENSG00000131686	CA6	rs10864376	1	8970313	24446	9030372	C	T	0.73185	-0.290802	0.0200428	1.10165e-46	-0.359508	0.020539	1.34269e-68	0	2
ENSG00000131697	NPHP4	rs115163510	1	5887692	-104781	5947752	C	G	0.960761	-0.132911	0.0255299	2.01182e-07	-0.144681	0.0273512	1.22471e-07	-0.160433	5
ENSG00000131697	NPHP4	rs10864262	1	5931596	-60877	5991656	T	C	0.592537	-0.244726	0.00949212	4.19892e-137	-0.157354	0.0140679	4.81113e-29	-0.123751	1
ENSG00000131697	NPHP4	rs12121474	1	5945609	-46864	6005669	G	A	0.975155	0.309828	0.0315671	1.60651e-22	0.230689	0.0337481	8.16497e-12	0.205426	3
ENSG00000131697	NPHP4	rs141175835	1	5992014	-459	6052074	C	CCCA	0.667251	0.23137	0.0101581	5.97943e-109	0.0905663	0.0134449	1.62672e-11	-0.297321	4
ENSG00000131697	NPHP4	rs12566891	1	6032525	40052	6092585	C	T	0.556137	-0.175598	0.00964932	1.56093e-71	-0.0839699	0.0119634	2.23631e-12	0	2
ENSG00000131778	CHD1L	rs636329	1	147070664	-171990	146542208	T	G	0.279307	0.105745	0.0159623	3.87625e-11	0.10087	0.0160501	3.28505e-10	0.0260498	1
ENSG00000131778	CHD1L	rs76443444	1	147245937	3283	146717591	A	G	0.933892	0.157541	0.0289295	5.42727e-08	0.154818	0.0290306	9.66481e-08	-0.0151963	2
ENSG00000131778	CHD1L	rs143925517	1	147589838	347184	147061637	TTAGA	T	0.992799	0.412017	0.0860016	1.71291e-06	0.399585	0.0862714	3.62651e-06	0	3
ENSG00000131779	PEX11B	rs367664781	1	145934583	15866	145500500	GTTTTTC	G	0.040509	0.0805681	0.0204079	8.00097e-05	0.0805681	0.0204393	8.08662e-05	0	1
ENSG00000131781	FMO5	rs1969869	1	147038555	-204495	146510112	G	T	0.72618	-0.0642901	0.0163447	8.49817e-05	-0.0942367	0.0180777	1.85944e-07	-0.358975	5
ENSG00000131781	FMO5	rs12144262	1	147066129	-176921	146537673	G	C	0.736763	0.174499	0.016404	3.97416e-26	0.0895481	0.0182944	9.83838e-07	-0.0871235	6
ENSG00000131781	FMO5	rs17160790	1	147109255	-133795	146580837	C	A	0.973588	0.373676	0.0458769	4.82369e-16	0.427864	0.047451	1.93359e-19	-0.0358935	3
ENSG00000131781	FMO5	rs113760286	1	147170781	-72269	146642360	C	T	0.885989	-0.294125	0.0227285	1.17877e-37	-0.243903	0.0266294	5.23068e-20	0.066599	2
ENSG00000131781	FMO5	1_147295032_T_TC	1	147295032	51982	146766714	T	TC	0.0366653	0.720088	0.0376706	1.81621e-78	0.734447	0.0396922	1.93265e-76	0.053356	1
ENSG00000131781	FMO5	rs6593780	1	147442855	199805	146914587	G	A	0.941096	-0.300875	0.030858	3.00301e-22	-0.205263	0.0364803	1.83699e-08	0	4
ENSG00000131788	PIAS3	rs6670984	1	145873487	13651	145561594	C	T	0.655147	0.0606286	0.0099637	1.25904e-09	0.0606286	0.0100002	1.33809e-09	0	1
ENSG00000131791	PRKAB2	rs1969869	1	147038555	-133995	146510112	G	T	0.72618	-0.143912	0.00857399	1.9815e-61	-0.097019	0.00926298	1.13922e-25	-0.118738	2
ENSG00000131791	PRKAB2	rs76177806	1	147063032	-109518	146534576	T	C	0.96839	-0.0385326	0.0230961	0.0953116	-0.0903698	0.0232687	0.000102858	0.0518413	3
ENSG00000131791	PRKAB2	rs1036850	1	147162160	-10390	146633739	C	A	0.64187	0.187852	0.00773604	1.01318e-122	0.169039	0.00856813	1.21906e-86	-0.104266	1
ENSG00000131791	PRKAB2	rs115481192	1	147397061	224511	146868791	C	G	0.981636	0.0844664	0.0298057	0.0046182	0.116605	0.0302115	0.000113555	0	4
ENSG00000132122	SPATA6	rs1325962	1	48098122	-374086	48563794	G	T	0.971567	-0.322898	0.0444613	4.43625e-13	-0.252181	0.046933	7.73497e-08	-0.0422315	4
ENSG00000132122	SPATA6	rs6704171	1	48259759	-212449	48725431	A	T	0.875347	-0.0675843	0.0224144	0.00258179	-0.153236	0.0294784	2.01166e-07	-0.522929	5
ENSG00000132122	SPATA6	rs34722358	1	48278230	-193978	48743902	GA	G	0.341161	0.10676	0.0153167	3.6109e-12	0.123941	0.0194578	1.89323e-10	-0.247944	3
ENSG00000132122	SPATA6	rs115208669	1	48470359	-1849	48936031	C	A	0.970066	0.550002	0.0430465	9.12672e-37	0.781551	0.0492052	8.24273e-57	-0.0225711	1
ENSG00000132122	SPATA6	rs2798118	1	48476080	3872	48941752	C	T	0.978564	0.334265	0.051054	6.49416e-11	0.407202	0.0534669	2.61732e-14	0	2
ENSG00000132128	LRRC41	rs77213763	1	45975156	-328452	46440828	A	C	0.976543	0.255803	0.0317393	9.6618e-16	0.270816	0.0320941	3.22275e-17	-0.0952091	1
ENSG00000132128	LRRC41	rs11588062	1	46314092	10484	46779764	C	T	0.6781	0.0437684	0.0104367	2.79562e-05	0.0521211	0.0105019	6.94132e-07	0	2
ENSG00000132185	FCRLA	rs12136414	1	161708632	1660	161678422	T	C	0.448587	-0.0194364	0.00677849	0.00415771	-0.0674131	0.00761333	8.39726e-19	-0.435242	2
ENSG00000132185	FCRLA	rs57678166	1	161710109	3137	161679899	T	C	0.865762	-0.146861	0.0097609	5.45743e-50	-0.19721	0.0110785	6.92597e-71	-0.0983888	1
ENSG00000132185	FCRLA	rs17415066	1	161741005	34033	161710795	G	A	0.938406	-0.107517	0.0138758	1.13406e-14	-0.108723	0.0142058	1.95729e-14	0	3
ENSG00000132196	HSD17B7	rs9427406	1	162738981	-51721	162708771	G	A	0.21896	0.234049	0.0151388	1.29444e-52	0.211102	0.016488	1.56926e-37	0.0628864	1
ENSG00000132196	HSD17B7	rs12118590	1	162790775	73	162760565	C	T	0.978522	-0.47563	0.0439298	5.37431e-27	-0.563917	0.0449773	4.6362e-36	0.145629	2
ENSG00000132196	HSD17B7	rs72713319	1	162843059	52357	162812849	G	A	0.564128	0.115391	0.013035	1.19802e-18	0.0850809	0.0141813	1.97929e-09	0.126827	3
ENSG00000132196	HSD17B7	rs115442743	1	162971631	180929	162941421	G	A	0.985304	-0.19108	0.0532461	0.00033587	-0.278661	0.0537708	2.19078e-07	-0.0185069	4
ENSG00000132196	HSD17B7	rs181689764	1	163365057	574355	163334847	A	G	0.993931	-0.480461	0.082882	7.20089e-09	-0.419354	0.083373	4.9084e-07	0	5
ENSG00000132676	DAP3	rs12037824	1	155445390	-242570	155415181	G	A	0.757347	0.0536469	0.00686135	6.55769e-15	0.0536469	0.00690433	7.84617e-15	0	1
ENSG00000132681	ATP1A4	rs10797062	1	160166418	14832	160136208	G	A	0.268658	1.15926	0.0109003	<2.23e-308	1.15926	0.0195697	<2.23e-308	0	1
ENSG00000132694	ARHGEF11	rs6680488	1	156976134	-69236	156945926	C	T	0.839373	-0.163259	0.0090725	4.88388e-70	-0.14318	0.00946811	1.15426e-51	-0.0593	1
ENSG00000132694	ARHGEF11	rs115759551	1	156993564	-51806	156963356	A	G	0.976724	0.300481	0.0232605	1.56712e-37	0.391095	0.0315428	2.64964e-35	0.641837	2
ENSG00000132694	ARHGEF11	rs190748749	1	157016592	-28778	156986384	G	T	0.989296	0.0173174	0.0341565	0.612178	-0.370356	0.0445735	9.6609e-17	-0.0407322	5
ENSG00000132694	ARHGEF11	rs111603352	1	157064179	18809	157033971	A	AT	0.898245	0.120968	0.0115978	3.41997e-25	0.122005	0.0122809	2.94709e-23	0.268954	3
ENSG00000132694	ARHGEF11	rs1177849	1	157093379	48009	157063171	G	A	0.415024	-0.0318338	0.00715525	8.82831e-06	-0.0363898	0.00757002	1.5314e-06	-0.0901172	6
ENSG00000132694	ARHGEF11	rs140848890	1	157170710	125340	157140500	A	C	0.979778	0.330609	0.0244579	7.25771e-41	0.240986	0.0256611	5.93749e-21	0	4
ENSG00000132698	RAB25	rs2275073	1	156061029	-131	156030820	C	A	0.219836	-0.165621	0.0215973	2.10483e-14	-0.165621	0.0217334	2.52525e-14	0	1
ENSG00000132704	FCRL2	rs115655808	1	157738946	-38186	157708736	G	A	0.989987	-0.289154	0.0343196	4.74243e-17	-0.155599	0.035603	1.24029e-05	-0.0942949	3
ENSG00000132704	FCRL2	rs4971154	1	157802090	24958	157771880	C	T	0.490689	-0.0138308	0.00689029	0.0447768	-0.079439	0.00766922	3.84306e-25	-0.443688	2
ENSG00000132704	FCRL2	rs72710024	1	157803475	26343	157773265	C	G	0.836856	-0.158247	0.00914625	4.8106e-65	-0.195802	0.0107656	6.4662e-74	0	1
ENSG00000132716	DCAF8	rs756311	1	160235050	-27499	160204840	T	A	0.423191	0.049159	0.00672892	3.23181e-13	0.049159	0.00676652	3.72928e-13	0	1
ENSG00000132718	SYT11	rs539238351	1	155221938	-637629	155191729	CTCTCT	C	0.99358	0.343661	0.0575546	2.53316e-09	0.272726	0.0581447	2.72579e-06	0.114847	2
ENSG00000132718	SYT11	rs35698157	1	155810523	-49044	155780314	C	T	0.710938	0.117919	0.00992945	4.59541e-32	0.113204	0.0101392	6.05294e-29	0.0161562	1
ENSG00000132718	SYT11	rs71628699	1	155974835	115268	155944626	G	A	0.932549	-0.0753208	0.0184522	4.54143e-05	-0.0796293	0.0184863	1.65127e-05	0	3
ENSG00000132763	MMACHC	rs559767236	1	45068189	-432111	45533861	G	A	0.994119	0.389324	0.103552	0.000172213	0.406425	0.103719	8.9094e-05	-0.0208498	2
ENSG00000132763	MMACHC	rs11211136	1	45540036	39736	46005708	G	T	0.565596	0.125251	0.0156536	1.54082e-15	0.126519	0.0157586	9.86228e-16	0	1
ENSG00000132768	DPH2	rs2486005	1	43980979	10979	44446651	T	C	0.83812	-0.148036	0.0155137	2.1922e-21	-0.148036	0.0156614	3.31616e-21	0	1
ENSG00000132773	TOE1	rs75942357	1	44790529	-549523	45256201	G	A	0.983749	0.222131	0.050709	1.21016e-05	0.212384	0.0508345	2.94151e-05	-0.0340915	2
ENSG00000132773	TOE1	rs113046963	1	45372803	32751	45838475	C	G	0.913701	-0.134382	0.0230061	5.53763e-09	-0.131122	0.0231003	1.37725e-08	0	1
ENSG00000132780	NASP	rs2230657	1	45607817	23971	46073489	G	A	0.532065	-0.0881677	0.00854848	1.12478e-24	-0.0881677	0.00864038	1.89983e-24	0	1
ENSG00000132781	MUTYH	rs3219493	1	45330597	-10296	45796269	G	C	0.0963613	-0.10867	0.0203957	1.03959e-07	-0.0997869	0.0205201	1.15693e-06	0.0816334	2
ENSG00000132781	MUTYH	rs113046963	1	45372803	31910	45838475	C	G	0.913701	-0.126134	0.0217191	6.76436e-09	-0.117573	0.0218657	7.57102e-08	0	1
ENSG00000132849	PATJ	rs7551399	1	61741582	-824	62207254	A	G	0.0661734	0.33285	0.0183271	2.89699e-71	0.3806	0.0211663	2.72454e-72	-0.43568	1
ENSG00000132849	PATJ	rs144772650	1	61758767	16361	62224439	TTTG	T	0.742883	-0.0334953	0.0108435	0.0020203	0.0561424	0.0120793	3.35452e-06	-0.0239357	10
ENSG00000132849	PATJ	rs76078527	1	61877852	135446	62343524	T	C	0.907352	0.118664	0.0163402	4.44869e-13	0.115064	0.0166423	4.71394e-12	-0.0391208	6
ENSG00000132849	PATJ	rs76911827	1	61911695	169289	62377367	T	A	0.983315	0.204442	0.0368438	3.03457e-08	0.175873	0.0376239	2.94662e-06	-0.0430819	8
ENSG00000132849	PATJ	rs80094395	1	61982017	239611	62447689	A	G	0.951634	0.217841	0.0217817	2.59139e-23	0.169607	0.0228947	1.28111e-13	-0.0355848	5
ENSG00000132849	PATJ	rs146567656	1	62010310	267904	62475982	C	G	0.983633	0.184605	0.0368767	5.7627e-07	0.170162	0.0375069	5.71093e-06	0.133268	11
ENSG00000132849	PATJ	rs2067881	1	62035092	292686	62500764	T	C	0.570166	0.0944594	0.00938507	1.37702e-23	0.0940425	0.0108501	4.4214e-18	0.00839452	3
ENSG00000132849	PATJ	rs17122975	1	62036138	293732	62501810	A	G	0.983556	0.168794	0.0359592	2.75566e-06	0.179795	0.0360912	6.30294e-07	-0.00619641	7
ENSG00000132849	PATJ	rs146179449	1	62092375	349969	62558047	G	C	0.987757	0.236849	0.0423805	2.41938e-08	0.200444	0.0431067	3.32034e-06	-0.0182125	9
ENSG00000132849	PATJ	rs11207906	1	62133393	390987	62599065	C	T	0.921283	-0.205375	0.0173616	7.86866e-32	-0.177844	0.0182188	1.64558e-22	0.186688	2
ENSG00000132849	PATJ	rs1811891	1	62136140	393734	62601812	G	C	0.318371	-0.0365095	0.0101302	0.000316638	-0.0956853	0.0113906	4.45122e-17	0	4
ENSG00000132879	FBXO44	rs9614	1	11650504	-3871	11710561	T	G	0.800674	-0.107117	0.00975089	9.83907e-28	-0.116989	0.0100374	2.15551e-31	0.0834036	3
ENSG00000132879	FBXO44	rs909934	1	11653506	-869	11713563	G	A	0.215791	0.226842	0.00899694	1.43191e-131	0.203931	0.00998844	1.18945e-92	0.23045	1
ENSG00000132879	FBXO44	rs55706902	1	11664651	10276	11724708	T	C	0.818466	0.175027	0.00985956	2.87375e-68	0.143813	0.0122918	1.27556e-31	0.525361	2
ENSG00000132879	FBXO44	rs3117065	1	11665379	11004	11725436	T	C	0.533559	0.0311011	0.00783492	7.30975e-05	-0.0637385	0.0092499	5.55105e-12	-0.0225243	5
ENSG00000132879	FBXO44	rs75964194	1	11730453	76078	11790510	G	C	0.971316	-0.141615	0.0232467	1.2066e-09	-0.116196	0.0241172	1.45032e-06	-0.0939486	8
ENSG00000132879	FBXO44	rs12142522	1	11730527	76152	11790584	T	A	0.719147	0.107628	0.00871316	1.63995e-34	0.0787561	0.00944701	7.64511e-17	0.106591	4
ENSG00000132879	FBXO44	rs17875913	1	11737177	82802	11797234	T	C	0.797769	0.123691	0.00991462	3.69644e-35	0.0791074	0.0117757	1.84402e-11	0.493536	6
ENSG00000132879	FBXO44	rs17875987	1	11744533	90158	11804590	T	G	0.922864	0.244033	0.0142787	1.48063e-63	0.110681	0.0178937	6.19278e-10	0	7
ENSG00000132881	CPLANE2	rs6693819	1	16230128	-7055	16556623	C	T	0.297836	0.430115	0.0165166	1.17462e-139	0.480181	0.0188596	5.35082e-143	0.354084	1
ENSG00000132881	CPLANE2	rs143216428	1	16324127	86944	16650622	CAAATGA	C	0.656423	0.0253123	0.0168812	0.133828	-0.136155	0.0180352	4.37208e-14	0	2
ENSG00000132906	CASP9	rs2744787	1	15437552	-88982	15764048	A	G	0.513517	0.159749	0.0135674	1.47986e-31	0.0924065	0.0140053	4.16825e-11	-0.0498584	3
ENSG00000132906	CASP9	rs1129347	1	15490839	-35695	15817334	G	A	0.694901	-0.335146	0.0137973	8.53484e-123	-0.241386	0.0151989	8.47346e-57	-0.273212	2
ENSG00000132906	CASP9	rs41270261	1	15579006	52472	15905501	G	A	0.852593	0.52979	0.0171951	8.03387e-190	0.422948	0.0198457	8.82253e-101	0	1
ENSG00000133048	CHI3L1	rs7538512	1	203122931	-63773	203092059	A	G	0.666596	0.00103124	0.0172983	0.952465	-0.222554	0.0179475	2.60399e-35	-0.227603	2
ENSG00000133048	CHI3L1	rs10399931	1	203186952	248	203156080	T	C	0.243326	-0.894707	0.0138353	<2.23e-308	-1.05464	0.0209433	<2.23e-308	0.204925	1
ENSG00000133048	CHI3L1	rs6691378	1	203187994	1290	203157122	G	A	0.876216	0.00976683	0.0244409	0.689462	0.254013	0.0249637	2.55684e-24	-0.0776439	4
ENSG00000133048	CHI3L1	rs12562024	1	203198554	11850	203167682	G	A	0.963652	0.274551	0.043262	2.41708e-10	-0.480435	0.0461975	2.4904e-25	0	3
ENSG00000133055	MYBPH	rs6696205	1	203119486	-56340	203088614	G	A	0.668091	-0.0461869	0.015314	0.00257535	-0.2291	0.0161318	8.9363e-46	-0.0285478	2
ENSG00000133055	MYBPH	rs397816094	1	203165007	-10819	203134135	A	AT	0.878375	-0.229392	0.0217932	1.27369e-25	-0.187634	0.024318	1.20181e-14	-0.0787422	4
ENSG00000133055	MYBPH	rs73075725	1	203167962	-7864	203137090	C	T	0.963355	0.10614	0.0381813	0.00545957	0.203402	0.0388528	1.64806e-07	0.157065	7
ENSG00000133055	MYBPH	rs10920578	1	203184966	9140	203154094	C	T	0.475011	-0.332056	0.0141655	6.12293e-115	-0.161531	0.0188783	1.16395e-17	0.465704	3
ENSG00000133055	MYBPH	rs4950928	1	203186754	10928	203155882	G	C	0.202351	-0.6601	0.0151282	<2.23e-308	-0.631276	0.0217498	3.23097e-185	0.0769455	1
ENSG00000133055	MYBPH	rs141464605	1	203193747	17921	203162875	G	A	0.961919	-0.446242	0.0377503	8.66604e-32	-0.29591	0.0388547	2.62022e-14	-0.0406495	5
ENSG00000133055	MYBPH	rs12562025	1	203198566	22740	203167694	G	C	0.96452	0.200929	0.0389316	2.5579e-07	0.235039	0.0400455	4.37658e-09	0	6
ENSG00000133056	PIK3C2B	rs60450179	1	204431029	-63695	204400157	T	C	0.977652	0.0952122	0.0230228	3.60336e-05	0.110244	0.0230827	1.78768e-06	-0.0451288	2
ENSG00000133056	PIK3C2B	rs12034564	1	204508397	13673	204477525	T	A	0.516624	0.101103	0.00680429	7.97029e-49	0.102575	0.00696649	4.52177e-49	0	1
ENSG00000133059	DSTYK	rs2305275	1	205069603	-142099	205038731	C	T	0.274263	0.039536	0.0103777	0.000140921	0.0624274	0.0104584	2.38563e-09	0.0372819	3
ENSG00000133059	DSTYK	rs78494132	1	205185597	-26105	205154725	C	T	0.985823	-0.403398	0.0383703	1.45097e-25	-0.338194	0.0390442	4.64254e-18	0.106873	2
ENSG00000133059	DSTYK	rs10900472	1	205212398	696	205181526	T	C	0.397989	-0.176088	0.00880409	1.96792e-85	-0.160329	0.00964389	4.60036e-62	0.306573	1
ENSG00000133059	DSTYK	rs11240420	1	205326037	114335	205295165	G	C	0.698413	-0.0938843	0.0100498	1.4326e-20	-0.0454414	0.0106413	1.95225e-05	0	4
ENSG00000133063	CHIT1	rs7555556	1	203121848	-151793	203090976	C	T	0.666561	-0.215655	0.0172535	2.77589e-35	-0.200263	0.0177072	1.17545e-29	-0.00737903	2
ENSG00000133063	CHIT1	rs2486952	1	203208788	-64853	203177916	A	C	0.796324	0.417644	0.0195489	1.1381e-96	0.431551	0.0209658	3.85359e-94	-0.182829	1
ENSG00000133063	CHIT1	rs1065761	1	203216965	-56676	203186093	G	C	0.877568	0.0757136	0.0250445	0.00251519	0.155516	0.025744	1.533e-09	-0.0560287	3
ENSG00000133063	CHIT1	rs41308417	1	203217538	-56103	203186666	C	G	0.973032	0.213183	0.0511549	3.13699e-05	0.274786	0.0516268	1.02326e-07	0.0294152	5
ENSG00000133063	CHIT1	rs2486939	1	203285069	11428	203254197	A	G	0.116338	-0.141894	0.0257512	3.77828e-08	-0.126326	0.0259714	1.15006e-06	0.059242	6
ENSG00000133063	CHIT1	rs3936069	1	203310791	37150	203279919	C	A	0.964054	-0.343197	0.0450958	3.28876e-14	-0.254499	0.0456039	2.39634e-08	0	4
ENSG00000133065	SLC41A1	rs11240569	1	205810103	-3645	205779231	G	A	0.715634	0.136806	0.00902333	1.02693e-50	0.171412	0.00987473	1.69619e-67	-0.25225	1
ENSG00000133065	SLC41A1	rs7538321	1	205820327	6579	205789455	A	T	0.871841	0.00400697	0.0122077	0.74275	0.0764295	0.0128489	2.70922e-09	-0.134394	3
ENSG00000133065	SLC41A1	rs145051656	1	205825456	11708	205794584	G	GA	0.88348	0.0682053	0.0127958	1.02703e-07	0.130408	0.013407	2.31592e-22	0	2
ENSG00000133067	LGR6	rs61403289	1	202168126	-25775	202137254	A	G	0.93659	0.337059	0.0238981	2.91192e-44	0.365028	0.0277395	1.50855e-39	0.139265	3
ENSG00000133067	LGR6	rs7550457	1	202171187	-22714	202140315	A	C	0.231964	-0.0403492	0.0138253	0.00353419	-0.235747	0.0156143	1.66548e-51	0.465534	1
ENSG00000133067	LGR6	rs10920352	1	202178914	-14987	202148042	T	C	0.576167	0.263612	0.0112381	4.39512e-115	0.177342	0.0178941	3.74159e-23	0.613599	4
ENSG00000133067	LGR6	rs11580571	1	202202277	8376	202171405	A	G	0.758058	0.277935	0.0130005	8.54643e-97	0.25001	0.0188042	2.46012e-40	0	2
ENSG00000133069	TMCC2	rs2369633	1	205211934	-16012	205181062	T	C	0.087723	0.140567	0.0127939	9.67352e-28	0.0883753	0.0134221	4.57011e-11	0.264785	2
ENSG00000133069	TMCC2	rs1172131	1	205274814	46868	205243942	A	G	0.614219	0.127881	0.00722601	7.13967e-68	0.11455	0.00772314	9.10028e-50	0	1
ENSG00000133216	EPHB2	rs2043970	1	22735465	24626	23061958	A	C	0.92297	1.00247	0.0242509	<2.23e-308	1.00247	0.0282241	2.56842e-276	0	1
ENSG00000133226	SRRM1	rs116295714	1	24575975	-55741	24902466	C	A	0.99262	-0.310221	0.0598646	2.2877e-07	-0.28934	0.060163	1.51485e-06	-0.0672849	2
ENSG00000133226	SRRM1	rs4648869	1	24625775	-5941	24952266	G	A	0.440785	0.0579267	0.0104176	2.84163e-08	0.0545706	0.0104747	1.89107e-07	0	1
ENSG00000134183	GNAT2	rs577953	1	109553275	-66654	110095897	A	G	0.199873	-0.100524	0.0230201	1.28831e-05	-0.11888	0.0231427	2.79427e-07	0.0829896	3
ENSG00000134183	GNAT2	rs78937490	1	109617254	-2675	110159876	G	A	0.959734	0.39947	0.0462192	7.43452e-18	0.435695	0.0467878	1.25281e-20	-0.0521428	1
ENSG00000134183	GNAT2	rs56079255	1	109619568	-361	110162190	C	T	0.951393	0.279687	0.0433154	1.1775e-10	0.301271	0.0435618	4.64714e-12	0	2
ENSG00000134184	GSTM1	rs144425895	1	109406076	-281738	109948698	A	C	0.991047	-0.539069	0.100994	9.86693e-08	-0.611463	0.101528	1.71633e-09	0.00221942	11
ENSG00000134184	GSTM1	rs548373196	1	109499713	-188101	110042335	C	T	0.994479	-0.782204	0.128995	1.43459e-09	-0.965575	0.129877	1.04939e-13	-0.0127381	8
ENSG00000134184	GSTM1	rs2230350	1	109548825	-138989	110091447	G	A	0.964754	-0.423222	0.0510301	1.4248e-16	-0.540471	0.052163	3.72274e-25	-0.0375759	6
ENSG00000134184	GSTM1	rs55739424	1	109628018	-59796	110170640	G	T	0.971993	-0.744206	0.0564501	5.44547e-39	-0.564016	0.0607908	1.72711e-20	0.317861	7
ENSG00000134184	GSTM1	rs3895838	1	109635226	-52588	110177848	A	G	0.93464	-0.669509	0.0382554	1.83913e-66	-0.560539	0.0430545	9.50595e-39	-0.0893073	3
ENSG00000134184	GSTM1	rs670439	1	109664860	-22954	110207482	C	T	0.861301	-0.1117	0.0279393	6.48814e-05	-0.185163	0.0325354	1.26208e-08	-0.0588234	12
ENSG00000134184	GSTM1	rs140604451	1	109673814	-14000	110216436	G	A	0.974612	-1.061	0.0599318	6.44288e-68	-1.20558	0.0627846	3.57365e-82	-0.113843	2
ENSG00000134184	GSTM1	rs618191	1	109676500	-11314	110219122	C	T	0.595797	0.312735	0.0194179	7.89791e-57	0.160633	0.0249138	1.13669e-10	-0.0784985	10
ENSG00000134184	GSTM1	rs35579799	1	109703440	15626	110246062	C	T	0.989887	-1.16563	0.094866	3.59186e-34	-1.16772	0.0975552	5.11497e-33	-0.0197994	5
ENSG00000134184	GSTM1	rs114807258	1	109703659	15845	110246281	C	A	0.981454	-0.970843	0.0694625	1.63527e-43	-0.956581	0.074784	1.83476e-37	-0.0489486	4
ENSG00000134184	GSTM1	rs77405905	1	109708936	21122	110251558	A	G	0.920222	-0.967074	0.0322917	2.5431e-180	-1.02167	0.0364503	7.15848e-173	-0.186109	1
ENSG00000134184	GSTM1	rs929166	1	109712552	24738	110255174	T	G	0.727263	0.365638	0.0215889	1.76661e-62	0.124965	0.0254572	9.1632e-07	-0.177982	14
ENSG00000134184	GSTM1	rs886177	1	109713885	26071	110256507	G	A	0.918218	0.271675	0.0351645	1.35258e-14	0.189617	0.036552	2.13036e-07	-0.0199975	13
ENSG00000134184	GSTM1	rs188519629	1	109732213	44399	110274835	G	T	0.992605	-0.591671	0.11092	1.00525e-07	-0.759482	0.11189	1.13889e-11	0	9
ENSG00000134186	PRPF38B	rs7534711	1	108601245	-91065	109143867	A	G	0.93152	0.124841	0.0139921	6.45676e-19	0.124884	0.014142	1.03998e-18	-0.0550759	1
ENSG00000134186	PRPF38B	rs41278478	1	108635180	-57130	109177802	G	A	0.964454	-0.098809	0.0191984	2.76008e-07	-0.0852607	0.0192926	9.90022e-06	-0.0350419	3
ENSG00000134186	PRPF38B	rs34748332	1	108699770	7460	109242392	A	G	0.963428	0.117237	0.019213	1.13291e-09	0.121011	0.0193173	3.74312e-10	0	2
ENSG00000134193	REG4	rs10542681	1	119797188	-14392	120339811	GCTAA	G	0.587848	-0.137133	0.0160278	1.56794e-17	-0.131469	0.0162021	4.8852e-16	-0.082649	1
ENSG00000134193	REG4	rs28653495	1	120179960	368380	145092966	T	G	0.630616	0.0851127	0.016906	4.97334e-07	0.0740311	0.017007	1.34302e-05	0	2
ENSG00000134198	TSPAN2	rs66656572	1	115042480	-47023	115585101	G	A	0.899872	-0.292305	0.0179488	4.9512e-58	-0.276232	0.0185528	3.88572e-50	0.0855393	2
ENSG00000134198	TSPAN2	rs4240539	1	115061223	-28280	115603844	T	G	0.0918713	-0.308779	0.0184447	3.97818e-61	-0.285325	0.0190469	9.90583e-51	-0.00498558	1
ENSG00000134198	TSPAN2	rs1286363	1	115074579	-14924	115617200	T	G	0.297183	-0.0665251	0.0121431	4.51814e-08	-0.0787573	0.0122048	1.09692e-10	0	3
ENSG00000134201	GSTM5	rs476641	1	109613427	-98353	110156049	G	C	0.356426	0.0839227	0.0181209	3.7337e-06	0.0813045	0.0183659	9.55884e-06	-0.0127356	7
ENSG00000134201	GSTM5	rs3895838	1	109635226	-76554	110177848	A	G	0.93464	-0.329228	0.0348689	5.64112e-21	-0.153254	0.0362964	2.41838e-05	-0.234012	8
ENSG00000134201	GSTM5	rs473682	1	109666819	-44961	110209441	T	C	0.485022	0.350021	0.0166843	1.96116e-93	0.144607	0.018982	2.57392e-14	0.162654	4
ENSG00000134201	GSTM5	rs537939090	1	109681707	-30073	110224329	C	G	0.966459	0.279162	0.0486237	9.99484e-09	0.258658	0.0501628	2.51768e-07	-0.0437694	6
ENSG00000134201	GSTM5	rs145858840	1	109710593	-1187	110253215	G	T	0.920302	-0.473588	0.0306202	1.17937e-52	-0.191545	0.0327346	4.87327e-09	-0.225232	5
ENSG00000134201	GSTM5	rs3754446	1	109710619	-1161	110253241	A	C	0.667982	0.74872	0.0148376	<2.23e-308	0.358153	0.0336889	2.13381e-26	0.846	3
ENSG00000134201	GSTM5	rs3768487	1	109716740	4960	110259362	G	A	0.672979	0.71217	0.0149647	<2.23e-308	0.397837	0.0329124	1.22574e-33	-0.147305	2
ENSG00000134201	GSTM5	rs71665066	1	109723116	11336	110265738	C	T	0.954866	0.364616	0.0413025	1.48569e-18	0.528435	0.0428455	5.98001e-35	0	1
ENSG00000134202	GSTM3	rs7536162	1	109713598	-27440	110256220	A	C	0.81757	-0.674412	0.0212541	3.71229e-200	-0.182127	0.0252402	5.36394e-13	0.255894	4
ENSG00000134202	GSTM3	rs11807	1	109718120	-22918	110260742	T	C	0.800021	-0.78191	0.0191795	<2.23e-308	-0.241105	0.0246646	1.43652e-22	-0.041914	3
ENSG00000134202	GSTM3	rs149980943	1	109728718	-12320	110271340	C	T	0.985313	0.523581	0.0746146	2.59154e-12	0.380555	0.0808555	2.51874e-06	-0.114843	5
ENSG00000134202	GSTM3	rs4970777	1	109741163	125	110283785	C	T	0.43265	-1.11151	0.00875355	<2.23e-308	-0.600744	0.0367189	3.65194e-60	0.878407	1
ENSG00000134202	GSTM3	rs1887547	1	109753150	12112	110295772	T	C	0.398489	-1.00377	0.0109932	<2.23e-308	-0.422186	0.0345002	1.96677e-34	0	2
ENSG00000134215	VAV3	rs2182908	1	107557126	-408054	108099748	G	C	0.601864	0.0834015	0.00813465	2.09344e-24	0.0800291	0.00845309	2.86775e-21	-0.199991	2
ENSG00000134215	VAV3	rs12142213	1	107567269	-397911	108109891	T	C	0.936491	0.0500712	0.0165186	0.00244933	0.0840346	0.0168958	6.56903e-07	-0.0401333	6
ENSG00000134215	VAV3	rs79748332	1	107754654	-210526	108297276	G	A	0.890529	-0.104051	0.0130626	2.0523e-15	-0.101924	0.0132021	1.16085e-14	-0.0334127	4
ENSG00000134215	VAV3	rs116120227	1	107842230	-122950	108384852	C	A	0.989966	0.544538	0.039888	1.24471e-41	0.359115	0.0424979	2.90895e-17	-0.0306645	3
ENSG00000134215	VAV3	rs12567028	1	107964556	-624	108507178	A	G	0.954642	0.0832289	0.0195846	2.1824e-05	0.0979012	0.0196871	6.59758e-07	-0.0306838	7
ENSG00000134215	VAV3	rs144403447	1	108045817	80637	108588439	A	AT	0.951917	0.277469	0.0181352	1.36169e-51	0.244004	0.0196939	2.96702e-35	-0.10532	1
ENSG00000134215	VAV3	rs114642166	1	108056210	91030	108598832	G	A	0.819433	-0.0842595	0.0103856	6.25918e-16	-0.0542387	0.0110948	1.01531e-06	-0.29909	8
ENSG00000134215	VAV3	rs11185250	1	108073795	108615	108616417	A	G	0.630923	0.0392447	0.00850374	4.03716e-06	0.0469257	0.00909401	2.46866e-07	0	5
ENSG00000134222	PSRC1	rs569700390	1	109112908	-170278	109655530	C	A	0.99187	-0.276843	0.0843307	0.00103532	-0.354212	0.0846018	2.82896e-05	0.0224372	6
ENSG00000134222	PSRC1	rs583104	1	109278685	-4501	109821307	G	T	0.225276	0.574388	0.0160509	6.7358e-248	0.5889	0.0187258	4.39572e-217	0.176375	1
ENSG00000134222	PSRC1	rs10410	1	109279782	-3404	109822404	G	A	0.896115	0.32946	0.0246387	4.83979e-40	0.203947	0.0255339	1.37892e-15	-0.0277607	4
ENSG00000134222	PSRC1	rs41302083	1	109282058	-1128	109824680	C	T	0.992133	0.777455	0.0849417	8.13118e-20	0.984646	0.0860511	2.56167e-30	-0.00943817	2
ENSG00000134222	PSRC1	rs72703223	1	109320399	37213	109863021	T	A	0.987586	0.334106	0.0679092	8.95915e-07	0.280406	0.0683992	4.13964e-05	0.0772344	7
ENSG00000134222	PSRC1	rs4970760	1	109442817	159631	109985439	A	G	0.284668	-0.0232267	0.0168662	0.168544	-0.143083	0.0172624	1.14494e-16	0.0435	3
ENSG00000134222	PSRC1	rs187512881	1	109568571	285385	110111193	C	T	0.994368	-0.447798	0.0985159	5.62158e-06	-0.494545	0.0989146	5.74141e-07	0	5
ENSG00000134242	PTPN22	rs1217217	1	113601874	-269879	114144496	G	A	0.232833	0.153637	0.00968914	3.4768e-55	0.0944142	0.0107819	2.00998e-18	-0.388324	2
ENSG00000134242	PTPN22	rs10858022	1	113903719	31966	114446341	A	G	0.643618	-0.166813	0.008418	5.85792e-84	-0.134583	0.00949635	1.36454e-45	0	1
ENSG00000134243	SORT1	rs621414	1	109182617	-215301	109725239	C	T	0.42926	-0.021498	0.00831223	0.00973119	-0.0416353	0.00851161	1.00027e-06	0.0722932	4
ENSG00000134243	SORT1	rs72701087	1	109207118	-190800	109749740	C	T	0.992939	0.187797	0.0483095	0.000102754	0.261115	0.04878	8.65479e-08	-0.0556408	3
ENSG00000134243	SORT1	rs655246	1	109289661	-108257	109832283	A	G	0.47403	0.037573	0.00813654	3.98279e-06	0.066602	0.00850866	4.9745e-15	-0.205488	2
ENSG00000134243	SORT1	rs7550401	1	109334263	-63655	109876885	C	T	0.769379	0.0914225	0.00953394	1.40561e-21	0.113269	0.00990803	2.89379e-30	0	1
ENSG00000134245	WNT2B	rs1175633	1	112413248	-53293	112955870	G	A	0.141072	0.11977	0.0261683	4.84171e-06	0.11977	0.0262217	4.93334e-06	0	1
ENSG00000134247	PTGFRN	rs71736778	1	116931496	21580	117474118	CTTT	C	0.942851	-0.274117	0.0303511	2.43342e-19	-0.167534	0.0325654	2.68164e-07	-0.332744	4
ENSG00000134247	PTGFRN	rs1926843	1	116933844	23928	117476466	A	G	0.302991	0.249942	0.0155123	7.09532e-57	0.131557	0.0176706	9.69608e-14	-0.256878	3
ENSG00000134247	PTGFRN	rs140029754	1	116978325	68409	117520947	G	C	0.784278	-0.249684	0.0173361	4.84181e-46	-0.165469	0.0185567	4.7927e-19	-0.139182	2
ENSG00000134247	PTGFRN	rs12130298	1	117001709	91793	117544331	A	C	0.926012	0.638591	0.0259352	6.35237e-126	0.558494	0.0280623	3.91396e-88	0	1
ENSG00000134248	LAMTOR5	rs79385690	1	110313390	-94552	110856012	T	C	0.983615	-0.306184	0.0268343	9.24435e-30	-0.215469	0.0275488	5.22588e-15	-0.0152766	3
ENSG00000134248	LAMTOR5	rs12408631	1	110406944	-998	110949566	G	T	0.934241	0.151898	0.0137417	4.69264e-28	0.102506	0.0145504	1.8563e-12	0.223341	4
ENSG00000134248	LAMTOR5	rs6671673	1	110407098	-844	110949720	C	T	0.410832	0.153873	0.00653338	5.97639e-116	0.114327	0.0075617	1.20958e-51	0.343577	1
ENSG00000134248	LAMTOR5	rs11799347	1	110425111	17169	110967733	G	A	0.853818	0.1626	0.00948982	7.32684e-64	0.119081	0.0111149	8.78317e-27	0.397139	2
ENSG00000134248	LAMTOR5	rs72975135	1	110455667	47725	110998289	T	C	0.924456	0.0563158	0.0129937	1.49457e-05	-0.0764255	0.014511	1.38888e-07	0	5
ENSG00000134250	NOTCH2	rs2843025	1	119886173	-214606	120428796	A	G	0.073093	-0.0809426	0.010187	2.4049e-15	-0.0625887	0.0106622	4.35321e-09	0.0835207	3
ENSG00000134250	NOTCH2	rs60234477	1	119890588	-210191	120433211	G	A	0.910299	0.0532031	0.00924747	9.31635e-09	0.0489682	0.0093642	1.7015e-07	-0.0286766	4
ENSG00000134250	NOTCH2	rs116062645	1	119982857	-117922	120525480	G	T	0.983499	-0.33326	0.0199907	1.20323e-60	-0.346706	0.0208758	6.10033e-62	0.155814	1
ENSG00000134250	NOTCH2	rs28653495	1	120179960	79181	145092966	T	G	0.630616	0.0343068	0.00560905	1.03623e-09	0.038087	0.00591553	1.20675e-10	0	2
ENSG00000134255	CEPT1	rs148724904	1	111037140	-102487	111579762	T	G	0.945044	0.0507429	0.0217196	0.0195192	0.140191	0.0227275	6.90024e-10	-0.171482	5
ENSG00000134255	CEPT1	rs1782827	1	111053555	-86072	111596177	A	C	0.648036	0.156767	0.0101206	8.34159e-53	0.0817033	0.011542	1.45401e-12	0.167544	3
ENSG00000134255	CEPT1	rs187395815	1	111067642	-71985	111610264	T	C	0.983104	0.350134	0.0379284	3.96574e-20	0.184877	0.0389328	2.04806e-06	-0.034405	6
ENSG00000134255	CEPT1	rs563436517	1	111086496	-53131	111629118	T	G	0.96734	-0.120626	0.0275293	1.20342e-05	-0.187512	0.0283437	3.69967e-11	-0.132635	4
ENSG00000134255	CEPT1	rs11102218	1	111192559	52932	111735181	A	G	0.533063	-0.259916	0.00894161	8.14153e-171	-0.213237	0.0110363	3.55273e-83	-0.201094	2
ENSG00000134255	CEPT1	rs599134	1	111197723	58096	111740345	C	G	0.229594	0.306227	0.0109157	4.20923e-160	0.251751	0.012304	4.81007e-93	0	1
ENSG00000134256	CD101	rs77786465	1	116969182	-32568	117511804	T	C	0.87715	0.418269	0.0233778	2.77343e-69	0.367397	0.0297863	5.91112e-35	-0.11383	3
ENSG00000134256	CD101	rs12130298	1	117001709	-41	117544331	A	C	0.926012	1.41442	0.0219188	<2.23e-308	1.31494	0.0356668	1.53865e-297	-0.1251	1
ENSG00000134256	CD101	rs2764851	1	117005700	3950	117548322	C	G	0.815058	0.0511612	0.020559	0.0128631	0.270515	0.022649	6.9967e-33	-0.332208	4
ENSG00000134256	CD101	rs9332416	1	117009362	7612	117551984	G	A	0.658274	0.508228	0.0150205	1.66029e-224	0.270691	0.0239509	1.28399e-29	-0.100854	5
ENSG00000134256	CD101	rs114278956	1	117014747	12997	117557369	A	T	0.981749	0.39165	0.0591136	3.85795e-11	0.351117	0.0619579	1.45292e-08	-0.0453874	6
ENSG00000134256	CD101	rs12735582	1	117019172	17422	117561794	G	T	0.947023	-0.51869	0.0335612	1.39646e-52	-0.529113	0.0390538	8.10655e-42	0.0493457	2
ENSG00000134256	CD101	rs12121509	1	117039751	38001	117582373	G	A	0.853048	0.254901	0.0218223	4.33627e-31	0.128001	0.0240821	1.06552e-07	0	7
ENSG00000134262	AP4B1	rs200036341	1	113883080	-22121	114425702	A	AG	0.972294	-0.0654591	0.0229713	0.00439659	-0.100119	0.0231232	1.49257e-05	0.103877	3
ENSG00000134262	AP4B1	rs2488456	1	113888843	-16358	114431465	T	G	0.321852	0.101238	0.00782936	1.33985e-37	0.109143	0.00805958	8.82782e-42	0.115781	1
ENSG00000134262	AP4B1	rs114201291	1	113896403	-8798	114439025	A	G	0.977054	-0.0796206	0.0252515	0.00162575	-0.12143	0.0254553	1.83938e-06	0	2
ENSG00000134369	NAV1	rs78288540	1	201508690	-114195	201477818	G	A	0.933269	-0.338423	0.0274589	2.2873e-34	-0.181513	0.0292751	5.63779e-10	-0.302477	6
ENSG00000134369	NAV1	rs6663271	1	201525762	-97123	201494890	A	G	0.407761	0.315122	0.0134729	1.8193e-114	0.327385	0.0151413	1.11344e-103	0.111955	1
ENSG00000134369	NAV1	rs508981	1	201553166	-69719	201522294	G	A	0.981066	-0.182321	0.0514869	0.000402351	-0.341615	0.0519958	5.03013e-11	-0.0518098	5
ENSG00000134369	NAV1	rs678660	1	201608371	-14514	201577499	G	A	0.877028	-0.0873887	0.0212518	3.98938e-05	-0.155505	0.0215145	4.90524e-13	0.0153724	4
ENSG00000134369	NAV1	rs10920238	1	201716478	93593	201685606	C	A	0.568312	-0.153342	0.0139094	6.45474e-28	-0.124405	0.0154743	9.02202e-16	0.411169	2
ENSG00000134369	NAV1	rs11587185	1	201716748	93863	201685876	G	T	0.887957	-0.223086	0.0221816	1.48503e-23	-0.187185	0.0246467	3.08441e-14	-0.0720592	3
ENSG00000134369	NAV1	rs12410777	1	201893288	270403	201862416	C	T	0.934288	0.162912	0.0285191	1.18365e-08	0.1314	0.0287893	5.01373e-06	0	7
ENSG00000134371	CDC73	rs1323292	1	192571891	-550067	192541021	G	A	0.175065	0.0668596	0.0104245	1.56196e-10	0.0659536	0.010471	3.00142e-10	0.00917422	2
ENSG00000134371	CDC73	rs200271702	1	193224491	102533	193193621	CAT	C	0.989854	0.23854	0.0386947	7.66159e-10	0.194502	0.0393456	7.67607e-07	0.159393	3
ENSG00000134371	CDC73	rs817138	1	193305193	183235	193274323	A	C	0.73063	0.0665868	0.00868893	2.1905e-14	0.0592998	0.00885359	2.11538e-11	0	1
ENSG00000134375	TIMM17A	rs2486748	1	201962768	7265	201931896	G	A	0.149935	-0.0699671	0.0124629	2.09154e-08	-0.117832	0.0129605	9.7601e-20	0.225652	2
ENSG00000134375	TIMM17A	rs12090635	1	201967196	11693	201936324	A	G	0.791773	0.115573	0.0108552	3.61234e-26	0.150091	0.0114378	2.44959e-39	-0.141473	1
ENSG00000134375	TIMM17A	rs78539422	1	201968933	13430	201938061	A	G	0.928495	0.0748765	0.0171534	1.29822e-05	0.124567	0.0175296	1.19384e-12	0	3
ENSG00000134376	CRB1	rs182425355	1	197050460	-217744	197019590	C	T	0.994236	0.491853	0.114066	1.6513e-05	0.491853	0.114277	1.67705e-05	0	1
ENSG00000134644	PUM1	rs113011692	1	30943156	-122835	31416003	C	T	0.97281	-0.154479	0.0246634	4.10518e-10	-0.200466	0.0251268	1.48479e-15	-0.17098	1
ENSG00000134644	PUM1	rs6672383	1	30952042	-113949	31424889	G	A	0.476284	-0.0711663	0.00815443	3.58133e-18	-0.0660486	0.00870768	3.32224e-14	0.298535	2
ENSG00000134644	PUM1	rs60542499	1	31100684	34693	31573531	G	C	0.881003	-0.106261	0.0124782	2.20898e-17	-0.0841132	0.0131676	1.68186e-10	0	3
ENSG00000134668	SPOCD1	rs111723933	1	31750675	-65376	32216276	C	T	0.994501	0.973191	0.101612	1.56994e-21	0.888318	0.102703	5.17812e-18	0.0503915	2
ENSG00000134668	SPOCD1	rs4949472	1	31824772	8721	32290373	G	C	0.312765	0.275708	0.0157655	2.28027e-66	0.26866	0.0162759	3.28752e-61	0	1
ENSG00000134684	YARS1	rs3845497	1	32765350	-52803	33230951	G	A	0.294472	-0.0680319	0.0091131	9.87098e-14	-0.0614772	0.0094981	9.63477e-11	-0.251793	1
ENSG00000134684	YARS1	rs75499764	1	32813095	-5058	33278696	C	A	0.975692	0.159952	0.0267497	2.40501e-09	0.119212	0.027722	1.70603e-05	-0.0365479	2
ENSG00000134684	YARS1	rs75520235	1	32944439	126286	33410040	A	G	0.97245	0.0909624	0.025759	0.000417571	0.110819	0.0259007	1.88076e-05	0	3
ENSG00000134686	PHC2	rs6664593	1	33312990	-118062	33778591	T	C	0.320185	0.0688615	0.00614469	8.82923e-29	0.0688615	0.00622703	1.99443e-28	0	1
ENSG00000134690	CDCA8	rs145033890	1	37708311	15830	38173983	TTTC	T	0.830609	0.216957	0.0218301	4.80525e-23	0.216957	0.0220545	7.77389e-23	0	1
ENSG00000134697	GNL2	rs4653301	1	37562773	-33164	38028374	G	T	0.552068	-0.230699	0.008111	3.53931e-164	-0.242814	0.0090702	7.12296e-158	-0.25499	1
ENSG00000134697	GNL2	rs72659411	1	37589128	-6809	38054729	T	C	0.928723	0.0277887	0.0169529	0.101244	-0.0918798	0.0175352	1.60807e-07	0	2
ENSG00000134698	AGO4	rs141317277	1	35308032	-499984	35773633	C	T	0.994218	0.144889	0.0306657	2.37164e-06	0.141637	0.030744	4.08575e-06	-0.0204453	2
ENSG00000134698	AGO4	rs3831243	1	35753716	-54300	36219317	C	CA	0.953988	-0.0785819	0.0108153	4.3288e-13	-0.0767727	0.0108773	1.68875e-12	-0.0186575	1
ENSG00000134698	AGO4	rs4462104	1	36510292	702276	36975893	T	C	0.793742	0.0230404	0.0056347	4.40534e-05	0.0225288	0.00564514	6.58444e-05	0	3
ENSG00000134709	HOOK1	rs34284675	1	59282031	-532755	59747703	C	A	0.877159	-0.0686892	0.0149748	4.61521e-06	-0.065134	0.015016	1.44014e-05	-0.00853018	4
ENSG00000134709	HOOK1	rs74896642	1	59809210	-5576	60274882	G	A	0.958227	0.587755	0.0229785	4.11183e-135	0.579701	0.0245992	8.64117e-123	-0.0730091	1
ENSG00000134709	HOOK1	rs3835663	1	59842173	27387	60307845	A	AT	0.951637	0.121895	0.0232037	1.56108e-07	0.142759	0.0233804	1.02202e-09	-0.0538806	3
ENSG00000134709	HOOK1	rs9436612	1	59890605	75819	60356277	G	A	0.925714	-0.265212	0.0181731	3.37523e-47	-0.234792	0.0186271	1.98407e-36	0	2
ENSG00000134716	CYP2J2	rs35304562	1	59849471	-77302	60315143	C	T	0.987949	-0.731393	0.0810813	2.68705e-19	-0.50419	0.0875427	8.4431e-09	0.365084	2
ENSG00000134716	CYP2J2	rs2280274	1	59893405	-33368	60359077	A	T	0.913582	-0.310104	0.0307572	1.15741e-23	-0.241668	0.0332634	3.72207e-13	0	1
ENSG00000134717	BTF3L4	rs10645362	1	52197682	141483	52663354	A	AAT	0.0419162	0.13623	0.0212288	1.52631e-10	0.131847	0.0213385	6.45718e-10	0.0400384	1
ENSG00000134717	BTF3L4	rs115788353	1	52484328	428129	52950000	A	G	0.936635	0.0943204	0.0173497	5.71423e-08	0.0900451	0.0174166	2.33981e-07	0	2
ENSG00000134744	TUT4	rs79365992	1	51585273	-968214	52050945	C	T	0.974207	-0.0951464	0.0183001	2.08719e-07	-0.104583	0.0183747	1.25787e-08	-0.0479944	2
ENSG00000134744	TUT4	rs373667788	1	52553189	-298	53018861	C	CG	0.960761	-0.0594713	0.0151694	8.9646e-05	-0.0729781	0.0152263	1.64375e-06	-0.0463906	3
ENSG00000134744	TUT4	rs72905643	1	52560178	6691	53025850	T	C	0.947524	-0.172145	0.0128325	2.76625e-40	-0.176603	0.013085	1.63733e-41	0	1
ENSG00000134748	PRPF38A	rs201750764	1	52540527	135925	53006199	AG	A	0.945703	-0.495493	0.016273	8.13853e-186	-0.495493	0.0177574	2.42192e-171	0	1
ENSG00000135749	PCNX2	rs12021705	1	232950261	-345464	233086007	C	A	0.813811	-0.0964164	0.0116547	1.69289e-16	-0.0928577	0.0117728	3.08347e-15	-0.0147862	1
ENSG00000135749	PCNX2	rs112324889	1	233268793	-26932	233404539	T	A	0.875186	-0.0814679	0.0135888	2.18621e-09	-0.0820381	0.0136416	1.81178e-09	0.0139945	2
ENSG00000135749	PCNX2	rs4649216	1	233309543	13818	233445289	A	T	0.676483	-0.0577364	0.00965734	2.42083e-09	-0.0512579	0.00972059	1.3412e-07	0	3
ENSG00000135750	KCNK1	rs2226114	1	233602503	-11603	233738249	C	A	0.491689	0.21091	0.0189497	2.04682e-28	0.269404	0.0207361	1.35857e-38	-0.375438	1
ENSG00000135750	KCNK1	rs780253	1	233607625	-6481	233743371	G	A	0.870046	0.107169	0.0284731	0.000169365	0.23081	0.0308672	7.57279e-14	-0.0721266	3
ENSG00000135750	KCNK1	rs57799846	1	233665955	51849	233801701	G	A	0.654573	-0.325667	0.0197134	1.2859e-59	-0.25051	0.0232905	5.55946e-27	-0.0709508	2
ENSG00000135750	KCNK1	rs116661333	1	233691720	77614	233827466	G	A	0.984359	-0.362682	0.0747104	1.24647e-06	-0.418997	0.0751968	2.51826e-08	-0.00991225	5
ENSG00000135750	KCNK1	rs6683764	1	233753742	139636	233889488	T	A	0.698255	-0.204062	0.0205955	6.47351e-23	-0.113165	0.023397	1.31985e-06	-0.100322	6
ENSG00000135750	KCNK1	rs149375778	1	233908210	294104	234043956	ATTC	A	0.97297	-0.486659	0.0574482	3.21903e-17	-0.3756	0.0604261	5.10459e-10	0	4
ENSG00000135763	URB2	rs3811473	1	229636946	10699	229772693	T	G	0.501062	0.0885801	0.00914524	5.58022e-22	0.0885801	0.00923239	8.43277e-22	0	1
ENSG00000135766	EGLN1	rs2050793	1	231416496	-5791	231552242	C	T	0.863656	0.170835	0.00804803	1.63979e-95	0.170835	0.008416	1.31816e-91	0	1
ENSG00000135775	COG2	rs10159064	1	230570178	-72303	230705924	T	G	0.397068	0.115482	0.0116941	8.92285e-23	0.10309	0.0118871	4.22938e-18	0.106746	2
ENSG00000135775	COG2	rs79647780	1	230574471	-68010	230710217	T	G	0.978762	0.298192	0.0397673	7.69397e-14	0.175869	0.0411458	1.91758e-05	-0.219074	3
ENSG00000135775	COG2	rs2479136	1	230688881	46400	230824627	G	A	0.23447	-0.157289	0.0136639	2.96982e-30	-0.137077	0.0141983	4.70701e-22	0	1
ENSG00000135776	ABCB10	rs12734075	1	229557385	-1322	229693132	T	C	0.778713	-0.059165	0.0119057	6.95515e-07	-0.059165	0.0119351	7.15089e-07	0	1
ENSG00000135778	NTPCR	rs1555392	1	232924231	-26374	233059977	A	C	0.763074	-1.19745	0.011839	<2.23e-308	-1.21733	0.0220286	<2.23e-308	0.377427	1
ENSG00000135778	NTPCR	rs75302270	1	232961716	11111	233097462	A	G	0.959382	-0.464388	0.0458964	8.09277e-24	0.597205	0.0495958	2.15171e-33	-0.101435	3
ENSG00000135778	NTPCR	rs12743233	1	232969255	18650	233105001	T	G	0.854043	0.712764	0.0232316	2.20994e-188	0.396628	0.0260355	2.09898e-52	0	2
ENSG00000135801	TAF5L	rs116265206	1	229579145	-46902	229714892	G	A	0.955636	0.114811	0.0242186	2.19446e-06	0.161247	0.0248977	9.39553e-11	-0.127065	2
ENSG00000135801	TAF5L	rs7554292	1	229590230	-35817	229725977	A	C	0.674687	0.0374715	0.0106911	0.000461074	0.0554768	0.0108926	3.52323e-07	-0.112867	3
ENSG00000135801	TAF5L	rs1822783	1	229620569	-5478	229756316	C	G	0.638671	0.0601879	0.010338	6.20557e-09	0.0777692	0.0106217	2.44788e-13	0	1
ENSG00000135821	GLUL	rs1281336	1	182130174	-262032	182099309	C	T	0.282035	0.00837425	0.00737415	0.256173	0.0376641	0.00759475	7.07748e-07	0.124564	6
ENSG00000135821	GLUL	rs190768868	1	182144610	-247596	182113745	T	C	0.966496	-0.145442	0.0181417	1.36024e-15	-0.0856231	0.0186573	4.44828e-06	-0.12472	8
ENSG00000135821	GLUL	rs1281340	1	182146652	-245554	182115787	A	G	0.627228	0.145426	0.0065105	4.63916e-105	0.133878	0.00708713	1.37133e-79	0.104424	1
ENSG00000135821	GLUL	rs76893987	1	182235790	-156416	182204925	A	C	0.876967	0.131332	0.00994714	4.24329e-39	0.101261	0.0104713	4.0282e-22	-0.0373393	2
ENSG00000135821	GLUL	rs2985441	1	182336012	-56194	182305147	T	C	0.875027	-0.138612	0.00973666	4.79954e-45	-0.0557398	0.0120599	3.80198e-06	0.414228	7
ENSG00000135821	GLUL	rs12756106	1	182396008	3802	182365143	C	T	0.738688	-0.0812305	0.00730831	2.41523e-28	-0.044263	0.00886735	5.9857e-07	0.321844	5
ENSG00000135821	GLUL	rs10797773	1	182404363	12157	182373498	C	T	0.214513	-0.0446275	0.00787571	1.54578e-08	-0.0433807	0.00853552	3.72747e-07	0.0479411	4
ENSG00000135821	GLUL	rs114355081	1	182409198	16992	182378333	G	A	0.983881	-0.237166	0.0257913	5.50713e-20	-0.158523	0.0285893	2.94227e-08	0	3
ENSG00000135823	STX6	rs11580423	1	180951397	-71724	180920533	C	T	0.977783	0.415886	0.0343829	3.49651e-33	0.395493	0.0355027	8.0308e-29	-0.00238902	2
ENSG00000135823	STX6	rs200483427	1	180976565	-46556	180945701	C	T	0.994434	0.37178	0.0682748	5.43728e-08	0.358331	0.0688707	1.96149e-07	-0.0129852	5
ENSG00000135823	STX6	rs142166147	1	181022067	-1054	180991203	T	C	0.99238	0.462464	0.0583189	2.72668e-15	0.46122	0.0590575	5.73367e-15	-0.0346619	4
ENSG00000135823	STX6	rs2331902	1	181025454	2333	180994590	G	A	0.891708	0.326305	0.0159084	1.43257e-89	0.379043	0.0171123	1.03424e-108	-0.241865	1
ENSG00000135823	STX6	rs11589765	1	181038871	15750	181008007	C	T	0.646067	0.0817124	0.0108773	6.93346e-14	0.103929	0.0115589	2.44419e-19	0.0247384	3
ENSG00000135823	STX6	rs79313833	1	181072478	49357	181041614	T	C	0.963461	0.104829	0.027807	0.000165347	0.124276	0.0278837	8.31328e-06	0	6
ENSG00000135828	RNASEL	rs56162941	1	182547383	-41873	182516518	T	TA	0.121601	-0.0296829	0.0131193	0.0237105	-0.0783323	0.0136811	1.03082e-08	-0.276567	4
ENSG00000135828	RNASEL	rs140178621	1	182571744	-17512	182540879	T	TTTTG	0.69685	-0.162752	0.00905145	6.20029e-70	-0.205287	0.00979122	1.32936e-97	-0.0672675	2
ENSG00000135828	RNASEL	rs56250729	1	182586518	-2738	182555653	T	G	0.991107	-0.168235	0.045698	0.000234553	-0.322732	0.0460184	2.33089e-12	-0.0754715	3
ENSG00000135828	RNASEL	rs12041279	1	182590629	1373	182559764	G	A	0.646816	-0.221135	0.00834168	2.58044e-144	-0.240085	0.0090194	4.12257e-156	-0.0061505	1
ENSG00000135828	RNASEL	rs116258643	1	183081089	491833	183050224	A	G	0.993735	0.327097	0.054861	2.6717e-09	0.278486	0.055106	4.33478e-07	0	5
ENSG00000135835	KIAA1614	rs7546516	1	180784561	-128336	180753697	A	G	0.600499	0.132704	0.0198602	2.63663e-11	0.132704	0.0199524	2.91065e-11	0	1
ENSG00000135837	CEP350	rs139990615	1	179473786	-480987	179442921	G	A	0.990837	0.13935	0.0269039	2.31829e-07	0.120551	0.0270473	8.31003e-06	0.0718252	2
ENSG00000135837	CEP350	rs141813720	1	179973050	18277	179942185	G	A	0.882592	0.0802904	0.00791272	6.06475e-24	0.0777275	0.00801894	3.22955e-22	0	1
ENSG00000135838	NPL	rs76927013	1	182796750	7457	182765885	C	T	0.991929	0.234522	0.0462971	4.22922e-07	0.202729	0.0464649	1.28258e-05	-0.0448265	4
ENSG00000135838	NPL	rs6704003	1	182808231	18938	182777366	G	A	0.926697	-0.121951	0.0158434	1.6874e-14	-0.123985	0.0160098	9.60568e-15	0.0390316	2
ENSG00000135838	NPL	rs78799057	1	182824988	35695	182794123	G	A	0.991716	1.30489	0.0422262	7.60625e-191	0.590545	0.0830063	1.12349e-12	0.831765	3
ENSG00000135838	NPL	rs116448311	1	183127290	337997	183096425	C	T	0.992812	1.46629	0.0447004	1.9589e-212	0.937052	0.0886797	4.25195e-26	0	1
ENSG00000135842	NIBAN1	rs570441	1	184790867	-183641	184760001	T	C	0.55942	0.0220492	0.00508758	1.49576e-05	0.0306294	0.00540883	1.48875e-08	-0.159113	4
ENSG00000135842	NIBAN1	rs12120351	1	184867253	-107255	184836387	G	C	0.965646	-0.122195	0.0136438	4.77935e-19	-0.0984216	0.014631	1.73287e-11	-0.202091	3
ENSG00000135842	NIBAN1	rs234636	1	184934371	-40137	184903503	C	T	0.448287	-0.0239215	0.0049862	1.65656e-06	-0.0403083	0.00534149	4.47945e-14	-0.00584911	2
ENSG00000135842	NIBAN1	rs6424968	1	184955506	-19002	184924638	A	T	0.34884	0.0586482	0.00518221	2.60371e-29	0.0497638	0.00544467	6.2512e-20	0	1
ENSG00000135845	PIGC	rs2901635	1	172364599	-79487	172333739	C	A	0.0241525	-0.0165138	0.0547795	0.763077	-0.426902	0.0573088	9.39508e-14	0.0666178	3
ENSG00000135845	PIGC	rs17369123	1	172386701	-57385	172355841	C	T	0.808164	-0.740707	0.0182473	<2.23e-308	-0.108613	0.025476	2.01384e-05	-0.201685	5
ENSG00000135845	PIGC	rs6700575	1	172395572	-48514	172364712	A	G	0.834088	0.251545	0.0224249	7.85978e-29	0.124196	0.0233778	1.08097e-07	0.0728624	4
ENSG00000135845	PIGC	rs7411767	1	172433510	-10576	172402650	A	G	0.458677	0.923053	0.0102396	<2.23e-308	0.513263	0.0310227	1.74729e-61	0.848056	1
ENSG00000135845	PIGC	rs2285176	1	172452604	8518	172421744	G	A	0.511641	0.959276	0.00983992	<2.23e-308	0.485827	0.0300428	8.06004e-59	0	2
ENSG00000135862	LAMC1	rs141749416	1	183006794	-16626	182975929	G	A	0.981641	-0.613947	0.0532219	2.25675e-30	-0.294914	0.0545738	6.51897e-08	-0.120084	3
ENSG00000135862	LAMC1	rs8179460	1	183087087	63667	183056222	T	C	0.571883	0.624669	0.0112078	<2.23e-308	0.651394	0.0149003	<2.23e-308	-0.245768	1
ENSG00000135862	LAMC1	rs3768614	1	183134518	111098	183103653	T	A	0.86048	-0.0212836	0.0206503	0.302751	0.173317	0.022223	6.23925e-15	0.291261	2
ENSG00000135862	LAMC1	rs74971883	1	183302019	278599	183271154	T	C	0.976155	0.111805	0.0472413	0.0179892	0.215087	0.0494014	1.33757e-05	0	4
ENSG00000136628	EPRS1	rs576957427	1	219927155	-119375	220100497	CA	C	0.945381	0.0112001	0.0127543	0.37991	-0.079334	0.0140903	1.79807e-08	-0.201691	3
ENSG00000136628	EPRS1	rs12032866	1	219970818	-75712	220144160	C	T	0.537233	-0.106043	0.00553233	7.14734e-79	-0.0947041	0.00605029	3.1786e-55	-0.0703859	1
ENSG00000136628	EPRS1	rs188325109	1	220050574	4044	220223916	C	T	0.989672	0.20337	0.0283651	8.70268e-13	0.131716	0.0288968	5.16039e-06	-0.0195951	4
ENSG00000136628	EPRS1	rs6661761	1	220081498	34968	220254840	G	A	0.909983	-0.0525252	0.00996299	1.41045e-07	-0.0401711	0.0100271	6.16855e-05	-0.0378128	5
ENSG00000136628	EPRS1	rs146826577	1	220276118	229588	220449460	GTAA	G	0.821099	0.0904926	0.00745459	2.09098e-33	0.0670874	0.00863527	7.91141e-15	0	2
ENSG00000136630	HLX	rs2808220	1	220978464	99033	221151806	C	T	0.533106	-0.0858193	0.00950006	2.38969e-19	-0.0837951	0.00959368	2.4495e-18	0.0521435	1
ENSG00000136630	HLX	rs76441948	1	221507815	628384	221681157	A	G	0.983519	-0.168736	0.0369121	4.97336e-06	-0.152118	0.0370366	4.00435e-05	0	2
ENSG00000136634	IL10	rs189096490	1	206562880	-211661	206736208	C	T	0.993993	-0.74909	0.120028	4.73701e-10	-0.622719	0.12061	2.42902e-07	0.00988635	3
ENSG00000136634	IL10	rs3024492	1	206770767	-3774	206944112	T	A	0.716035	-0.28109	0.0201378	2.08838e-43	-0.128773	0.0215466	2.27966e-09	0.302307	2
ENSG00000136634	IL10	rs1518110	1	206771516	-3025	206944861	A	C	0.199385	-0.616489	0.0214527	2.73088e-167	-0.567699	0.0243998	9.67392e-120	0	1
ENSG00000136643	RPS6KC1	rs1391549	1	213197784	146551	213371127	C	T	0.292667	-0.142129	0.010811	8.70741e-39	-0.142129	0.0110019	3.53575e-38	0	1
ENSG00000137936	BCAR3	rs17110252	1	93663978	-183172	94129534	T	C	0.971991	0.493027	0.0514592	1.51993e-21	0.269334	0.0556641	1.30785e-06	-0.302223	3
ENSG00000137936	BCAR3	rs10874793	1	93693139	-154011	94158695	A	C	0.198764	-0.225114	0.0215702	3.2104e-25	-0.202014	0.0230857	2.12172e-18	-0.00972973	1
ENSG00000137936	BCAR3	rs7552104	1	93748070	-99080	94213626	T	C	0.834431	0.214755	0.0235147	9.75393e-20	0.21525	0.0251165	1.03439e-17	0.261811	2
ENSG00000137936	BCAR3	rs7526082	1	93867479	20329	94333035	C	G	0.271943	-0.013443	0.0194502	0.489505	-0.0879206	0.0202997	1.48351e-05	0	4
ENSG00000137941	TTLL7	rs148428291	1	83879487	-119663	84345170	G	A	0.994796	-1.52107	0.107504	1.57816e-44	-1.52951	0.109747	3.79459e-44	-0.0179175	1
ENSG00000137941	TTLL7	rs11163870	1	83944711	-54439	84410394	G	A	0.886746	-0.100688	0.0247686	4.87962e-05	-0.106858	0.0248126	1.65777e-05	0	2
ENSG00000137942	FNBP1L	rs138462520	1	92890991	-557140	93356548	A	C	0.967718	0.237703	0.0403512	4.1134e-09	0.199969	0.0405379	8.10229e-07	-0.044823	2
ENSG00000137942	FNBP1L	rs7541984	1	93446395	-1736	93911952	C	A	0.916225	-0.542757	0.0245062	2.10459e-103	-0.537073	0.025784	2.32709e-96	0	1
ENSG00000137944	KYAT3	rs3753683	1	88961888	-31065	89427571	G	C	0.508521	0.664877	0.010501	<2.23e-308	0.644056	0.0143052	<2.23e-308	0.141981	1
ENSG00000137944	KYAT3	rs6428494	1	89006513	13560	89472196	G	A	0.563129	0.248462	0.0141018	2.61358e-67	0.175521	0.0149984	1.23509e-31	0.200981	2
ENSG00000137944	KYAT3	rs138352554	1	89051422	58469	89517105	G	A	0.970334	-0.0912936	0.042794	0.0329503	-0.246576	0.0438153	1.82708e-08	0.0807284	3
ENSG00000137944	KYAT3	rs56069047	1	89276834	283881	89742517	C	T	0.458131	-0.069508	0.0146208	2.05424e-06	-0.0698697	0.0147057	2.02214e-06	0	4
ENSG00000137947	GTF2B	rs12035750	1	88866416	-25528	89332099	T	C	0.621996	-0.112016	0.00960158	5.11168e-31	-0.122049	0.00975602	6.57444e-36	-0.0651693	2
ENSG00000137947	GTF2B	rs150252383	1	88881429	-10515	89347112	A	C	0.994469	-0.962907	0.0623825	1.86246e-52	-1.01491	0.0640495	1.50483e-56	0	1
ENSG00000137955	RABGGTB	rs1146643	1	75797873	11676	76263558	G	A	0.418767	0.0586146	0.0073414	1.77021e-15	0.0352503	0.00806633	1.24216e-05	0.405065	4
ENSG00000137955	RABGGTB	rs146516918	1	75822811	36614	76288496	G	GT	0.69183	0.0880746	0.00802911	1.16911e-27	0.0570752	0.00905268	2.88586e-10	0.176488	2
ENSG00000137955	RABGGTB	rs115898060	1	75920154	133957	76385839	C	G	0.988448	0.269905	0.0343782	5.08655e-15	0.221445	0.0352075	3.1806e-10	0.0392666	3
ENSG00000137955	RABGGTB	rs1251595	1	75949283	163086	76414968	A	G	0.0705359	-0.103266	0.0142867	5.69915e-13	-0.0964574	0.0145497	3.36788e-11	0	1
ENSG00000137959	IFI44L	rs10493609	1	78603489	-16433	79069174	G	C	0.941067	-0.132686	0.0252788	1.59829e-07	-0.131596	0.0253521	2.09465e-07	-0.00966152	1
ENSG00000137959	IFI44L	rs115901054	1	78635486	15564	79101171	T	A	0.994009	0.349107	0.0772916	6.43544e-06	0.345227	0.0774566	8.31011e-06	0	2
ENSG00000137960	GIPC2	rs41311176	1	78004822	25280	78470506	C	T	0.980651	0.315745	0.0671491	2.64898e-06	0.360756	0.0675057	9.08807e-08	-0.0792083	2
ENSG00000137960	GIPC2	rs11162408	1	78029491	49949	78495175	G	A	0.785119	0.181096	0.0222931	5.75773e-16	0.190571	0.0225112	2.54783e-17	0	1
ENSG00000137965	IFI44	rs12035132	1	77790174	-859622	78255859	C	T	0.962879	-0.123704	0.0291873	2.29624e-05	-0.121976	0.0292434	3.03166e-05	-0.0064629	3
ENSG00000137965	IFI44	rs273255	1	78635077	-14719	79100762	A	T	0.676802	-0.0742148	0.0118758	4.49395e-10	-0.0810395	0.0119435	1.15899e-11	0.0554983	2
ENSG00000137965	IFI44	rs1582045	1	78671026	21230	79136711	C	G	0.92042	0.196095	0.0198194	7.42466e-23	0.202582	0.02005	5.31033e-24	0	1
ENSG00000137968	SLC44A5	rs79816001	1	74859496	-751620	75325180	C	G	0.986255	-0.366063	0.0794904	4.23256e-06	-0.362421	0.0801247	6.09064e-06	-0.00884938	8
ENSG00000137968	SLC44A5	rs144781372	1	75141817	-469299	75607502	T	C	0.974951	-1.22866	0.05789	1.73048e-95	-0.49945	0.0698004	8.3425e-13	-0.0141723	6
ENSG00000137968	SLC44A5	rs114092580	1	75169498	-441618	75635183	G	A	0.971211	0.0771984	0.05653	0.172125	0.462636	0.0572846	6.68728e-16	-0.0187558	4
ENSG00000137968	SLC44A5	rs369371252	1	75378767	-232349	75844452	G	A	0.989012	-0.668512	0.0902019	1.47826e-13	-1.03112	0.0915523	2.00534e-29	0.0937122	2
ENSG00000137968	SLC44A5	rs1249780	1	75399034	-212082	75864719	C	T	0.488999	0.879931	0.0136598	<2.23e-308	0.928557	0.0203883	<2.23e-308	-0.34156	1
ENSG00000137968	SLC44A5	rs35592604	1	75537368	-73748	76003053	C	T	0.799661	-0.158914	0.0233748	1.19092e-11	0.191884	0.0252094	2.70672e-14	-0.0412234	5
ENSG00000137968	SLC44A5	rs548446330	1	75580777	-30339	76046462	G	A	0.989283	-1.04937	0.0895712	2.91645e-31	-0.53752	0.0962277	2.32462e-08	-0.00611396	7
ENSG00000137968	SLC44A5	rs116173561	1	75869638	258522	76335323	G	A	0.981474	-1.34334	0.066291	1.47613e-87	-0.720799	0.0760127	2.48015e-21	0	3
ENSG00000137992	DBT	rs145983700	1	100135384	-114450	100600940	C	CAA	0.990378	-0.192056	0.0397895	1.43188e-06	-0.213475	0.0400393	9.7337e-08	-0.0891793	2
ENSG00000137992	DBT	rs4908044	1	100200879	-48955	100666435	G	A	0.555032	-0.0443392	0.00788278	1.96595e-08	-0.0480787	0.00793969	1.39991e-09	0	1
ENSG00000137996	RTCA	rs115153284	1	100060914	-205293	100526470	C	T	0.966747	-0.113074	0.0371576	0.00235476	-0.150469	0.0373284	5.55539e-05	-0.0466487	6
ENSG00000137996	RTCA	rs147065028	1	100260681	-5526	100726237	T	C	0.949872	-0.563	0.0291938	8.83812e-80	-0.336109	0.0372998	2.04156e-19	-0.541784	4
ENSG00000137996	RTCA	rs3806240	1	100265707	-500	100731263	T	G	0.134533	0.312662	0.0189607	2.05915e-59	0.15899	0.0232852	8.61359e-12	0.0416388	5
ENSG00000137996	RTCA	rs116538743	1	100274929	8722	100740485	T	C	0.984352	-0.657891	0.0526622	3.00318e-35	-0.692353	0.0535831	3.42156e-38	-0.018517	1
ENSG00000137996	RTCA	rs140549239	1	100274949	8742	100740505	G	C	0.994394	-1.28074	0.0866559	2.45328e-48	-0.849324	0.0934846	1.03533e-19	-0.0167524	3
ENSG00000137996	RTCA	rs41287264	1	100291620	25413	100757176	T	G	0.948064	0.342829	0.0296504	1.6679e-30	0.288749	0.0302584	1.39076e-21	0	2
ENSG00000142224	IL19	rs55705316	1	206760172	-10592	206933517	T	G	0.851019	0.239692	0.0272062	1.73649e-18	0.150307	0.0295681	3.70725e-07	-0.254726	3
ENSG00000142224	IL19	rs61815632	1	206765094	-5670	206938439	A	G	0.713692	-0.545503	0.019967	1.60128e-152	-0.447118	0.0237915	8.57899e-79	0.303063	1
ENSG00000142224	IL19	rs1518110	1	206771516	752	206944861	A	C	0.199385	-0.392356	0.0239647	1.29061e-58	-0.264371	0.0269241	9.31582e-23	0	2
ENSG00000142583	SLC2A5	rs397938321	1	9036870	-51608	9096929	C	CA	0.620613	0.25421	0.017428	3.74097e-47	0.19552	0.0185904	7.19297e-26	0.27254	2
ENSG00000142583	SLC2A5	rs12739327	1	9085747	-2731	9145806	G	A	0.886597	0.375492	0.0259702	2.22491e-46	0.291759	0.0275157	2.87478e-26	-0.058058	1
ENSG00000142583	SLC2A5	rs190652489	1	9123797	35319	9183856	T	C	0.976216	-0.374846	0.0557807	2.03677e-11	-0.264222	0.05644	2.84819e-06	-0.0244637	4
ENSG00000142583	SLC2A5	rs185336822	1	9195752	107274	9255811	T	C	0.994159	0.518961	0.111242	3.17055e-06	0.547942	0.11158	9.07298e-07	0	3
ENSG00000142599	RERE	rs10864352	1	8369839	-479082	8429899	G	C	0.512284	-0.0308658	0.00564967	4.91794e-08	-0.0639059	0.00574302	9.20982e-29	-0.163938	2
ENSG00000142599	RERE	rs301807	1	8424763	-424158	8484823	A	G	0.418739	-0.193811	0.00494167	7.71584e-291	-0.204195	0.00575519	9.96765e-276	0	1
ENSG00000142606	MMEL1	rs3122922	1	2524764	-108252	2456203	A	G	0.212205	-0.335535	0.0197321	5.92573e-63	-0.141578	0.021385	3.58147e-11	0.0937702	2
ENSG00000142606	MMEL1	rs71630981	1	2578436	-54580	2509875	C	G	0.978049	0.0487151	0.0571253	0.393827	0.307298	0.0576308	9.70373e-08	-0.121499	3
ENSG00000142606	MMEL1	rs72644697	1	2602166	-30850	2533605	G	A	0.665604	0.592055	0.0150422	1.2366e-292	0.566288	0.0181864	7.37614e-213	0	1
ENSG00000142621	FHAD1	rs61566649	1	15231754	-15518	15558250	A	T	0.880693	-0.0309407	0.0286528	0.280265	-0.123655	0.0287697	1.72257e-05	-0.0398902	3
ENSG00000142621	FHAD1	rs1927189	1	15254910	7638	15581406	C	T	0.411858	-0.297739	0.0181198	5.11563e-59	-0.254658	0.0186836	2.65402e-42	0.0770375	2
ENSG00000142621	FHAD1	rs763821	1	15341780	94508	15668276	G	A	0.607672	-0.618025	0.0165033	1.97207e-268	-0.605061	0.0188589	7.47967e-226	0	1
ENSG00000142632	ARHGEF19	rs221063	1	16210794	-1858	16537289	T	G	0.266399	0.720678	0.0111521	<2.23e-308	0.720678	0.0153883	<2.23e-308	0	1
ENSG00000142634	EFHD2	rs12565080	1	15407856	-2032	15734352	C	T	0.94367	-0.142604	0.0125223	1.18457e-29	-0.079874	0.0142363	2.01642e-08	-0.032209	3
ENSG00000142634	EFHD2	rs148298575	1	15411869	1981	15738365	A	C	0.979505	0.605873	0.0187791	3.19241e-206	0.577402	0.0210027	2.19975e-166	-0.0726294	1
ENSG00000142634	EFHD2	rs2496321	1	15417388	7500	15743884	A	C	0.777346	-0.0913902	0.00693813	6.28907e-39	-0.0587057	0.00792768	1.31001e-13	0.0360217	2
ENSG00000142634	EFHD2	rs7518698	1	15587115	177227	15913610	C	T	0.449515	0.0486808	0.00584228	1.03117e-16	0.0283789	0.00596508	1.95996e-06	0	4
ENSG00000142655	PEX14	rs17035189	1	10536967	64679	10597024	A	G	0.500638	-0.186698	0.0106086	3.65808e-67	-0.186698	0.010952	3.67879e-65	0	1
ENSG00000142657	PGD	rs112793972	1	10224951	-173641	10285009	T	C	0.952604	-0.101505	0.0130898	1.08218e-14	-0.0732604	0.0135586	6.54449e-08	0.00852019	3
ENSG00000142657	PGD	rs186818521	1	10233700	-164892	10293758	C	T	0.993323	-0.194103	0.0346174	2.17689e-08	-0.211648	0.0348161	1.20909e-09	-0.0668521	2
ENSG00000142657	PGD	rs1536262	1	10378629	-19963	10438687	C	T	0.523502	-0.0511014	0.00552961	3.61917e-20	-0.0479777	0.00577253	9.45937e-17	0.0832712	1
ENSG00000142657	PGD	rs11590114	1	10599953	201361	10660010	T	C	0.990204	0.0988613	0.0285277	0.000534137	0.114781	0.0286864	6.30082e-05	0	4
ENSG00000142669	SH3BGRL3	rs11247893	1	26270595	-9491	26597086	C	A	0.827728	0.13544	0.00590446	2.14516e-110	0.143446	0.00636773	2.2599e-112	-0.212933	1
ENSG00000142669	SH3BGRL3	rs71640321	1	26360797	80711	26687288	T	C	0.526158	0.00322247	0.00471973	0.49479	0.023649	0.00484521	1.056e-06	0.0870026	3
ENSG00000142669	SH3BGRL3	rs141295757	1	26366006	85920	26692497	C	T	0.993054	0.175015	0.0278028	3.36049e-10	0.18472	0.0280188	4.31873e-11	0	2
ENSG00000142675	CNKSR1	rs78113009	1	26172545	-4939	26499036	T	G	0.940511	0.442096	0.0313132	2.39e-44	0.485553	0.0337129	4.98531e-47	-0.163515	2
ENSG00000142675	CNKSR1	rs80144565	1	26176803	-681	26503294	A	AT	0.713421	0.326391	0.0160627	5.23633e-88	0.35345	0.0175002	1.04159e-90	-0.109368	1
ENSG00000142675	CNKSR1	rs35600413	1	26181121	3637	26507612	A	T	0.968402	0.159691	0.0431267	0.000215673	0.205627	0.0444867	3.79663e-06	0.172747	4
ENSG00000142675	CNKSR1	rs12057290	1	26328971	151487	26655462	C	T	0.488151	0.255958	0.01459	9.16236e-67	0.146025	0.0161033	1.21202e-19	0	3
ENSG00000142676	RPL11	rs79246133	1	23694286	2544	24020776	G	A	0.847287	0.075147	0.00557923	1.36483e-40	0.0811411	0.00580718	2.29286e-44	0.210209	1
ENSG00000142676	RPL11	rs35469537	1	23816088	124346	24142578	AT	A	0.420994	-0.0092309	0.00422564	0.0289757	-0.0216579	0.00431991	5.34481e-07	0	2
ENSG00000142684	ZNF593	rs114302836	1	26149228	-20680	26475719	A	G	0.968078	-0.0329922	0.028381	0.245102	-0.118478	0.0288874	4.10695e-05	-0.114913	4
ENSG00000142684	ZNF593	rs2232648	1	26169964	56	26496455	C	T	0.683924	0.26894	0.0100664	2.1517e-146	0.076838	0.0119591	1.31792e-10	0.390867	2
ENSG00000142684	ZNF593	rs8768	1	26170849	941	26497340	A	C	0.251694	0.520841	0.00876947	<2.23e-308	0.453353	0.0141222	4.10988e-226	0.532339	1
ENSG00000142684	ZNF593	rs374873152	1	26327481	157573	26653972	CA	C	0.34487	0.315617	0.00989151	3.63719e-202	0.0740906	0.012846	8.04052e-09	0	3
ENSG00000142686	C1orf216	rs12037102	1	35796132	77238	36261733	T	G	0.926496	0.204961	0.0197645	6.33235e-25	0.208583	0.0199963	1.78769e-25	-0.0297925	1
ENSG00000142686	C1orf216	rs185335840	1	36083818	364924	36549419	C	T	0.993567	0.386504	0.0658143	4.58807e-09	0.406789	0.0660831	7.47417e-10	0	2
ENSG00000142687	KIAA0319L	rs10157108	1	35435124	-122826	35900725	A	C	0.994914	0.648295	0.0669486	5.7129e-22	0.648295	0.0675969	8.75735e-22	0	1
ENSG00000142694	EVA1B	rs148566092	1	36183293	-140861	36648894	C	T	0.9903	0.636721	0.0482434	4.51498e-39	0.633278	0.0491271	5.08583e-38	0.00186826	2
ENSG00000142694	EVA1B	rs79115124	1	36387404	63250	36853005	A	C	0.90996	0.631519	0.0138699	<2.23e-308	0.631125	0.0165862	<2.23e-308	0	1
ENSG00000142733	MAP3K6	rs181002234	1	27282921	-84040	27609412	C	T	0.992932	1.41232	0.0827047	1.8537e-63	1.49639	0.0853922	9.43863e-69	-0.0135152	3
ENSG00000142733	MAP3K6	rs575669478	1	27289703	-77258	27616194	C	T	0.947529	-0.0106185	0.0320133	0.740139	-0.19035	0.0345982	3.76086e-08	-0.0508352	5
ENSG00000142733	MAP3K6	rs4478835	1	27332218	-34743	27658709	G	A	0.9613	-0.0370094	0.0370906	0.318424	-0.158981	0.0383395	3.37379e-05	-0.0190747	8
ENSG00000142733	MAP3K6	rs41291094	1	27350742	-16219	27677233	A	G	0.99	-0.167581	0.0717058	0.0194779	-0.391904	0.0731318	8.37476e-08	-0.157256	6
ENSG00000142733	MAP3K6	rs11247639	1	27353201	-13760	27679692	A	G	0.300786	-0.180154	0.0153686	2.69892e-31	-0.27303	0.0176746	7.82724e-54	0.151677	4
ENSG00000142733	MAP3K6	rs41309280	1	27362323	-4638	27688814	C	T	0.959978	0.631304	0.0358188	2.3765e-67	0.687782	0.0374999	3.90178e-75	-0.0362254	1
ENSG00000142733	MAP3K6	rs74877765	1	27365482	-1479	27691973	G	C	0.981705	-1.00995	0.0508628	2.81003e-84	-0.930883	0.0530988	8.28925e-69	-0.00479647	2
ENSG00000142733	MAP3K6	rs111620626	1	27367112	151	27693603	G	T	0.981075	-0.344681	0.0515701	2.60418e-11	-0.273843	0.0520125	1.40235e-07	0	7
ENSG00000142765	SYTL1	rs182854647	1	27264149	-77871	27590640	A	G	0.99042	-0.194342	0.0330257	4.27174e-09	-0.170126	0.0331895	2.96112e-07	0.00986163	6
ENSG00000142765	SYTL1	rs7547618	1	27275978	-66042	27602469	C	T	0.0557688	0.0980108	0.0139368	2.32426e-12	0.0744386	0.0140675	1.21297e-07	0.0586849	5
ENSG00000142765	SYTL1	rs41291086	1	27342119	99	27668610	C	T	0.96035	0.373554	0.0157194	6.73892e-118	0.367486	0.0166968	2.33985e-107	-0.0249584	1
ENSG00000142765	SYTL1	rs41291088	1	27342195	175	27668686	G	A	0.985278	0.1597	0.0267367	2.50214e-09	0.170575	0.0268702	2.18017e-10	-0.00781069	4
ENSG00000142765	SYTL1	rs12122380	1	27349634	7614	27676125	C	T	0.989502	-0.330595	0.0309689	2.68255e-26	-0.316694	0.0313577	5.55837e-24	-0.00523005	2
ENSG00000142765	SYTL1	rs149208728	1	27350013	7993	27676504	G	A	0.989642	0.125714	0.0316735	7.32486e-05	0.148462	0.0317784	2.98603e-06	-0.0192142	7
ENSG00000142765	SYTL1	rs113120872	1	27350918	8898	27677409	G	A	0.96741	0.146047	0.0181127	9.37295e-16	0.141637	0.0182643	8.84637e-15	0	3
ENSG00000142784	WDTC1	rs11247626	1	27222166	-12466	27548657	C	T	0.737604	-0.06206	0.00807098	1.7946e-14	-0.0500685	0.00818463	9.51308e-10	-0.0979578	2
ENSG00000142784	WDTC1	rs143069208	1	27243113	8481	27569604	A	G	0.96869	0.0957373	0.0203702	2.67851e-06	0.0950146	0.020537	3.7189e-06	-0.0406533	3
ENSG00000142784	WDTC1	rs114199297	1	27309805	75173	27636296	A	G	0.979074	0.351913	0.0239124	5.97376e-48	0.345562	0.0245342	4.70391e-45	0	1
ENSG00000142794	NBPF3	rs4654746	1	21445674	5546	21772167	C	G	0.44245	0.972213	0.0104271	<2.23e-308	0.613129	0.0218722	6.55108e-173	0.601913	2
ENSG00000142794	NBPF3	rs6426709	1	21464448	24320	21790941	A	G	0.229303	1.13949	0.0123451	<2.23e-308	0.721318	0.025485	3.12049e-176	0.0630014	1
ENSG00000142794	NBPF3	rs191270456	1	21487544	47416	21814037	C	G	0.9888	-0.0431543	0.081192	0.595092	-0.460707	0.0814856	1.56897e-08	0	3
ENSG00000142798	HSPG2	rs12043008	1	21841817	-95493	22168310	A	G	0.74344	0.216815	0.0161646	2.83297e-40	0.19514	0.0168287	4.33289e-31	0.146807	2
ENSG00000142798	HSPG2	rs76922915	1	21918262	-19048	22244755	C	T	0.985303	0.436637	0.0591857	1.90175e-13	0.363998	0.0602678	1.5442e-09	0.0521825	4
ENSG00000142798	HSPG2	rs4654773	1	21925769	-11541	22252262	A	G	0.144703	-0.378296	0.0197467	8.59351e-79	-0.389403	0.0210894	3.99741e-76	-0.198497	1
ENSG00000142798	HSPG2	rs7511851	1	21970134	32824	22296627	T	C	0.99057	-0.0188342	0.074663	0.800854	-0.404251	0.0764258	1.22683e-07	-0.0398554	5
ENSG00000142798	HSPG2	rs35522699	1	21974687	37377	22301180	G	A	0.753666	-0.255234	0.0164022	2.9105e-53	-0.194418	0.0170729	4.82666e-30	0	3
ENSG00000142856	ITGB3BP	rs61765261	1	63538904	-54817	64004575	G	A	0.946362	-0.223275	0.0351783	2.40569e-10	-0.250698	0.0362491	4.64622e-12	-0.0821307	4
ENSG00000142856	ITGB3BP	rs34598062	1	63550281	-43440	64015952	T	C	0.853739	0.808823	0.0189259	<2.23e-308	0.704737	0.0240844	3.24202e-188	0.263119	1
ENSG00000142856	ITGB3BP	rs217456	1	63581469	-12252	64047140	G	T	0.311387	0.595467	0.014553	<2.23e-308	0.418299	0.0187068	9.47748e-111	0.231913	2
ENSG00000142856	ITGB3BP	rs78487149	1	63620224	26503	64085895	G	A	0.87383	0.350994	0.0229223	1.13762e-51	0.335262	0.0249974	5.15202e-41	0	3
ENSG00000142864	SERBP1	rs375849734	1	67353400	-77015	67819083	CA	C	0.947267	-0.0446958	0.0099693	7.52543e-06	-0.0446958	0.0099897	7.67023e-06	0	1
ENSG00000142867	BCL10	rs11161581	1	85272712	-3920	85738395	G	A	0.831863	-0.0894081	0.0102999	5.37567e-18	-0.0662634	0.0105979	4.03869e-10	-0.0624286	2
ENSG00000142867	BCL10	rs147118025	1	85285750	9118	85751433	T	C	0.978279	0.139454	0.0260737	9.29595e-08	0.108199	0.026403	4.16777e-05	-0.104262	4
ENSG00000142867	BCL10	rs10873698	1	85290567	13935	85756250	A	G	0.631522	-0.0984533	0.00792494	6.97343e-35	-0.0807084	0.0083341	3.52203e-22	-0.225138	1
ENSG00000142867	BCL10	rs71652696	1	85366109	89477	85831792	A	C	0.806327	0.0793046	0.00993749	1.82433e-15	0.0478057	0.0104201	4.47878e-06	0	3
ENSG00000142875	PRKACB	rs78788513	1	84146593	68531	84612276	T	G	0.977989	-0.101153	0.0181796	2.78354e-08	-0.113304	0.0182915	5.85243e-10	-0.0626634	1
ENSG00000142875	PRKACB	rs12047850	1	84263451	185389	84729134	A	C	0.772533	-0.0318092	0.00632167	5.04336e-07	-0.0310999	0.00636443	1.02634e-06	0.0273992	4
ENSG00000142875	PRKACB	rs558267	1	84404302	326240	84869985	T	C	0.825531	-0.0318482	0.0070211	5.87576e-06	-0.0356031	0.00706488	4.66881e-07	-0.0772024	3
ENSG00000142875	PRKACB	rs75510600	1	84485398	407336	84951081	G	A	0.969665	-0.0861611	0.0155253	3.02019e-08	-0.0905463	0.0156604	7.38739e-09	0	2
ENSG00000142892	PIGK	rs12746974	1	77110712	-108718	77576397	C	T	0.889558	-0.217225	0.0134872	7.83344e-57	-0.210821	0.0143264	5.11942e-49	-0.0559262	1
ENSG00000142892	PIGK	rs78475961	1	77130558	-88872	77596243	T	C	0.965003	-0.119643	0.023664	4.44872e-07	-0.125408	0.0245182	3.13917e-07	-0.022113	5
ENSG00000142892	PIGK	rs185138490	1	77163389	-56041	77629074	A	G	0.994171	0.434456	0.0562246	1.33887e-14	0.37539	0.0568036	3.88103e-11	-0.0291102	3
ENSG00000142892	PIGK	rs1592340	1	77254044	34614	77719729	G	A	0.878918	-0.0855184	0.013257	1.22614e-10	-0.126062	0.0148349	1.93514e-17	-0.223631	2
ENSG00000142892	PIGK	rs1313193	1	77254193	34763	77719878	C	A	0.729836	-0.0449528	0.00970538	3.72509e-06	-0.049592	0.0103104	1.51005e-06	-0.0753317	6
ENSG00000142892	PIGK	rs150037061	1	77257372	37942	77723057	G	C	0.984784	0.0615811	0.0353418	0.0814973	0.159704	0.0374777	2.03238e-05	0.115207	8
ENSG00000142892	PIGK	rs12756133	1	77484139	264709	77949824	G	A	0.799272	-0.116813	0.010939	2.58631e-26	-0.0678925	0.0119346	1.2802e-08	-0.235495	4
ENSG00000142892	PIGK	rs60708769	1	77506271	286841	77971956	T	G	0.797204	0.0866664	0.0109633	3.3191e-15	0.0522642	0.0114053	4.59551e-06	0	7
ENSG00000142920	AZIN2	rs149598164	1	33079958	-1146	33545559	G	A	0.989627	-0.636118	0.0626289	5.48917e-24	-0.636749	0.0632736	8.0159e-24	-0.00250536	1
ENSG00000142920	AZIN2	rs182496795	1	33101016	19912	33566617	C	A	0.99377	-0.322482	0.0803935	6.13357e-05	-0.324488	0.0805136	5.57224e-05	0	2
ENSG00000142937	RPS8	rs16832210	1	44743989	-31262	45209661	A	G	0.856025	0.25242	0.00496516	<2.23e-308	0.25242	0.00611259	<2.23e-308	0	1
ENSG00000142945	KIF2C	rs2983716	1	44720573	-19245	45186245	A	G	0.414097	0.132955	0.0160328	1.43574e-16	0.132955	0.0161423	1.77486e-16	0	1
ENSG00000142949	PTPRF	rs115534556	1	43500635	-24552	43966306	T	C	0.984732	0.167701	0.0438274	0.000131742	0.203723	0.0439727	3.60518e-06	-0.0613766	2
ENSG00000142949	PTPRF	rs2842176	1	43556863	31676	44022534	C	T	0.777837	0.170324	0.0127425	5.16498e-40	0.174012	0.013004	7.76626e-41	0	1
ENSG00000142959	BEST4	rs2997399	1	45110922	322752	45576594	C	T	0.171099	-0.0976204	0.0224877	1.4482e-05	-0.0976204	0.0225303	1.47194e-05	0	1
ENSG00000142961	MOB3C	rs114820803	1	46551245	-65646	47016917	C	T	0.967461	-0.0265685	0.0370322	0.473137	0.233884	0.0384088	1.13386e-09	-0.0175502	2
ENSG00000142961	MOB3C	rs116284859	1	46558937	-57954	47024609	C	T	0.982657	-0.218839	0.0507913	1.67698e-05	-0.310648	0.0510182	1.13644e-09	-0.0722178	3
ENSG00000142961	MOB3C	rs12093643	1	46593191	-23700	47058863	C	T	0.734974	-0.370173	0.0139641	2.62196e-144	-0.397166	0.0155956	4.63356e-143	-0.0771065	1
ENSG00000142961	MOB3C	rs147085297	1	46615662	-1229	47081334	A	G	0.988562	0.365055	0.0612103	2.6447e-09	0.250055	0.0616078	4.93195e-05	0	4
ENSG00000142973	CYP4B1	rs201998312	1	46782841	25003	47248513	T	C	0.984829	-0.425988	0.0682254	4.65096e-10	-0.447906	0.0685154	6.26373e-11	-0.020814	2
ENSG00000142973	CYP4B1	rs2405335	1	46806513	48675	47272185	T	C	0.800446	-0.319259	0.0202241	1.00663e-54	-0.322054	0.0207458	2.39336e-54	0	1
ENSG00000143013	LMO4	rs116550811	1	87282150	-46730	87747833	G	A	0.976913	-0.188361	0.0249239	4.92349e-14	-0.150422	0.0264139	1.23523e-08	0.2917	2
ENSG00000143013	LMO4	rs6691205	1	87298519	-30361	87764202	A	G	0.797019	-0.0827275	0.00939018	1.73921e-18	-0.0599845	0.0103385	6.55106e-09	0.0719198	1
ENSG00000143013	LMO4	rs10157404	1	87329332	452	87795015	C	G	0.974777	0.12426	0.023692	1.63388e-07	0.128667	0.0239676	7.94478e-08	-0.0239188	4
ENSG00000143013	LMO4	rs116228066	1	87443928	115048	87909611	C	A	0.978826	-0.159293	0.02585	7.78015e-10	-0.121662	0.026695	5.17724e-06	-0.127587	6
ENSG00000143013	LMO4	rs1199569	1	87482405	153525	87948088	G	A	0.500998	0.0598695	0.00752815	2.27351e-15	0.0426502	0.0078801	6.21865e-08	-0.161324	3
ENSG00000143013	LMO4	rs57104324	1	87517403	188523	87983086	T	C	0.747124	-0.0373608	0.00869163	1.75501e-05	-0.0433476	0.00897308	1.35947e-06	0	5
ENSG00000143033	MTF2	rs2785610	1	93042625	-36610	93508182	G	A	0.792482	-0.218557	0.013807	5.24077e-55	-0.234978	0.0145383	9.25463e-59	0.224917	1
ENSG00000143033	MTF2	rs569414	1	93319344	240109	93784901	G	A	0.34102	0.018337	0.011977	0.125832	0.062456	0.0122857	3.70319e-07	0	2
ENSG00000143036	SLC44A3	rs36094793	1	94824759	4417	95290315	A	G	0.61687	-0.328533	0.0190803	1.87014e-64	-0.327107	0.0196939	5.94668e-62	-0.0181522	1
ENSG00000143036	SLC44A3	rs139907367	1	95203308	382966	95668864	G	C	0.917759	0.149283	0.0343858	1.4458e-05	0.139011	0.0344573	5.47644e-05	0	2
ENSG00000143067	ZNF697	rs1750334	1	118942362	-705904	119484985	G	A	0.925836	-0.119686	0.0248797	1.55263e-06	-0.0988436	0.0250543	7.97434e-05	-0.0325512	7
ENSG00000143067	ZNF697	rs72693130	1	119470700	-177566	120013323	G	A	0.943051	0.247099	0.0281374	2.22528e-18	0.12684	0.0288734	1.11815e-05	0.105227	6
ENSG00000143067	ZNF697	rs2144769	1	119576430	-71836	120119053	C	G	0.428663	0.140021	0.0127127	7.19892e-28	0.0755318	0.0134849	2.12833e-08	0.233219	4
ENSG00000143067	ZNF697	rs35821663	1	119614165	-34101	120156788	G	T	0.878781	0.400229	0.0188152	6.89202e-96	0.225004	0.0240703	8.94815e-21	-0.340169	1
ENSG00000143067	ZNF697	rs3862260	1	119618166	-30100	120160789	G	A	0.517678	-0.187257	0.0125659	4.30227e-49	-0.116147	0.0138313	4.56453e-17	0.14267	2
ENSG00000143067	ZNF697	rs75553948	1	119647482	-784	120190105	C	A	0.967618	0.0738292	0.036202	0.0414701	0.200506	0.0368621	5.34733e-08	-0.0676278	5
ENSG00000143067	ZNF697	rs143055855	1	119693557	45291	120236180	G	C	0.828318	0.292623	0.016479	2.62724e-68	0.133591	0.0199449	2.11283e-11	0	3
ENSG00000143093	STRIP1	rs720917	1	110000402	-31175	110543024	T	C	0.820715	-0.161926	0.0123346	1.10737e-38	-0.0905906	0.0135866	2.5992e-11	0.379311	2
ENSG00000143093	STRIP1	rs6537651	1	110042515	10938	110585137	A	G	0.416116	-0.163412	0.00939697	1.14271e-65	-0.13998	0.0104862	1.201e-40	0.0561936	1
ENSG00000143093	STRIP1	rs78158456	1	110054646	23069	110597268	C	T	0.994446	0.310869	0.0645717	1.52397e-06	0.341109	0.0649986	1.5381e-07	0	3
ENSG00000143106	PSMA5	rs115103911	1	109388170	-38278	109930792	C	T	0.992163	0.13749	0.03209	1.86852e-05	0.13749	0.0321488	1.89703e-05	0	1
ENSG00000143110	C1orf162	rs112495041	1	111226195	-247597	111768817	G	A	0.893146	0.0746098	0.0123574	1.68533e-09	0.0587698	0.0124825	2.49932e-06	0.0960313	4
ENSG00000143110	C1orf162	rs1264897	1	111450602	-23190	111993224	C	T	0.579444	0.0564185	0.0076952	2.66827e-13	0.050548	0.00787697	1.38813e-10	0.119025	3
ENSG00000143110	C1orf162	rs542717367	1	111461900	-11892	112004522	A	G	0.988337	-0.119477	0.0358172	0.000857402	-0.150669	0.0361355	3.05194e-05	-0.0246107	5
ENSG00000143110	C1orf162	rs74109580	1	111477166	3374	112019788	A	G	0.972964	-0.193533	0.0234928	2.25602e-16	-0.182773	0.023863	1.87028e-14	-0.0569737	1
ENSG00000143110	C1orf162	rs1780555	1	111597853	124061	112140475	A	G	0.825286	-0.0648829	0.0100147	1.02092e-10	-0.0686826	0.0100798	9.50027e-12	0	2
ENSG00000143119	CD53	rs528752	1	110769650	-101538	111312272	A	G	0.235507	0.0580528	0.00763386	3.43679e-14	0.0410824	0.0077335	1.08267e-07	0.116225	4
ENSG00000143119	CD53	rs343812	1	110789723	-81465	111332345	G	A	0.70609	0.103008	0.00689196	2.2869e-49	0.103996	0.00711787	2.40814e-48	-0.042433	2
ENSG00000143119	CD53	rs2070747	1	110891729	20541	111434351	G	A	0.236786	0.196723	0.00706767	8.11889e-158	0.192585	0.0077872	4.96704e-135	0.195123	1
ENSG00000143119	CD53	rs1782823	1	111038551	167363	111581173	G	C	0.420328	0.0743522	0.00643274	1.74405e-30	0.0363318	0.00666205	4.93739e-08	0	3
ENSG00000143126	CELSR2	rs3736956	1	109201000	-48539	109743622	C	T	0.450128	-0.222248	0.0121373	2.25922e-72	-0.0786465	0.0138752	1.44366e-08	-0.429079	2
ENSG00000143126	CELSR2	rs586254	1	109242159	-7380	109784781	A	G	0.454928	0.37191	0.011536	6.01204e-206	0.336069	0.0140753	5.36513e-126	0.0385702	1
ENSG00000143126	CELSR2	rs6680227	1	109256292	6753	109798914	G	A	0.965729	0.202533	0.0345012	4.65285e-09	0.150886	0.0347282	1.39424e-05	0	3
ENSG00000143127	ITGA10	rs140535700	1	145908195	-1916	145526882	A	AT	0.965027	-0.230286	0.0313793	2.5314e-13	-0.235653	0.0316195	9.13996e-14	-0.0590171	1
ENSG00000143127	ITGA10	rs115995913	1	145955600	45489	145479486	A	G	0.941813	-0.0901134	0.02453	0.000241857	-0.097242	0.0246219	7.83422e-05	0.0357863	3
ENSG00000143127	ITGA10	rs55792607	1	145990204	80093	145444866	CA	C	0.0230702	-0.16685	0.0382205	1.29619e-05	-0.157129	0.038325	4.13304e-05	0	2
ENSG00000143147	GPR161	rs2143415	1	168142257	4590	168111495	A	T	0.554796	0.537586	0.0177764	1.56004e-183	0.452834	0.0250406	4.26197e-73	0.50813	1
ENSG00000143147	GPR161	rs397770134	1	168142906	5239	168112144	C	CA	0.828888	0.641457	0.0240368	4.33827e-146	0.31966	0.0317793	8.40699e-24	-0.120209	2
ENSG00000143147	GPR161	rs73030261	1	168166327	28660	168135565	C	T	0.921371	0.000293779	0.0355934	0.993415	-0.211227	0.0399213	1.21585e-07	0	3
ENSG00000143149	ALDH9A1	rs184697306	1	165513850	-185013	165483087	G	T	0.994311	0.579905	0.0911199	2.15265e-10	0.458519	0.0927308	7.6293e-07	-0.0349571	10
ENSG00000143149	ALDH9A1	rs58045866	1	165595976	-102887	165565213	C	G	0.917576	-0.420197	0.024588	1.50723e-63	-0.241784	0.0277867	3.27807e-18	-0.0355141	6
ENSG00000143149	ALDH9A1	rs572165428	1	165617362	-81501	165586599	A	T	0.980849	0.412983	0.0504388	3.40536e-16	0.47233	0.0523698	1.89584e-19	-0.135769	5
ENSG00000143149	ALDH9A1	rs4147592	1	165630909	-67954	165600146	G	A	0.521263	0.196649	0.0134454	2.15117e-47	0.155364	0.0150252	4.63379e-25	-0.0814706	4
ENSG00000143149	ALDH9A1	rs41267566	1	165662050	-36813	165631287	G	A	0.932799	-0.467955	0.0261478	2.55674e-69	-0.422114	0.0304013	7.83771e-44	-0.143587	1
ENSG00000143149	ALDH9A1	rs7546215	1	165686867	-11996	165656104	C	T	0.697469	-0.28207	0.0141721	1.18555e-84	-0.232697	0.0170666	2.49193e-42	-0.147682	2
ENSG00000143149	ALDH9A1	rs12567331	1	165694369	-4494	165663606	T	C	0.953388	0.456108	0.0320102	4.02723e-45	0.26088	0.0348021	6.57417e-14	-0.00804949	7
ENSG00000143149	ALDH9A1	rs12408101	1	165698544	-319	165667781	T	G	0.731501	0.395681	0.0143009	4.24372e-156	0.237289	0.0176269	2.62641e-41	-0.0628774	3
ENSG00000143149	ALDH9A1	rs9919190	1	165707547	8684	165676784	C	G	0.716018	0.00535518	0.015229	0.725122	0.0922288	0.0169145	4.96285e-08	0.124661	9
ENSG00000143149	ALDH9A1	rs2790050	1	165773625	74762	165742862	T	C	0.0428934	-0.341026	0.0335839	5.62802e-24	-0.200231	0.0352276	1.3164e-08	0	8
ENSG00000143153	ATP1B1	rs192814714	1	168581398	-524299	168550636	T	C	0.988293	-0.620481	0.0753019	2.21989e-16	-0.717862	0.0764714	6.15477e-21	-0.0282143	3
ENSG00000143153	ATP1B1	rs2984593	1	168982206	-123491	168951444	G	C	0.603161	-0.0738632	0.0167761	1.09228e-05	-0.0773366	0.0171521	6.51746e-06	0.141534	8
ENSG00000143153	ATP1B1	rs1358713	1	169061640	-44057	169030878	A	G	0.642873	0.0588611	0.0172334	0.000642074	0.115133	0.0183703	3.67214e-10	0.221408	5
ENSG00000143153	ATP1B1	rs79814088	1	169097078	-8619	169066316	CT	C	0.5617	-0.0781149	0.016398	1.95876e-06	-0.0938838	0.0169837	3.24155e-08	0.0250586	6
ENSG00000143153	ATP1B1	rs1358714	1	169110181	4484	169079419	G	A	0.513648	0.482576	0.0146832	3.63558e-213	0.459683	0.0167505	8.45632e-166	-0.107102	1
ENSG00000143153	ATP1B1	rs72706963	1	169129496	23799	169098734	C	T	0.882674	-0.80284	0.0224171	3.04047e-248	-0.590972	0.0296091	1.24897e-88	-0.273724	2
ENSG00000143153	ATP1B1	rs10800413	1	169209678	103981	169178916	A	G	0.594831	0.199347	0.0162853	6.2343e-34	0.167577	0.0179406	9.57301e-21	-0.135771	4
ENSG00000143153	ATP1B1	rs149589084	1	169403771	298074	169373009	A	T	0.971825	-1.03773	0.0467332	6.61855e-104	-0.298286	0.0556777	8.44406e-08	0	7
ENSG00000143155	TIPRL	rs1569663	1	168138439	-40523	168107677	C	G	0.852624	0.133155	0.0161139	1.82947e-16	0.0770254	0.0167843	4.45062e-06	-0.106816	4
ENSG00000143155	TIPRL	rs77626995	1	168140832	-38130	168110070	A	T	0.954777	0.400443	0.0269205	6.31657e-49	0.332038	0.0280563	2.58251e-32	-0.134505	2
ENSG00000143155	TIPRL	rs4534356	1	168197677	18715	168166915	A	G	0.703179	-0.316533	0.011683	3.30288e-150	-0.327102	0.0144592	2.61286e-113	0.452665	1
ENSG00000143155	TIPRL	rs79602919	1	168199528	20566	168168766	G	A	0.921222	-0.115917	0.0212068	4.84323e-08	0.163708	0.0238592	6.81848e-12	0	3
ENSG00000143156	NME7	rs4614315	1	169279182	-88766	169248420	C	A	0.391138	-0.380005	0.0140502	9.99321e-150	-0.364476	0.0156282	2.66895e-120	-0.211444	1
ENSG00000143156	NME7	rs114533473	1	169312045	-55903	169281283	T	C	0.968647	0.658282	0.0417482	1.32271e-54	0.454384	0.043829	3.4958e-25	-0.0373323	2
ENSG00000143156	NME7	rs6679086	1	169435807	67859	169405045	A	G	0.888517	0.0781291	0.023476	0.000881396	0.17664	0.0237985	1.15079e-13	0	3
ENSG00000143157	POGK	rs472871	1	166690127	-149320	166659364	C	T	0.869329	-0.0681964	0.0107565	2.51535e-10	-0.0708325	0.0108379	6.33514e-11	-0.0174634	2
ENSG00000143157	POGK	rs11803833	1	166844696	5249	166813933	C	A	0.389296	0.0665565	0.00756025	1.8416e-18	0.0736425	0.0077983	3.60843e-21	0.214392	1
ENSG00000143157	POGK	rs2232526	1	166853329	13882	166822566	A	G	0.923942	-0.0326609	0.0137618	0.0176708	-0.0681285	0.0141306	1.42586e-06	0	3
ENSG00000143158	MPC2	rs61808925	1	167761108	-175964	167730345	A	G	0.948512	0.103281	0.0176936	5.66991e-09	0.0925107	0.0182674	4.10015e-07	0.102614	2
ENSG00000143158	MPC2	rs202268	1	167958101	21029	167927339	T	C	0.651015	0.135156	0.00792354	2.52497e-63	0.140483	0.00841231	1.31637e-62	0.245808	1
ENSG00000143158	MPC2	rs61807028	1	167965667	28595	167934905	G	A	0.965659	0.00684091	0.0221023	0.756946	-0.110018	0.0232854	2.30406e-06	0	3
ENSG00000143162	CREG1	rs553539544	1	167529247	-24558	167498484	T	G	0.983986	-0.229591	0.0344908	3.12816e-11	-0.293068	0.0374913	5.41158e-15	-0.015366	4
ENSG00000143162	CREG1	rs858495	1	167531826	-21979	167501063	A	G	0.958947	-0.047928	0.0222695	0.0314345	-0.0951354	0.0225407	2.43655e-05	0.00276941	10
ENSG00000143162	CREG1	rs858490	1	167533361	-20444	167502598	A	G	0.489776	0.0812638	0.00861415	6.08666e-21	0.0502931	0.00948805	1.15374e-07	-0.00636124	8
ENSG00000143162	CREG1	rs370229422	1	167538066	-15739	167507303	C	T	0.978298	-0.200964	0.0295923	1.25313e-11	-0.182596	0.0301537	1.39974e-09	-0.107416	5
ENSG00000143162	CREG1	rs3753921	1	167543922	-9883	167513159	T	C	0.689319	0.192018	0.00892803	6.9254e-98	0.187554	0.010855	6.88634e-67	0.281312	1
ENSG00000143162	CREG1	rs2076464	1	167547625	-6180	167516862	G	C	0.154357	0.21552	0.0118454	1.65895e-71	0.136443	0.0135933	1.04256e-23	0.132416	3
ENSG00000143162	CREG1	rs10489192	1	167560459	6654	167529696	T	C	0.893926	0.16408	0.013814	4.48369e-32	0.221879	0.0162395	1.69003e-42	0.00504691	2
ENSG00000143162	CREG1	rs4657670	1	167565033	11228	167534270	T	C	0.479855	0.0233568	0.00887325	0.00850965	0.045361	0.00937951	1.32357e-06	0.119419	9
ENSG00000143162	CREG1	rs151178787	1	167586660	32855	167555897	G	A	0.982053	0.317533	0.0329677	9.37993e-22	0.1996	0.0358768	2.64445e-08	0.143647	6
ENSG00000143162	CREG1	rs10918721	1	167599715	45910	167568952	T	G	0.494913	-0.0501089	0.00874998	1.08831e-08	-0.0489147	0.009012	5.70748e-08	0	7
ENSG00000143164	DCAF6	rs71632331	1	167884720	-51063	167853958	C	T	0.793133	0.133618	0.00791719	4.56081e-62	0.12333	0.00827356	2.99174e-50	-0.160353	1
ENSG00000143164	DCAF6	rs60975248	1	167910015	-25768	167879253	C	A	0.91127	-0.120695	0.0112811	2.08678e-26	-0.0931969	0.0115776	8.29522e-16	-0.0382587	2
ENSG00000143164	DCAF6	rs557281135	1	168009394	73611	167978632	T	C	0.991079	0.137509	0.034356	6.36605e-05	0.145578	0.0344799	2.42012e-05	-0.0173761	3
ENSG00000143164	DCAF6	rs115556973	1	168019844	84061	167989082	C	T	0.991737	-0.162518	0.0361966	7.2993e-06	-0.149956	0.0363278	3.6616e-05	0	4
ENSG00000143167	GPA33	rs41270694	1	167054244	-112235	167023481	G	A	0.985381	0.230792	0.0514542	7.45369e-06	0.32524	0.052066	4.19284e-10	-0.0465383	4
ENSG00000143167	GPA33	rs35607776	1	167086542	-79937	167055779	C	G	0.930473	0.361317	0.0236437	1.77946e-51	0.288191	0.0250174	1.05067e-30	-0.0218199	2
ENSG00000143167	GPA33	rs148390679	1	167090207	-76272	167059444	C	T	0.99003	0.537802	0.0627484	1.38137e-17	0.472346	0.0636682	1.18129e-13	0.0970016	3
ENSG00000143167	GPA33	rs2281963	1	167090225	-76254	167059462	G	C	0.502372	0.258473	0.0120624	3.26333e-97	0.25302	0.0139319	1.04551e-73	-0.378774	1
ENSG00000143167	GPA33	rs6427062	1	167107256	-59223	167076493	G	A	0.626511	-0.0372603	0.0129294	0.00397183	0.0833293	0.0141057	3.4736e-09	0	5
ENSG00000143178	TBX19	rs192169818	1	167761191	-519686	167730428	T	A	0.989807	-0.333446	0.0624823	9.91897e-08	-0.284297	0.0627745	5.93001e-06	0.0325896	4
ENSG00000143178	TBX19	rs75597346	1	168242896	-37981	168212134	C	T	0.989928	-0.283012	0.0627437	6.62387e-06	-0.358972	0.0631065	1.2827e-08	0.0810403	3
ENSG00000143178	TBX19	rs7539371	1	168268218	-12659	168237456	G	T	0.295359	0.235835	0.0135663	1.25927e-65	0.20109	0.014505	1.05446e-43	-0.256054	1
ENSG00000143178	TBX19	rs74815500	1	168282460	1583	168251698	G	A	0.975448	-0.618977	0.039041	3.5888e-55	-0.471681	0.0413821	4.26857e-30	0	2
ENSG00000143179	UCK2	rs10918223	1	165630412	-197202	165599649	C	T	0.520829	0.0977206	0.0105075	2.10914e-20	0.102819	0.0106809	6.18196e-22	0.0856214	1
ENSG00000143179	UCK2	rs12691499	1	165718428	-109186	165687665	A	C	0.120649	-0.0753896	0.0160668	2.7799e-06	-0.0965972	0.0163589	3.52904e-09	0.151217	2
ENSG00000143179	UCK2	rs10800160	1	165829785	2171	165799022	G	A	0.693348	0.0346467	0.0117112	0.00310784	0.0535727	0.0118824	6.52611e-06	-0.0329054	4
ENSG00000143179	UCK2	rs7517175	1	165853803	26189	165823040	T	C	0.576016	0.0670057	0.0107892	5.74634e-10	0.0612695	0.0108571	1.6683e-08	0	3
ENSG00000143183	TMCO1	rs4147594	1	165631369	-196386	165600606	C	T	0.521721	0.0488667	0.00600659	5.21855e-16	0.0490251	0.00604777	5.21839e-16	-0.00516987	1
ENSG00000143183	TMCO1	rs6663203	1	165732636	-95119	165701873	G	C	0.892406	0.0499328	0.00981909	3.81546e-07	0.0503414	0.0098454	3.16768e-07	0	2
ENSG00000143184	XCL1	rs2268559	1	168361562	-215043	168330800	G	C	0.819484	-0.0773632	0.0237216	0.00111702	-0.120821	0.0237984	3.83697e-07	-0.0172096	5
ENSG00000143184	XCL1	rs74231870	1	168535491	-41114	168504729	G	A	0.890568	0.428247	0.0284808	6.25585e-50	0.156495	0.0303629	2.54765e-07	-0.156281	4
ENSG00000143184	XCL1	rs61801331	1	168544200	-32405	168513438	G	A	0.840441	-1.09913	0.0190135	<2.23e-308	-0.987934	0.0354152	3.00436e-171	-0.209959	1
ENSG00000143184	XCL1	rs148342715	1	168549083	-27522	168518321	G	A	0.814727	-0.158116	0.0235475	2.11059e-11	-0.352548	0.0249461	2.39926e-45	-0.148396	2
ENSG00000143184	XCL1	rs61802561	1	168572718	-3887	168541956	T	C	0.899703	-1.08659	0.0251522	<2.23e-308	-0.317667	0.041459	1.82774e-14	-0.0888991	3
ENSG00000143184	XCL1	rs6662401	1	168583819	7214	168553057	T	C	0.90015	0.112106	0.0306638	0.000259035	0.150365	0.0320003	2.61622e-06	0	6
ENSG00000143185	XCL2	rs2223582	1	168537297	-6700	168506535	A	C	0.63183	0.605713	0.0148013	<2.23e-308	0.218595	0.0247596	1.05903e-18	-0.266367	3
ENSG00000143185	XCL2	rs200391139	1	168540749	-3248	168509987	ATAGAC	A	0.892331	-0.476194	0.0252513	1.70948e-76	-0.252943	0.0271691	1.27916e-20	-0.152583	2
ENSG00000143185	XCL2	rs61801331	1	168544200	203	168513438	G	A	0.840441	1.09641	0.0151644	<2.23e-308	0.887625	0.0298493	2.56529e-194	-0.237631	1
ENSG00000143185	XCL2	rs146608434	1	168573492	29495	168542730	G	GTCTT	0.725172	-0.187308	0.0187947	3.66313e-23	-0.117585	0.0233017	4.5063e-07	0	4
ENSG00000143190	POU2F1	rs4657652	1	167264237	43361	167233474	G	A	0.499042	-0.0714862	0.00893758	1.57917e-15	-0.0714862	0.00899701	1.93332e-15	0	1
ENSG00000143194	MAEL	rs2312238	1	166941912	-33670	166911149	T	A	0.59588	-0.648011	0.0158771	<2.23e-308	-0.578682	0.0221327	1.09522e-150	-0.563463	1
ENSG00000143194	MAEL	rs7551881	1	166986075	10493	166955312	G	T	0.64281	0.464511	0.0179625	7.1958e-138	0.130586	0.0230744	1.51945e-08	0	2
ENSG00000143195	ILDR2	rs4657614	1	166930024	-45516	166899261	A	G	0.58507	-0.678504	0.0169476	2.46778e-301	-0.686484	0.0196553	2.97457e-267	-0.087902	1
ENSG00000143195	ILDR2	rs6698931	1	167045947	70407	167015184	C	T	0.49956	-0.0335576	0.0196726	0.0881119	-0.0930211	0.0197502	2.47868e-06	0	2
ENSG00000143198	MGST3	rs6666914	1	165591181	-40032	165560418	C	T	0.918269	-0.493663	0.0190405	1.57902e-138	-0.186383	0.0212226	1.60217e-18	-0.278705	3
ENSG00000143198	MGST3	rs4147593	1	165631030	-183	165600267	T	A	0.520536	0.572411	0.00710288	<2.23e-308	0.573364	0.0113349	<2.23e-308	-0.131911	1
ENSG00000143198	MGST3	rs9333370	1	165631255	42	165600492	G	T	0.978408	0.484829	0.0368029	6.16928e-39	0.731121	0.0378914	5.90004e-83	0	2
ENSG00000143199	ADCY10	rs7513795	1	167908890	-5325	167878128	G	A	0.90859	-0.149594	0.031296	1.80743e-06	-0.149594	0.0313659	1.84857e-06	0	1
ENSG00000143207	COP1	rs74793694	1	175862958	-344328	175832094	A	G	0.913486	0.0550396	0.0115653	2.00433e-06	0.0539918	0.0115932	3.20511e-06	-0.00178581	2
ENSG00000143207	COP1	rs4650934	1	176095853	-111433	176064989	T	A	0.871188	-0.103141	0.00968159	3.37066e-26	-0.105076	0.00980848	8.86233e-27	-0.0507404	1
ENSG00000143207	COP1	rs734112	1	176488624	281338	176457760	T	C	0.989712	-0.116964	0.0323987	0.000309268	-0.131924	0.0324863	4.88827e-05	0	3
ENSG00000143222	UFC1	rs147474183	1	161025702	-127074	160995492	T	C	0.992319	-0.505186	0.0328892	5.63765e-52	-0.505816	0.0337084	6.74049e-51	-0.000871635	2
ENSG00000143222	UFC1	rs74654056	1	161211954	59178	161181744	C	T	0.991522	-0.687824	0.0303103	3.3567e-108	-0.68824	0.0319214	4.2242e-103	0	1
ENSG00000143224	PPOX	rs35769518	1	161141191	-24865	161110981	CG	C	0.699364	0.0658314	0.0105687	5.1119e-10	0.0895462	0.0107475	7.959e-17	-0.160929	2
ENSG00000143224	PPOX	rs76617482	1	161156915	-9141	161126705	A	G	0.935865	0.249401	0.0193238	1.81495e-37	0.275805	0.0199025	1.14097e-43	0	1
ENSG00000143226	FCGR2A;FCGR2A	rs6678239	1	161522854	17424	161492644	C	G	0.335301	0.0672194	0.00651304	1.04845e-24	0.0801889	0.0067574	1.76028e-32	0.213504	1
ENSG00000143226	FCGR2A;FCGR2A	rs138032965	1	161549118	43688	161518908	C	T	0.914488	-0.0567777	0.0110346	2.77917e-07	-0.0843884	0.0113228	9.12484e-14	-0.0200539	2
ENSG00000143226	FCGR2A;FCGR2A	rs191409114	1	161872083	366653	161841873	C	T	0.993932	0.151986	0.0390737	0.000101757	0.181864	0.0392407	3.57679e-06	0	3
ENSG00000143228	NUF2	rs1605763	1	163331537	64961	163301327	C	T	0.698933	0.193754	0.0182127	3.94296e-26	0.193754	0.0184266	7.37469e-26	0	1
ENSG00000143248	RGS5	rs10494393	1	163221181	-100610	163190971	G	T	0.945736	-0.27843	0.0426004	7.00545e-11	-0.175143	0.0431476	4.92518e-05	-0.112793	3
ENSG00000143248	RGS5	rs12746009	1	163308255	-13536	163278045	T	C	0.821329	0.643798	0.0233808	9.93447e-155	0.594659	0.0260459	2.24978e-115	-0.232037	1
ENSG00000143248	RGS5	rs7552606	1	163344720	22929	163314510	G	C	0.556718	-0.235492	0.0196551	1.34278e-32	-0.132017	0.0205349	1.28526e-10	0	2
ENSG00000143252	SDHC	rs55698724	1	161354088	39831	161323878	T	C	0.942104	1.02836	0.0207411	<2.23e-308	1.02836	0.0254175	<2.23e-308	0	1
ENSG00000143256	PFDN2	rs75798700	1	161006195	-111860	160975985	T	C	0.989861	0.146525	0.031933	4.58197e-06	0.146525	0.0320014	4.67858e-06	0	1
ENSG00000143294	PRCC	rs10082042	1	156799357	48747	156769149	T	G	0.570692	0.0580274	0.00759266	2.57094e-14	0.0556897	0.00764923	3.32749e-13	-0.0550885	1
ENSG00000143294	PRCC	rs72698658	1	156836732	86122	156806524	G	A	0.930678	-0.0905897	0.0149991	1.66478e-09	-0.0846113	0.015078	2.00504e-08	0	2
ENSG00000143297	FCRL5	rs12036228	1	157544301	-8214	157514091	C	T	0.791224	-0.860814	0.010788	<2.23e-308	-0.895985	0.0168771	<2.23e-308	0.254715	1
ENSG00000143297	FCRL5	rs945635	1	157700500	147985	157670290	C	G	0.539535	-0.0714115	0.0134017	1.03684e-07	0.114684	0.0138892	1.49244e-16	0	2
ENSG00000143303	RRNAD1	rs10908517	1	156728554	112	156698346	C	A	0.796968	-0.188152	0.0149574	1.04509e-35	-0.0842977	0.0169608	6.68981e-07	-0.44512	2
ENSG00000143303	RRNAD1	rs3806418	1	156741833	13391	156711625	C	G	0.566603	0.219639	0.0118832	1.17352e-73	0.189394	0.0137192	2.37728e-43	0	1
ENSG00000143314	MRPL24	rs112853204	1	156716844	-24746	156686636	C	A	0.741559	0.125486	0.00799876	4.37394e-54	0.111366	0.00876418	5.40883e-37	-0.357448	1
ENSG00000143314	MRPL24	rs12404207	1	156750590	9000	156720382	A	G	0.565032	-0.0687055	0.00704108	2.79334e-22	-0.0348813	0.00759165	4.33371e-06	0	2
ENSG00000143315	PIGM	rs4147085	1	160009447	-22543	159979237	A	C	0.942718	-0.826983	0.0225642	1.64141e-258	-0.773271	0.0258623	1.99404e-196	-0.168962	1
ENSG00000143315	PIGM	rs6686701	1	160016851	-15139	159986641	T	C	0.640402	0.220437	0.012219	2.26134e-70	0.161358	0.0128534	3.79177e-36	0.074315	2
ENSG00000143315	PIGM	rs2369406	1	160094628	62638	160064418	T	C	0.438693	-0.0433177	0.0122666	0.000417459	-0.0550189	0.0123166	7.93095e-06	0	3
ENSG00000143318	CASQ1	rs10797062	1	160166418	-24157	160136208	G	A	0.268658	0.969105	0.012448	<2.23e-308	0.969105	0.0185748	<2.23e-308	0	1
ENSG00000143319	ISG20L2	rs10908517	1	156728554	-245	156698346	C	A	0.796968	0.164108	0.00917875	3.42973e-69	0.134245	0.0104009	4.10961e-38	0.415276	1
ENSG00000143319	ISG20L2	rs2644588	1	156803185	74386	156772977	C	T	0.501064	0.101912	0.00741697	3.84935e-42	0.0578533	0.00829347	3.04204e-12	0	2
ENSG00000143320	CRABP2	rs10908517	1	156728554	22738	156698346	C	A	0.796968	0.0520546	0.0163719	0.00148494	0.0904948	0.0166358	5.33474e-08	-0.121855	3
ENSG00000143320	CRABP2	rs34500907	1	156746407	40591	156716199	C	T	0.941998	0.134759	0.0279953	1.52937e-06	0.182763	0.0283552	1.15221e-10	-0.0628785	2
ENSG00000143320	CRABP2	rs12143060	1	156770234	64418	156740026	G	T	0.952738	0.539618	0.030424	3.71579e-68	0.568188	0.0316844	6.5465e-72	-0.0101212	1
ENSG00000143320	CRABP2	rs141586462	1	156793827	88011	156763619	T	A	0.993803	-0.487028	0.0842107	7.79842e-09	-0.439043	0.0846475	2.14034e-07	0	4
ENSG00000143321	HDGF	rs11311517	1	156785629	18704	156755421	GC	G	0.945703	0.151098	0.010964	2.23558e-42	0.147784	0.0111883	7.80986e-40	-0.0460443	1
ENSG00000143321	HDGF	rs150411804	1	156798776	31851	156768568	G	A	0.964316	-0.0981737	0.0137303	1.00239e-12	-0.0898614	0.0138174	7.84768e-11	0	2
ENSG00000143322	ABL2	rs4652355	1	179083916	-145768	179053051	C	G	0.584859	0.280944	0.0111307	7.81582e-132	0.166916	0.0144445	6.90879e-31	-0.209224	2
ENSG00000143322	ABL2	rs71758066	1	179089545	-140139	179058680	CAGTT	C	0.936095	0.17621	0.0238225	1.64697e-13	0.211849	0.0256673	1.53641e-16	-0.10197	5
ENSG00000143322	ABL2	rs2011265	1	179165859	-63825	179134994	G	A	0.840377	0.315849	0.0154629	7.128e-89	0.267109	0.0183073	3.23547e-48	-0.169099	1
ENSG00000143322	ABL2	rs72709483	1	179202038	-27646	179171173	C	G	0.885203	-0.350829	0.0178504	1.13462e-82	-0.194782	0.0198447	9.67517e-23	0.0446117	4
ENSG00000143322	ABL2	rs11581507	1	179366023	136339	179335158	C	T	0.509152	-0.15434	0.0115592	6.22352e-40	-0.137867	0.0132339	2.05843e-25	0	3
ENSG00000143324	XPR1	rs10914080	1	180722670	90648	180691806	A	G	0.607268	-0.10982	0.00944806	8.33084e-31	-0.104788	0.00962824	1.38333e-27	-0.0963669	1
ENSG00000143324	XPR1	rs113982029	1	180912382	280360	180881518	G	A	0.987127	0.270855	0.0414139	6.8071e-11	0.227108	0.0417944	5.51232e-08	0	2
ENSG00000143333	RGS16	rs4651113	1	181719732	-884657	181688868	G	A	0.877944	-0.0787475	0.0206396	0.000137749	-0.0848004	0.0206746	4.10162e-05	-0.0189632	3
ENSG00000143333	RGS16	rs1144565	1	182613672	9283	182582807	C	G	0.935525	-0.270361	0.0273132	7.10829e-23	-0.159871	0.0311224	2.79374e-07	0.464856	2
ENSG00000143333	RGS16	rs535334	1	182629039	24650	182598174	C	T	0.870034	-0.229002	0.0197793	1.39958e-30	-0.176964	0.0226195	5.13613e-15	0	1
ENSG00000143337	TOR1AIP1	rs80163222	1	179801598	-80444	179770733	G	A	0.975722	0.0623795	0.0186396	0.000824545	0.0893989	0.0187411	1.84034e-06	-0.0652323	3
ENSG00000143337	TOR1AIP1	rs12142611	1	179820829	-61213	179789964	G	C	0.81457	0.117473	0.00719368	2.48545e-58	0.113991	0.00747009	1.41974e-52	0.132004	1
ENSG00000143337	TOR1AIP1	rs11463245	1	179876642	-5400	179845777	C	CA	0.775699	0.0525974	0.00686027	2.13145e-14	0.0410399	0.00697848	4.07989e-09	0	2
ENSG00000143341	HMCN1	rs12566660	1	185421438	-312953	185390570	G	T	0.674371	0.0929444	0.0195048	1.94428e-06	0.114781	0.0195967	4.70853e-09	0.0711858	2
ENSG00000143341	HMCN1	rs11584685	1	186175209	440818	186144341	C	T	0.985723	-1.18131	0.0731188	3.64124e-57	-1.21175	0.0751832	1.92734e-58	0	1
ENSG00000143344	RGL1	rs12061219	1	183132336	-503749	183101471	G	A	0.409131	0.0377014	0.0151234	0.0127047	0.0611298	0.0151972	5.76011e-05	0.0535784	5
ENSG00000143344	RGL1	rs2862067	1	183622712	-13373	183591847	T	A	0.613214	-0.309635	0.0143858	5.03246e-98	-0.323139	0.0151656	9.71092e-101	-0.0917179	1
ENSG00000143344	RGL1	rs148518448	1	183636091	6	183605226	T	C	0.986004	-0.560268	0.0613136	9.32533e-20	-0.656576	0.0621493	4.35316e-26	-0.0157535	2
ENSG00000143344	RGL1	rs61809231	1	183875743	239658	183844877	G	T	0.900801	0.0845658	0.0250875	0.000755532	0.107358	0.0255752	2.69582e-05	-0.185243	4
ENSG00000143344	RGL1	rs74648947	1	183892869	256784	183862003	A	G	0.764248	0.147827	0.0175304	4.46025e-17	0.152307	0.0180403	3.10326e-17	0	3
ENSG00000143353	LYPLAL1	rs191399704	1	218694770	-479099	218868112	C	A	0.994106	0.276765	0.0826345	0.000816706	0.357963	0.0828088	1.54087e-05	-0.0240175	4
ENSG00000143353	LYPLAL1	rs17521251	1	219151918	-21951	219325260	T	C	0.89698	-0.0512376	0.0207274	0.0134728	0.148729	0.0218236	9.42353e-12	-0.309988	2
ENSG00000143353	LYPLAL1	rs4846540	1	219223223	49354	219396565	G	T	0.53695	0.359394	0.0115304	7.9608e-194	0.385503	0.0133433	1.54388e-183	0.0634902	1
ENSG00000143353	LYPLAL1	rs78772050	1	219494857	320988	219668199	G	A	0.994819	0.541781	0.0872444	5.76406e-10	0.385161	0.0877685	1.142e-05	0	3
ENSG00000143363	PRUNE1	rs587751688	1	150558895	-449525	150531371	C	T	0.994874	0.285256	0.0596663	1.79947e-06	0.250024	0.0598642	2.95994e-05	0.0179223	8
ENSG00000143363	PRUNE1	rs112564154	1	150572593	-435827	150545069	A	G	0.989619	-0.185809	0.0422278	1.10594e-05	-0.276548	0.0455386	1.25674e-09	-0.0101861	4
ENSG00000143363	PRUNE1	rs140386498	1	151000483	-7937	150972959	A	T	0.990066	-0.462706	0.04208	8.78788e-28	-0.534386	0.0427782	8.25453e-36	0.0447704	2
ENSG00000143363	PRUNE1	rs6664220	1	151018809	10389	150991285	A	G	0.17311	0.0793188	0.0113113	2.68067e-12	0.0720588	0.0114374	2.97094e-10	0.045882	3
ENSG00000143363	PRUNE1	rs4970991	1	151031527	23107	151004003	T	C	0.200086	0.177777	0.0103018	1.00091e-64	0.166591	0.0112759	2.15261e-49	-0.274879	1
ENSG00000143363	PRUNE1	rs138602074	1	151034215	25795	151006691	C	T	0.982022	-0.355687	0.0316004	5.1392e-29	-0.177661	0.0338991	1.59812e-07	-0.020193	5
ENSG00000143363	PRUNE1	rs111795410	1	151038494	30074	151010970	T	TC	0.99449	0.0346467	0.0576892	0.548152	0.27501	0.0629016	1.23079e-05	-0.0286863	7
ENSG00000143363	PRUNE1	rs2769264	1	151372265	363845	151344741	T	G	0.808132	-0.0795646	0.0108053	2.10862e-13	-0.0497784	0.0111364	7.82563e-06	0	6
ENSG00000143365	RORC	rs55982513	1	151785152	-46693	151757628	A	G	0.502117	0.0861251	0.0132806	9.79579e-11	0.0861251	0.0133382	1.06796e-10	0	1
ENSG00000143367	TUFT1	rs35562327	1	151492725	-47580	151465201	G	A	0.867816	0.0891598	0.018888	2.42249e-06	0.0862661	0.019249	7.40888e-06	-0.0660271	7
ENSG00000143367	TUFT1	rs12134822	1	151530869	-9436	151503345	G	A	0.710423	0.118591	0.0141265	6.11966e-17	0.0918972	0.0157099	4.92656e-09	-0.380064	3
ENSG00000143367	TUFT1	rs11204844	1	151542982	2677	151515458	C	G	0.72822	-0.178145	0.0144068	1.40183e-34	-0.138276	0.0161912	1.34047e-17	0.0405796	1
ENSG00000143367	TUFT1	rs2017850	1	151742803	202498	151715279	C	T	0.656533	0.074256	0.0135976	4.98235e-08	0.090722	0.0139769	8.53627e-11	0.0672532	2
ENSG00000143367	TUFT1	rs12727170	1	151860425	320120	151832901	A	C	0.802423	-0.0538423	0.0163931	0.00102942	-0.0887899	0.0166302	9.3416e-08	0.0797683	5
ENSG00000143367	TUFT1	rs11371460	1	151884687	344382	151857163	G	GT	0.081705	0.0700044	0.0234975	0.00290475	0.107514	0.0238715	6.67335e-06	0.0580382	6
ENSG00000143367	TUFT1	rs149443973	1	151915347	375042	151887823	A	G	0.97834	-0.331038	0.0439918	6.29485e-14	-0.253416	0.0450383	1.83722e-08	0	4
ENSG00000143368	SF3B4	rs41265172	1	149941663	13860	149913562	C	T	0.962202	0.132513	0.0176492	7.14925e-14	0.132513	0.0177513	8.33334e-14	0	1
ENSG00000143369	ECM1	rs11803448	1	150437119	-70943	150409595	A	G	0.905872	-0.590093	0.027024	1.06268e-100	-0.365184	0.0350101	1.79341e-25	-0.274874	1
ENSG00000143369	ECM1	rs7513205	1	150500305	-7757	150472781	A	G	0.600683	0.182271	0.0164312	3.06361e-28	0.0954756	0.0172811	3.29733e-08	-0.1526	3
ENSG00000143369	ECM1	rs75802472	1	150545492	37430	150517968	G	T	0.963523	-0.856602	0.0421248	3.95014e-88	-0.504717	0.0527976	1.18363e-21	0	2
ENSG00000143373	ZNF687	rs72708459	1	151191041	-90577	151163517	C	G	0.924845	0.0759146	0.0171893	1.02651e-05	0.0903179	0.0174073	2.11984e-07	0.14549	2
ENSG00000143373	ZNF687	rs1536617	1	151307924	26306	151280400	C	G	0.215003	-0.0553108	0.0110429	5.68271e-07	-0.0637435	0.0111896	1.22154e-08	0	1
ENSG00000143374	TARS2	rs200049029	1	150305181	-182183	150277611	G	GT	0.990223	0.360576	0.0657138	4.30413e-08	0.283513	0.0663391	1.92262e-05	-0.0169283	3
ENSG00000143374	TARS2	rs141248191	1	150507997	20633	150480473	G	A	0.963706	0.302306	0.0344447	2.33113e-18	0.236153	0.0352265	2.02996e-11	0.165114	2
ENSG00000143374	TARS2	rs71580314	1	150535215	47851	150507691	A	AGGG	0.510772	0.17615	0.0127219	9.404e-43	0.155615	0.0132398	6.76876e-32	0	1
ENSG00000143376	SNX27	rs34371022	1	151639349	27343	151611825	TTAGA	T	0.807331	-0.0703385	0.00656481	1.7716e-26	-0.0754978	0.00690441	7.86468e-28	0.202139	1
ENSG00000143376	SNX27	rs140472749	1	151654498	42492	151626974	G	A	0.990433	0.191995	0.0271909	1.89839e-12	0.2607	0.0278992	9.24747e-21	-0.0310929	2
ENSG00000143376	SNX27	rs2280474	1	151709091	97085	151681567	G	A	0.861535	0.0670232	0.00756598	1.13527e-18	0.0536373	0.00776537	4.94173e-12	-0.0172391	3
ENSG00000143376	SNX27	rs2338019	1	151984338	372332	151956814	C	T	0.432383	0.0181827	0.00520164	0.000477457	0.0218816	0.00521395	2.70786e-05	0	4
ENSG00000143379	SETDB1	rs139020031	1	150666342	-259921	150638818	TTTTG	T	0.597267	0.0972386	0.0114729	3.10513e-17	0.0972386	0.011562	4.09239e-17	0	1
ENSG00000143382	ADAMTSL4	rs12139770	1	150546165	-3204	150518641	A	C	0.961251	1.05393	0.0201636	<2.23e-308	1.03607	0.0255327	<2.23e-308	-0.0294314	1
ENSG00000143382	ADAMTSL4	rs113543611	1	150603278	53909	150575754	C	T	0.962428	-0.152973	0.0254511	1.99152e-09	-0.165357	0.0260137	2.06354e-10	-0.185717	3
ENSG00000143382	ADAMTSL4	rs34826479	1	150741884	192515	150714360	AG	A	0.480634	-0.0993212	0.00967657	1.86392e-24	-0.0884331	0.00997582	7.66839e-19	0	2
ENSG00000143384	MCL1	rs35392872	1	150575462	-4276	150547938	G	A	0.922996	-0.0873627	0.00984623	1.00143e-18	-0.0653297	0.0101995	1.50178e-10	-0.113444	3
ENSG00000143384	MCL1	rs16837903	1	150579566	-172	150552042	G	A	0.852591	-0.0902309	0.00733063	2.77037e-34	-0.064584	0.00771344	5.62057e-17	-0.0243053	2
ENSG00000143384	MCL1	rs142792216	1	150592728	12990	150565204	C	A	0.988471	-0.159669	0.0247436	1.20918e-10	-0.136072	0.0249646	5.02011e-08	-0.0687488	4
ENSG00000143384	MCL1	rs3059574	1	150691515	111777	150663991	T	TAAAAAC	0.774871	0.1498	0.00588027	4.1742e-134	0.129333	0.00654903	8.26869e-87	0	1
ENSG00000143387	CTSK	rs72656914	1	150579726	-228534	150552202	C	T	0.962011	-0.163233	0.0278602	4.97834e-09	0.152983	0.0290955	1.45654e-07	-0.0758382	7
ENSG00000143387	CTSK	rs184694823	1	150670522	-137738	150642998	A	G	0.922403	0.0259238	0.0199358	0.19354	0.327712	0.0215076	2.00782e-52	-0.0639072	2
ENSG00000143387	CTSK	rs9325978	1	150832008	23748	150804484	G	C	0.962889	0.342054	0.0266413	4.20457e-37	0.149022	0.0275414	6.27348e-08	-0.0311344	5
ENSG00000143387	CTSK	rs10305700	1	150834773	26513	150807249	A	G	0.977219	0.0103497	0.0355985	0.771267	0.338736	0.0365929	2.1053e-20	-0.00382135	3
ENSG00000143387	CTSK	rs111852879	1	150860506	52246	150832982	G	A	0.98879	-0.799265	0.049349	1.96445e-57	-0.462158	0.0513869	2.39038e-19	-0.12814	4
ENSG00000143387	CTSK	rs12758227	1	150872107	63847	150844583	C	A	0.455876	0.417875	0.00882763	<2.23e-308	0.488136	0.0124021	<2.23e-308	0.144095	1
ENSG00000143387	CTSK	rs771205	1	151002632	194372	150975108	T	C	0.0152284	0.0499794	0.0435547	0.25123	-0.238579	0.0442313	6.89424e-08	0	6
ENSG00000143390	RFX5	rs77152346	1	151065231	-282126	151037707	T	C	0.818554	0.0878514	0.010433	4.93671e-17	0.0715464	0.0107109	2.39295e-11	-0.155215	1
ENSG00000143390	RFX5	rs1972348	1	151330706	-16651	151303182	C	T	0.893656	-0.0713473	0.0130522	4.83567e-08	-0.0763113	0.013629	2.15388e-08	-0.0808385	3
ENSG00000143390	RFX5	rs2233857	1	151341942	-5415	151314418	T	C	0.946859	-0.120632	0.0178225	1.46304e-11	-0.115287	0.0180674	1.75983e-10	0.0335297	2
ENSG00000143390	RFX5	rs201881885	1	151466745	119388	151439221	A	AG	0.179026	-0.0356984	0.0104566	0.00064577	-0.0453151	0.0107231	2.37964e-05	0	4
ENSG00000143393	PI4KB	rs12739070	1	151324175	-3540	151296651	G	A	0.891708	-0.0910855	0.0120831	5.6954e-14	-0.0910855	0.0121555	6.71272e-14	0	1
ENSG00000143398	PIP5K1A	rs587629860	1	151180318	-17631	151152794	CAA	C	0.977618	-0.243417	0.0357385	1.09242e-11	-0.153138	0.0369231	3.36141e-05	-0.225107	3
ENSG00000143398	PIP5K1A	rs6701325	1	151240931	42982	151213407	A	G	0.293291	0.175052	0.0112509	3.00387e-53	0.136471	0.0122201	5.8665e-29	-0.248835	1
ENSG00000143398	PIP5K1A	rs150990548	1	151313347	115398	151285823	G	A	0.97423	-0.429107	0.033255	1.8814e-37	-0.333277	0.0349801	1.60938e-21	0	2
ENSG00000143401	ANP32E	rs7521768	1	150170954	-65202	150143153	T	C	0.82517	-0.408423	0.0100598	<2.23e-308	-0.408423	0.0116731	3.39079e-268	0	1
ENSG00000143409	MINDY1	rs34848955	1	150539777	-468598	150512253	G	C	0.89196	-0.13609	0.0118341	3.38059e-30	-0.071403	0.0127405	2.08952e-08	-0.0257182	3
ENSG00000143409	MINDY1	rs116279971	1	150712010	-296365	150684486	T	C	0.991339	0.20061	0.0396326	4.3151e-07	0.168661	0.0398538	2.31623e-05	0.0775834	4
ENSG00000143409	MINDY1	rs771201	1	150996466	-11909	150968942	C	T	0.370017	0.0905904	0.00746653	2.25367e-33	0.106272	0.0083631	5.38797e-37	-0.277503	2
ENSG00000143409	MINDY1	rs59942146	1	151001835	-6540	150974311	G	A	0.948392	0.192114	0.0164385	4.04439e-31	0.250763	0.0176033	4.80035e-46	0	1
ENSG00000143412	ANXA9	rs41272019	1	150963335	-18914	150935811	C	T	0.983065	-1.71781	0.0579738	7.18551e-177	-1.65543	0.063437	4.08626e-150	-0.100754	1
ENSG00000143412	ANXA9	rs12067685	1	150980441	-1808	150952917	T	C	0.640659	0.216193	0.0169243	9.44873e-37	0.171341	0.0173061	4.13723e-23	0	2
ENSG00000143416	SELENBP1	rs182164109	1	151367162	-5545	151339638	G	A	0.99273	0.143736	0.0292245	9.02913e-07	0.133047	0.0293236	5.70029e-06	-0.0430859	2
ENSG00000143416	SELENBP1	rs2769264	1	151372265	-442	151344741	T	G	0.808132	-0.0547511	0.00625075	2.71473e-18	-0.0535221	0.00630643	2.12191e-17	0	1
ENSG00000143418	CERS2	rs147781256	1	150659460	-315544	150631936	C	A	0.969498	0.119815	0.0205177	5.59002e-09	0.0831812	0.0208672	6.7137e-05	-0.0719443	3
ENSG00000143418	CERS2	rs199531175	1	150813634	-161370	150786110	G	GT	0.907845	0.150926	0.0123045	4.62682e-34	0.110312	0.0128023	6.897e-18	-0.193404	2
ENSG00000143418	CERS2	rs2124952	1	150951298	-23706	150923774	T	A	0.639703	-0.154262	0.00714048	1.04145e-98	-0.137603	0.00771555	3.81586e-71	0	1
ENSG00000143420	ENSA	rs12139563	1	150605765	-23847	150578241	A	G	0.434376	-0.0619023	0.00570618	4.28452e-27	-0.0605412	0.00606893	1.94917e-23	-0.204269	1
ENSG00000143420	ENSA	rs78646592	1	150627373	-2239	150599849	C	T	0.972827	0.155938	0.0172341	2.09427e-19	0.117545	0.0177793	3.80849e-11	-0.0468432	2
ENSG00000143420	ENSA	rs35118879	1	150628204	-1408	150600680	C	A	0.926198	0.0476839	0.0109483	1.35708e-05	0.0727241	0.0113122	1.2858e-10	-0.0743123	3
ENSG00000143420	ENSA	rs149242771	1	150842578	212966	150815054	GA	G	0.920373	-0.0572663	0.0105661	6.26734e-08	-0.0466515	0.0106562	1.19838e-05	-0.0139919	5
ENSG00000143420	ENSA	rs111548294	1	150938861	309249	150911337	C	T	0.98788	-0.149113	0.0261864	1.31526e-08	-0.123207	0.0263656	2.9683e-06	0	4
ENSG00000143434	SEMA6C	rs78915130	1	151000763	-145901	150973239	C	G	0.952371	0.226437	0.0333296	1.22943e-11	0.189514	0.0336202	1.73122e-08	-0.0153434	2
ENSG00000143434	SEMA6C	rs184292950	1	151029524	-117140	151002000	C	T	0.978101	-0.153658	0.0476401	0.00126676	-0.201165	0.0478791	2.65123e-05	-0.0872963	3
ENSG00000143434	SEMA6C	rs2067606	1	151156778	10114	151129254	A	G	0.769313	-0.210313	0.0164177	6.03854e-37	-0.20855	0.0168261	2.80192e-35	0	1
ENSG00000143436	MRPL9	rs1568485	1	151764400	904	151736876	C	T	0.328105	0.0496523	0.00714641	4.22247e-12	0.0496523	0.0071816	4.71781e-12	0	1
ENSG00000143437	ARNT	rs11204724	1	150767882	-108826	150740358	G	A	0.735584	0.154028	0.00852137	1.25105e-70	0.125712	0.00951388	7.33173e-40	0.203908	2
ENSG00000143437	ARNT	rs1811698	1	150800137	-76571	150772613	T	C	0.0948642	0.360821	0.0122737	2.35011e-174	0.327254	0.0136104	9.54816e-128	0.0727443	1
ENSG00000143437	ARNT	rs10305649	1	150876627	-81	150849103	C	A	0.955955	0.0248786	0.0193392	0.198355	-0.101606	0.0205253	7.40986e-07	0	3
ENSG00000143442	POGZ	rs1811698	1	150800137	-659357	150772613	T	C	0.0948642	0.049962	0.0105281	2.14154e-06	0.0422975	0.0105665	6.25465e-05	-0.0448509	3
ENSG00000143442	POGZ	rs6680733	1	151390035	-69459	151362511	A	G	0.68096	0.0128025	0.00681073	0.0602031	-0.0301369	0.0070062	1.6968e-05	0.235611	2
ENSG00000143442	POGZ	rs7546933	1	151413383	-46111	151385859	C	T	0.176097	0.221647	0.00742779	3.80953e-179	0.229207	0.00830667	1.34486e-167	0	1
ENSG00000143450	OAZ3	rs78349558	1	151721185	-41714	151693661	C	A	0.892369	0.175855	0.0253047	4.17432e-12	0.175855	0.0254284	4.65564e-12	0	1
ENSG00000143452	HORMAD1	rs115760149	1	149925720	-795175	149897612	G	C	0.994327	0.466214	0.0825283	1.70872e-08	0.371996	0.0828577	7.13667e-06	-0.00199598	3
ENSG00000143452	HORMAD1	rs112210265	1	150707679	-13216	150680155	T	C	0.988574	0.729361	0.0586464	5.93271e-35	0.612289	0.059738	1.18872e-24	-0.0695495	2
ENSG00000143452	HORMAD1	rs11204717	1	150736653	15758	150709129	T	A	0.603028	-0.384069	0.0117572	7.31288e-211	-0.372444	0.0130779	2.14048e-178	0	1
ENSG00000143457	GOLPH3L	rs34025241	1	150739896	42742	150712372	GTTC	G	0.603346	-0.200512	0.0146763	1.08236e-41	-0.171293	0.0157096	1.10641e-27	-0.295166	1
ENSG00000143457	GOLPH3L	rs10847	1	150810321	113167	150782797	C	T	0.737603	0.133057	0.0164517	7.68971e-16	0.0841653	0.0173801	1.28138e-06	-0.0552454	3
ENSG00000143457	GOLPH3L	rs200656415	1	150906726	209572	150879202	C	CT	0.98767	0.520573	0.0656999	2.86908e-15	0.492388	0.0664545	1.26871e-13	0	2
ENSG00000143458	GABPB2	rs6694357	1	151063152	-7426	151035628	A	C	0.928798	-0.562142	0.0193595	1.75413e-170	-0.602316	0.0211374	1.3415e-178	0.124412	1
ENSG00000143458	GABPB2	rs12068717	1	151111614	41036	151084090	T	C	0.191615	0.164759	0.0135878	2.4583e-33	0.213722	0.0139004	2.39721e-53	0	2
ENSG00000143486	EIF2D	rs3849270	1	206502995	-109470	206676328	A	G	0.245187	-0.0731216	0.0108004	1.44557e-11	-0.0471554	0.0109441	1.64175e-05	0.0767997	3
ENSG00000143486	EIF2D	rs12569123	1	206554646	-57819	206727974	C	T	0.773802	-0.123369	0.0109304	3.65103e-29	-0.0517935	0.0119703	1.51266e-05	0.37846	2
ENSG00000143486	EIF2D	rs3813972	1	206602073	-10392	206775427	A	G	0.575653	-0.173653	0.00903248	2.56167e-79	-0.15194	0.0101858	2.55816e-50	0	1
ENSG00000143493	INTS7	rs79599588	1	211951242	-84315	212124584	C	T	0.987226	-0.212516	0.053079	6.33151e-05	-0.212631	0.0531935	6.40643e-05	-0.0176725	3
ENSG00000143493	INTS7	rs78914439	1	212119950	84393	212293292	G	A	0.96497	0.22532	0.0324551	4.38352e-12	0.217466	0.0326496	2.72694e-11	-0.0413544	1
ENSG00000143493	INTS7	rs1807387	1	212466125	430568	212639467	T	G	0.895618	-0.0879943	0.0200563	1.17276e-05	-0.0848608	0.0201219	2.47208e-05	0	2
ENSG00000143498	TAF1A	rs145084219	1	222558181	-31752	222731523	GAGAA	G	0.714973	0.415545	0.016194	6.52214e-136	0.333046	0.0183838	2.37194e-73	-0.177648	1
ENSG00000143498	TAF1A	rs2270705	1	222588429	-1504	222761771	A	G	0.918196	-0.321207	0.0285963	6.64597e-29	-0.157209	0.0297576	1.27103e-07	0.195986	3
ENSG00000143498	TAF1A	rs4846767	1	222589684	-249	222763026	C	T	0.304324	-0.328156	0.0164846	1.11108e-84	-0.202244	0.018353	3.0735e-28	0	2
ENSG00000143499	SMYD2	rs12563172	1	214270974	-10128	214444317	T	G	0.95064	-0.245492	0.0287877	1.99484e-17	-0.15322	0.0307537	6.28723e-07	-0.0328246	4
ENSG00000143499	SMYD2	rs72755480	1	214297780	16678	214471123	T	C	0.944706	0.203984	0.0278994	3.09715e-13	0.168068	0.0284059	3.28563e-09	-0.156842	2
ENSG00000143499	SMYD2	rs35605172	1	214301565	20463	214474908	TC	T	0.695899	-0.143308	0.013902	1.18762e-24	-0.126663	0.0155744	4.19772e-16	0.258823	1
ENSG00000143499	SMYD2	rs75672609	1	214313604	32502	214486947	C	G	0.966667	0.107032	0.03555	0.00262021	0.194033	0.0370874	1.67882e-07	0	3
ENSG00000143502	SUSD4	rs851153	1	223220484	-143694	223393826	C	G	0.991219	0.622206	0.0869877	9.83251e-13	0.610801	0.0879695	3.8297e-12	-0.0769086	3
ENSG00000143502	SUSD4	rs61837633	1	223270840	-93338	223444182	G	T	0.599758	0.244589	0.0164443	6.42926e-49	0.103634	0.0203569	3.5648e-07	-0.265714	6
ENSG00000143502	SUSD4	rs17539853	1	223358598	-5580	223531940	G	C	0.873857	-0.280394	0.0240258	4.87391e-31	-0.142343	0.0255225	2.44491e-08	-0.261599	4
ENSG00000143502	SUSD4	rs1547788	1	223359228	-4950	223532570	T	C	0.682808	0.303418	0.016992	5.00114e-69	0.201776	0.0211543	1.45161e-21	-0.021219	2
ENSG00000143502	SUSD4	rs4402119	1	223515672	151494	223689014	C	T	0.0663726	-0.805615	0.0308986	5.73537e-140	-0.750846	0.0334626	1.66196e-111	0.143062	1
ENSG00000143502	SUSD4	rs77805386	1	223525362	161184	223698704	T	C	0.820479	-0.19302	0.0212432	1.48733e-19	-0.111924	0.0216868	2.45758e-07	-0.0323163	5
ENSG00000143502	SUSD4	rs373214284	1	223712893	348715	223900595	C	T	0.993213	-0.523268	0.0990815	1.34217e-07	-0.410319	0.0995686	3.77288e-05	0	7
ENSG00000143507	DUSP10	rs7530733	1	221778367	36278	221951709	C	A	0.67651	0.0992913	0.0116846	2.57482e-17	0.0861651	0.0118414	3.42383e-13	-0.04556	2
ENSG00000143507	DUSP10	rs11118885	1	221902117	160028	222075459	T	C	0.460891	-0.0610216	0.0108316	1.86847e-08	-0.0524359	0.010889	1.46823e-06	-0.0515969	3
ENSG00000143507	DUSP10	rs4565720	1	221974957	232868	222148299	A	G	0.671697	0.114479	0.0113217	8.65492e-24	0.103327	0.0115075	2.72877e-19	0	1
ENSG00000143514	TP53BP2	rs61824003	1	223773480	-72474	223961182	G	A	0.906442	0.374731	0.0139058	9.93907e-149	0.374731	0.0149046	1.72602e-139	0	1
ENSG00000143515	ATP8B2	rs6702754	1	154331500	5947	154303976	T	C	0.692887	-0.0708054	0.00552452	5.57503e-37	-0.0343954	0.00590811	5.82467e-09	0.313643	2
ENSG00000143515	ATP8B2	rs11448687	1	154337747	12194	154310223	G	GA	0.71889	-0.129864	0.00536681	6.35068e-122	-0.119123	0.0059717	1.56119e-88	0	1
ENSG00000143537	ADAM15	rs11264305	1	155061096	10530	155033572	A	G	0.3	0.429154	0.011272	2.88668e-276	0.212687	0.0144569	5.41974e-49	0.357467	2
ENSG00000143537	ADAM15	rs41264285	1	155061442	10876	155033918	C	T	0.779966	0.750664	0.00931998	<2.23e-308	0.626944	0.016251	<2.23e-308	-0.169519	1
ENSG00000143537	ADAM15	rs34455078	1	155114935	64369	155087411	G	A	0.88119	-0.118929	0.0186016	1.7813e-10	-0.0915273	0.0205556	8.48055e-06	0.267725	4
ENSG00000143537	ADAM15	rs9330264	1	155123274	72708	155095750	T	C	0.353369	0.271159	0.0120028	2.66716e-107	0.115239	0.0137526	5.31661e-17	0	3
ENSG00000143545	RAB13	rs111464093	1	153880266	-106092	153852742	A	G	0.894112	-0.101214	0.0156238	1.02461e-10	-0.101214	0.0156916	1.11693e-10	0	1
ENSG00000143546	S100A8	rs3014874	1	153365467	-25606	153337943	G	A	0.731749	0.0883543	0.00504278	1.3245e-66	0.0854488	0.00522322	3.72631e-60	-0.0772962	2
ENSG00000143546	S100A8	rs146248629	1	153373207	-17866	153345683	A	G	0.98512	0.13974	0.019265	4.73347e-13	0.148644	0.0194424	2.08352e-14	-0.0351338	3
ENSG00000143546	S100A8	rs6659104	1	153389670	-1403	153362146	T	C	0.888842	-0.175297	0.00687022	1.68906e-134	-0.16736	0.00733343	2.80638e-115	0	1
ENSG00000143549	TPM3	rs114697636	1	154155073	-39575	154127549	C	G	0.958607	-0.286933	0.013647	8.04426e-94	-0.151171	0.0149762	5.869e-24	0.30896	2
ENSG00000143549	TPM3	rs3196889	1	154162081	-32567	154134557	A	C	0.680952	-0.206914	0.00524677	1.27905e-293	-0.201886	0.00663437	2.18529e-203	-0.321117	1
ENSG00000143549	TPM3	rs4446955	1	154162969	-31679	154135445	T	C	0.820616	0.0297709	0.00741789	6.0796e-05	-0.0563993	0.00783129	5.94268e-13	0	3
ENSG00000143552	NUP210L	rs114697636	1	154155073	-43	154127549	C	G	0.958607	-1.90322	0.0367633	<2.23e-308	-1.90322	0.0457994	<2.23e-308	0	1
ENSG00000143553	SNAPIN	rs11548104	1	153614832	-43871	153587308	C	T	0.47986	-0.188514	0.00964589	8.41166e-82	-0.188514	0.0100071	3.67973e-79	0	1
ENSG00000143554	SLC27A3	rs556933803	1	153712451	-61903	153684927	T	TGTTTAATTTTAAGACAGAATCTTGCTCTGTTGCCAAG	0.959974	-0.524668	0.0184499	4.01226e-164	-0.213723	0.0301993	1.47203e-12	0.753254	2
ENSG00000143554	SLC27A3	rs6663011	1	153772652	-1702	153745128	G	C	0.933404	-0.456217	0.0141681	1.67874e-205	-0.330858	0.0236159	1.35435e-44	0.000871019	1
ENSG00000143554	SLC27A3	rs10796953	1	153795703	21349	153768179	A	G	0.129022	0.0777321	0.0118184	5.32355e-11	0.083436	0.0118966	2.32561e-12	0	3
ENSG00000143570	SLC39A1	rs72694260	1	153941785	-26399	153914261	C	G	0.916791	-0.107844	0.0330414	0.00110682	-0.148461	0.0337318	1.07651e-05	-0.198432	2
ENSG00000143570	SLC39A1	rs11264734	1	153965270	-2914	153937746	T	C	0.720676	-0.110373	0.0205014	7.65686e-08	-0.128508	0.0209705	8.89562e-10	0	1
ENSG00000143575	HAX1	rs2282227	1	154270621	-1968	154243097	G	A	0.699661	-0.152218	0.00572414	3.8315e-145	-0.168719	0.00657388	2.87526e-145	-0.364807	1
ENSG00000143575	HAX1	rs6667222	1	154281185	8596	154253661	A	C	0.744353	0.0159506	0.00652134	0.0144858	-0.0487289	0.0069946	3.24593e-12	0	2
ENSG00000143578	CREB3L4	rs11264736	1	153966654	-880	153939130	C	T	0.535926	-0.238904	0.0148757	1.58341e-56	-0.238904	0.0152799	4.19109e-55	0	1
ENSG00000143590	EFNA3	rs1462855	1	155081243	2406	155053719	C	T	0.419084	0.0804314	0.0186708	1.68243e-05	0.0930769	0.0188979	8.42489e-07	-0.122058	2
ENSG00000143590	EFNA3	rs11465206	1	155188080	109243	155160556	A	G	0.986472	0.603643	0.0790379	2.67505e-14	0.645073	0.080142	8.33852e-16	-0.0193254	1
ENSG00000143590	EFNA3	rs192617927	1	155435060	356223	155404851	A	G	0.981251	-0.328347	0.0677031	1.2762e-06	-0.293572	0.0680667	1.61045e-05	0	3
ENSG00000143595	AQP10	rs3811453	1	154222103	-98987	154194579	G	A	0.877452	-0.286668	0.0178214	1.07123e-56	-0.315084	0.01924	2.81682e-60	0.292082	2
ENSG00000143595	AQP10	rs1212352	1	154266807	-54283	154239283	T	A	0.38581	-0.0276948	0.0122543	0.0238667	0.0635184	0.0129288	8.97149e-07	0.15585	4
ENSG00000143595	AQP10	rs35950207	1	154319482	-1608	154291958	C	T	0.692943	-0.218822	0.012566	7.70957e-66	-0.129611	0.0137531	4.33545e-21	0.293696	3
ENSG00000143595	AQP10	rs114603881	1	154321447	357	154293923	T	G	0.961297	-0.688645	0.0295121	5.74283e-114	-0.632964	0.032728	2.46848e-83	0	1
ENSG00000143603	KCNN3	rs115384920	1	154721028	-149253	154693504	G	A	0.971325	-0.444886	0.053867	1.89695e-16	-0.467427	0.0542585	7.0048e-18	-0.0156746	2
ENSG00000143603	KCNN3	rs1218583	1	154861502	-8779	154833978	T	G	0.0531684	-0.341886	0.0404363	3.69557e-17	-0.209775	0.0414981	4.3028e-07	0.190514	3
ENSG00000143603	KCNN3	rs7544528	1	154872109	1828	154844585	C	T	0.614772	-0.350152	0.0181259	4.90206e-80	-0.334791	0.019188	3.57024e-68	0	1
ENSG00000143612	C1orf43	rs4446955	1	154162969	-57668	154135445	T	C	0.820616	-0.0240226	0.00746401	0.00129766	-0.0466222	0.00765937	1.1508e-09	0.0344745	4
ENSG00000143612	C1orf43	rs41315565	1	154206754	-13883	154179230	T	C	0.993173	-0.550956	0.034122	4.20425e-57	-0.48177	0.0352603	1.68256e-42	-0.00178274	2
ENSG00000143612	C1orf43	rs144385115	1	154212517	-8120	154184993	G	A	0.991538	0.262242	0.031063	4.11176e-17	0.25604	0.0319624	1.14079e-15	-0.078893	3
ENSG00000143612	C1orf43	rs9803857	1	154219315	-1322	154191791	G	A	0.58109	-0.110231	0.0055462	1.98879e-84	-0.102592	0.00584195	4.88389e-69	0	1
ENSG00000143614	GATAD2B	rs11583896	1	153796506	-126854	153768982	G	A	0.709145	-0.111508	0.00904446	2.17484e-34	-0.111508	0.00918661	6.63349e-34	0	1
ENSG00000143621	ILF2	rs12139953	1	153657279	-13749	153629755	G	A	0.550418	-0.054933	0.00517985	5.58194e-26	-0.054933	0.00523842	9.95866e-26	0	1
ENSG00000143622	RIT1	rs867550	1	155910600	-804	155880391	T	C	0.749361	0.126322	0.00703895	1.11221e-69	0.12012	0.00733151	2.48296e-60	0.138023	1
ENSG00000143622	RIT1	rs12138833	1	155957402	45998	155927193	C	G	0.0691092	0.108491	0.0125866	9.09211e-18	0.0801626	0.0128012	3.79735e-10	0	2
ENSG00000143624	INTS3	rs193076597	1	153461488	-266562	153433964	C	G	0.994161	-0.170075	0.0407128	3.00246e-05	-0.17146	0.0407902	2.62872e-05	-0.0119083	3
ENSG00000143624	INTS3	rs150819290	1	153728712	662	153701188	G	A	0.993411	-0.357426	0.037546	2.7139e-21	-0.373194	0.0379713	8.50351e-23	-0.0646157	1
ENSG00000143624	INTS3	rs9426902	1	153746270	18220	153718746	G	A	0.575548	-0.0322029	0.00623579	2.51558e-07	-0.0357745	0.00626598	1.13423e-08	0	2
ENSG00000143630	HCN3	rs11264358	1	155310373	32910	155280164	T	C	0.746337	0.112115	0.0142422	4.3121e-15	0.112115	0.0143316	5.16217e-15	0	1
ENSG00000143633	C1orf131	rs11586657	1	231220166	-21021	231355912	G	T	0.831425	-0.171019	0.0166004	1.26759e-24	-0.164776	0.0168443	1.34158e-22	-0.0878839	1
ENSG00000143633	C1orf131	rs72752538	1	231304934	63747	231440680	A	T	0.940392	0.141088	0.0271424	2.10042e-07	0.118189	0.0273207	1.5184e-05	0	2
ENSG00000143641	GALNT2	rs56383661	1	230043374	-14616	230179121	AG	A	0.923687	-0.0928808	0.0162359	1.12742e-08	-0.0878445	0.0163398	7.61202e-08	-0.0481553	8
ENSG00000143641	GALNT2	rs10864696	1	230115567	57577	230251314	G	A	0.795644	0.0527673	0.0105253	5.54708e-07	0.0546149	0.010635	2.81549e-07	0.00835477	9
ENSG00000143641	GALNT2	rs115126145	1	230150473	92483	230286220	C	T	0.979454	0.291428	0.0292413	3.65236e-23	0.351823	0.0299389	6.94899e-32	-0.0236969	2
ENSG00000143641	GALNT2	rs145137210	1	230154099	96109	230289846	GTGTC	G	0.9882	-0.235008	0.0391738	2.13482e-09	-0.324869	0.0421789	1.33774e-14	-0.0858357	5
ENSG00000143641	GALNT2	rs4846913	1	230158968	100978	230294715	C	A	0.394318	-0.0569856	0.00852073	2.53224e-11	-0.067865	0.00890937	2.59115e-14	-0.0490591	6
ENSG00000143641	GALNT2	rs544495021	1	230200053	142063	230335799	CTTTTTTTTCTTTTTT	C	0.98419	-0.0965912	0.0340699	0.00460117	-0.162544	0.0343096	2.16302e-06	-0.089058	10
ENSG00000143641	GALNT2	rs11122469	1	230219502	161512	230355248	C	G	0.703181	-0.106574	0.00926109	3.09003e-30	-0.132353	0.00986692	5.01971e-41	0.0642808	1
ENSG00000143641	GALNT2	rs3213494	1	230280178	222188	230415924	G	T	0.965062	-0.148045	0.0228517	1.02238e-10	-0.134309	0.0232087	7.16613e-09	0.00435361	7
ENSG00000143641	GALNT2	rs77941957	1	230282520	224530	230418266	T	C	0.988997	0.133116	0.0397881	0.000827488	0.185699	0.0426502	1.33672e-05	-0.0241492	11
ENSG00000143641	GALNT2	rs17711754	1	230285446	227456	230421192	G	A	0.950744	-0.176872	0.0195653	2.25279e-19	-0.232356	0.0199976	3.2916e-31	-0.0340798	3
ENSG00000143641	GALNT2	rs17762687	1	230286285	228295	230422031	T	G	0.944397	-0.0918033	0.0184964	7.17903e-07	-0.158708	0.0188724	4.11581e-17	0	4
ENSG00000143643	TTC13	rs7555257	1	230924576	-54299	231060322	C	A	0.913323	0.0401825	0.0114069	0.000431362	0.0720045	0.0120573	2.34549e-09	-0.215523	2
ENSG00000143643	TTC13	rs35285264	1	230955652	-23223	231091398	CAG	C	0.684007	0.117676	0.00668877	4.03165e-67	0.11726	0.0074725	1.7116e-55	-0.282835	1
ENSG00000143643	TTC13	rs113878054	1	231008096	29221	231143842	T	C	0.726509	-0.0804971	0.0072938	5.66786e-28	-0.0380252	0.00792717	1.61205e-06	0	3
ENSG00000143653	SCCPDH	rs4129232	1	246692264	-32145	246855566	G	C	0.646228	-0.320551	0.0138012	5.48253e-113	-0.1912	0.0191161	1.49287e-23	-0.121209	2
ENSG00000143653	SCCPDH	rs115843697	1	246708153	-16256	246871455	G	C	0.975361	0.657483	0.0422787	3.36717e-53	0.36353	0.0442353	2.06773e-16	0.197622	4
ENSG00000143653	SCCPDH	rs7414646	1	246714343	-10066	246877645	G	C	0.632391	0.475122	0.0123979	2.00474e-279	0.324186	0.0187775	8.69668e-67	-0.271784	1
ENSG00000143653	SCCPDH	rs6695160	1	246755664	31255	246918966	A	G	0.826699	-0.262843	0.0179305	1.34872e-47	-0.200687	0.0219089	5.18594e-20	0.0893783	3
ENSG00000143653	SCCPDH	rs143342715	1	246897887	173478	247061189	GAAGATCGCTTAAGCCCAAGAGGTTGAGGCTACAGTGAGCCATGAC	G	0.758753	-0.0657574	0.015813	3.26218e-05	-0.0753414	0.0160068	2.51586e-06	0	5
ENSG00000143669	LYST	rs146619167	1	235665542	-218098	235828842	G	A	0.872338	-0.0276422	0.00651882	2.2749e-05	-0.0465999	0.00673893	4.67736e-12	0.117302	5
ENSG00000143669	LYST	rs2145785	1	235849832	-33808	236013132	T	C	0.114467	-0.00266255	0.00690472	0.6998	0.0772818	0.00918306	3.90563e-17	0.145021	4
ENSG00000143669	LYST	rs17714636	1	235893248	9608	236056548	A	G	0.842709	-0.076728	0.00596619	3.22493e-37	-0.0902171	0.00630206	1.75158e-46	-0.0919287	1
ENSG00000143669	LYST	rs34132909	1	235937659	54019	236100959	T	TG	0.814175	-0.0515909	0.00562777	7.13286e-20	-0.0542417	0.00583367	1.43059e-20	0.169719	2
ENSG00000143669	LYST	rs6662383	1	235945146	61506	236108446	C	T	0.102205	-0.0661536	0.00719827	5.78348e-20	-0.0885033	0.00976642	1.28076e-19	0	3
ENSG00000143674	MAP3K21	rs72752000	1	233332816	5092	233468562	T	C	0.949154	-0.931743	0.0371189	1.70258e-130	-0.834592	0.0434276	2.61566e-82	-0.40062	2
ENSG00000143674	MAP3K21	rs1294283	1	233337097	9373	233472843	C	T	0.23252	0.361266	0.0204634	1.46198e-67	0.219414	0.0239772	5.6435e-20	-0.199459	3
ENSG00000143674	MAP3K21	rs150734194	1	233352849	25125	233488595	G	A	0.987404	-0.903231	0.0778102	9.92279e-31	-0.407391	0.0828759	8.84742e-07	0.183104	4
ENSG00000143674	MAP3K21	rs3795374	1	233379229	51505	233514975	G	T	0.815717	-0.572328	0.0207893	1.13032e-154	-0.615409	0.0233086	1.27663e-153	-0.187983	1
ENSG00000143674	MAP3K21	rs34419930	1	233405815	78091	233541561	T	C	0.863401	0.0296225	0.0255711	0.246746	-0.122983	0.0263099	2.94798e-06	0	5
ENSG00000143702	CEP170	rs11583696	1	242967729	-287619	243131031	A	G	0.374918	0.014468	0.0079654	0.0693793	0.0489763	0.00837789	5.03833e-09	0.173775	2
ENSG00000143702	CEP170	rs61833906	1	243256404	1056	243419706	T	C	0.88187	0.154857	0.0116367	1.10627e-39	0.069883	0.0125504	2.57403e-08	-0.24012	3
ENSG00000143702	CEP170	rs12740033	1	243281814	26466	243445116	T	C	0.677505	-0.209242	0.00752824	2.10281e-157	-0.208246	0.00865074	4.8446e-128	0	1
ENSG00000143740	SNAP47	rs116352436	1	227537706	-190833	227725407	C	A	0.973348	-0.113888	0.0322095	0.000410411	-0.157148	0.0331739	2.1681e-06	0.187434	4
ENSG00000143740	SNAP47	rs6683869	1	227741740	13201	227929441	C	T	0.585854	0.126871	0.0104057	1.11115e-33	0.116375	0.0119566	2.1772e-22	0.119322	1
ENSG00000143740	SNAP47	rs149338846	1	227744930	16391	227932631	C	T	0.992389	0.31463	0.0598978	1.56533e-07	0.255949	0.0606856	2.46892e-05	-0.0379361	5
ENSG00000143740	SNAP47	rs6697061	1	227775463	46924	227963164	C	T	0.956337	0.0904601	0.025411	0.000374734	0.156816	0.0259482	1.50886e-09	-0.0737349	3
ENSG00000143740	SNAP47	rs113973434	1	227840437	111898	228028138	T	TG	0.895784	0.184359	0.0167412	7.35704e-28	0.119832	0.0184576	8.45444e-11	0	2
ENSG00000143742	SRP9	rs141698843	1	225777805	-8	225965507	G	T	0.977444	-0.153712	0.0228229	1.83926e-11	-0.178828	0.0229922	7.38273e-15	-0.036685	2
ENSG00000143742	SRP9	rs59056449	1	225785268	7455	225972970	G	A	0.889864	-0.0622741	0.0110895	2.07301e-08	-0.0860431	0.0112403	1.93459e-14	-0.139107	3
ENSG00000143742	SRP9	rs61837989	1	225799355	21542	225987057	G	A	0.884379	-0.129481	0.0103947	4.66451e-35	-0.145384	0.0106787	3.29126e-42	0	1
ENSG00000143748	NVL	rs77386096	1	224227585	-102604	224415287	G	A	0.974291	-0.301798	0.0438018	6.32281e-12	-0.264713	0.0440574	1.87401e-09	0.043462	2
ENSG00000143748	NVL	rs2896992	1	224327241	-2948	224514943	G	A	0.0540997	-0.604633	0.0287973	1.40939e-93	-0.596968	0.0300795	1.18531e-87	0	1
ENSG00000143751	SDE2	rs67523369	1	226000929	1586	226188630	G	C	0.887442	0.117196	0.0133723	2.60061e-18	0.117196	0.0134781	3.45975e-18	0	1
ENSG00000143753	DEGS1	rs72753964	1	224131907	-43849	224319609	A	G	0.869646	0.0736587	0.0164755	7.97885e-06	0.0827519	0.0166042	6.23496e-07	-0.103824	3
ENSG00000143753	DEGS1	rs111611390	1	224186568	10812	224374270	C	T	0.933704	-0.16528	0.0220608	8.07303e-14	-0.215819	0.0224098	5.94138e-22	-0.0724966	2
ENSG00000143753	DEGS1	rs140472214	1	224235412	59656	224423114	C	A	0.92745	-0.899595	0.0166533	<2.23e-308	-0.91314	0.0211435	<2.23e-308	-0.0485541	1
ENSG00000143753	DEGS1	rs34381960	1	224425248	249492	224612950	G	A	0.927261	0.165258	0.0214736	1.70541e-14	0.107395	0.0216818	7.29914e-07	0	4
ENSG00000143756	FBXO28	rs55736782	1	224146370	32259	224334072	A	G	0.597569	-0.249701	0.00986784	1.87984e-132	-0.295139	0.0120095	2.30975e-133	0.482625	1
ENSG00000143756	FBXO28	rs12722938	1	224176497	62386	224364199	G	A	0.855158	-0.068668	0.0146526	2.86009e-06	0.135041	0.0168104	9.49744e-16	0.0815896	2
ENSG00000143756	FBXO28	rs10158063	1	224252104	137993	224439806	G	C	0.0510556	-0.101914	0.0231075	1.05509e-05	-0.102563	0.0232301	1.00958e-05	0	3
ENSG00000143761	ARF1	rs1188975	1	228089989	7329	228277690	C	T	0.919826	-0.0643467	0.00808218	2.11967e-15	-0.062011	0.00815212	2.81112e-14	-0.0675142	1
ENSG00000143761	ARF1	rs148662000	1	228533829	451169	228721530	G	T	0.933882	0.0430843	0.00895052	1.52935e-06	0.0385089	0.00899142	1.8451e-05	0	2
ENSG00000143768	LEFTY2	rs142231313	1	225836098	-105285	226023799	TG	T	0.930933	-0.139358	0.0362728	0.000123698	-0.264223	0.0394497	2.11686e-11	-0.203538	6
ENSG00000143768	LEFTY2	rs57114136	1	225887710	-53673	226075410	GC	G	0.633623	0.316751	0.0182661	2.54296e-65	0.125527	0.0219312	1.04242e-08	-0.16383	7
ENSG00000143768	LEFTY2	rs117553756	1	225905930	-35453	226093630	G	A	0.959617	-0.343022	0.0459034	9.33762e-14	-0.460246	0.0488163	4.17457e-21	-0.0585324	4
ENSG00000143768	LEFTY2	rs77157663	1	225924245	-17138	226111945	T	C	0.940178	-0.59634	0.0375899	3.09439e-55	-0.719042	0.0411389	2.09334e-68	-0.118127	1
ENSG00000143768	LEFTY2	rs10799329	1	225926799	-14584	226114499	G	A	0.783919	-0.1816	0.0222046	3.67562e-16	-0.304965	0.0254693	4.87265e-33	0.146084	2
ENSG00000143768	LEFTY2	rs1223234	1	225935689	-5694	226123389	G	T	0.0616604	0.212689	0.038451	3.35078e-08	0.385784	0.0399917	5.08089e-22	0.0695523	3
ENSG00000143768	LEFTY2	rs72755002	1	225947864	6481	226135564	C	T	0.913322	-0.161701	0.0327525	8.2085e-07	-0.294849	0.0357098	1.49617e-16	0	5
ENSG00000143771	CNIH4	rs10495219	1	224418547	61689	224606249	C	G	0.791552	0.539526	0.0114435	<2.23e-308	0.552857	0.0139202	<2.23e-308	-0.124196	1
ENSG00000143771	CNIH4	rs12129540	1	224437632	80774	224625334	C	T	0.961538	0.0819718	0.0291281	0.00491068	0.226739	0.0293758	1.17645e-14	0	2
ENSG00000143772	ITPKB	rs79962983	1	226655059	-84264	226842760	G	C	0.898715	-0.025127	0.0109934	0.02232	-0.0657257	0.0113753	7.56146e-09	0.253877	2
ENSG00000143772	ITPKB	rs835664	1	226727624	-11699	226915325	A	G	0.539401	0.093414	0.00639391	2.69023e-47	0.105886	0.00686229	1.02715e-53	-0.17844	1
ENSG00000143772	ITPKB	rs4653474	1	227012399	273076	227200100	T	C	0.779169	0.0198347	0.00784748	0.0115197	0.0357675	0.00801404	8.07791e-06	-0.0565461	4
ENSG00000143772	ITPKB	rs551111449	1	227150777	411454	227338478	TA	T	0.988136	-0.189151	0.0299972	3.13743e-10	-0.145493	0.0302991	1.57168e-06	0	3
ENSG00000143774	GUK1	rs201407684	1	228121857	-18105	228309558	TA	T	0.96038	0.108008	0.0151786	1.28332e-12	0.102316	0.0152779	2.12729e-11	-0.0238694	2
ENSG00000143774	GUK1	rs191179984	1	228229628	89666	228417329	G	A	0.99397	-0.289913	0.0377017	1.78965e-14	-0.288842	0.037953	2.72984e-14	-0.0320344	1
ENSG00000143774	GUK1	rs148602137	1	228418798	278836	228606499	A	G	0.942897	-0.0557841	0.013064	1.99321e-05	-0.054812	0.0131091	2.89965e-05	0	3
ENSG00000143776	CDC42BPA	rs3841722	1	226987788	-330686	227175489	GC	G	0.280713	-0.00711742	0.0113708	0.531387	-0.0863973	0.0119893	5.75317e-13	0.230195	3
ENSG00000143776	CDC42BPA	rs41270149	1	227219234	-99240	227406935	G	T	0.855692	0.200072	0.0139771	1.63862e-45	0.20601	0.0147648	3.02369e-44	-0.139485	1
ENSG00000143776	CDC42BPA	rs148458260	1	227367828	49354	227555529	C	T	0.930656	-0.261386	0.0190637	5.66577e-42	-0.271011	0.0202056	5.09624e-41	0.120842	2
ENSG00000143776	CDC42BPA	rs3000792	1	227412126	93652	227599827	T	C	0.145909	0.0525468	0.0142524	0.000229633	0.0950399	0.0144787	5.23379e-11	0.046274	4
ENSG00000143776	CDC42BPA	rs41270155	1	227732613	414139	227920314	C	T	0.99186	0.275963	0.0554177	6.59937e-07	0.27039	0.0556585	1.18569e-06	0	5
ENSG00000143786	CNIH3	rs61827768	1	224334979	-99681	224522681	T	C	0.799516	0.0464128	0.0135146	0.000599367	0.0556104	0.0137027	4.94175e-05	-0.0668576	4
ENSG00000143786	CNIH3	rs80328683	1	224429834	-4826	224617536	G	A	0.979268	-0.25516	0.037343	9.39927e-12	-0.261356	0.0378028	4.72245e-12	-0.0874627	3
ENSG00000143786	CNIH3	rs12142949	1	224519894	85234	224707596	A	G	0.82165	-0.123317	0.0141008	3.05991e-18	-0.109092	0.0145948	7.73543e-14	-0.205591	2
ENSG00000143786	CNIH3	rs58725094	1	224577369	142709	224765071	C	A	0.758339	0.116173	0.0126346	5.54346e-20	0.100876	0.0131772	1.92754e-14	0	1
ENSG00000143793	C1orf35	rs3768331	1	228094994	-10417	228282695	C	T	0.614685	0.0338471	0.00765785	1.00988e-05	0.0338471	0.00767332	1.02888e-05	0	1
ENSG00000143799	PARP1	rs56033994	1	226357732	-50361	226545433	A	C	0.853011	0.249861	0.00811084	9.04062e-190	0.204274	0.00905794	1.28657e-112	-0.181083	2
ENSG00000143799	PARP1	rs1109032	1	226373702	-34391	226561403	A	T	0.838388	-0.296345	0.00728145	<2.23e-308	-0.258374	0.00859551	1.65769e-198	-0.0853038	1
ENSG00000143799	PARP1	rs148390033	1	226408138	45	226595839	C	T	0.964519	0.0985797	0.0169942	7.03912e-09	0.0825574	0.0171787	1.5414e-06	0	3
ENSG00000143801	PSEN2	rs12125811	1	226811139	-59045	226998840	C	T	0.752292	-0.108909	0.0167281	8.28289e-11	-0.197739	0.0178877	2.08656e-28	-0.185851	2
ENSG00000143801	PSEN2	rs12128690	1	226819388	-50796	227007089	C	T	0.900262	0.00633325	0.0240927	0.792662	-0.107009	0.025044	1.93008e-05	-0.147284	3
ENSG00000143801	PSEN2	rs11420839	1	226987122	116938	227174823	A	AT	0.488728	-0.194764	0.0140877	1.24527e-42	-0.247862	0.0151933	7.85366e-60	0	1
ENSG00000143811	PYCR2	rs115600896	1	225867924	-56416	226055624	C	T	0.992067	0.275579	0.0614343	7.44121e-06	0.260509	0.0617306	2.44202e-05	-0.0170474	6
ENSG00000143811	PYCR2	rs140075975	1	225884405	-39935	226072105	G	A	0.954157	0.179498	0.0265054	1.42695e-11	0.150854	0.0271246	2.67462e-08	0.171127	4
ENSG00000143811	PYCR2	rs360071	1	225904035	-20305	226091735	T	C	0.389659	-0.00366957	0.0111192	0.741398	0.0620793	0.0125221	7.13772e-07	0.265762	5
ENSG00000143811	PYCR2	rs360066	1	225916976	-7364	226104676	T	G	0.0464354	0.188753	0.0258057	3.0302e-13	0.16476	0.0271759	1.33834e-09	0.0712606	3
ENSG00000143811	PYCR2	rs77157663	1	225924245	-95	226111945	T	C	0.940178	-0.512713	0.0217713	6.21864e-116	-0.510951	0.0235239	1.31322e-104	-0.0833495	1
ENSG00000143811	PYCR2	rs77675285	1	225925202	862	226112902	A	G	0.899465	0.280144	0.0179532	1.53264e-53	0.281458	0.0195165	3.78542e-47	0	2
ENSG00000143815	LBR	rs14205	1	225401942	-26983	225589644	A	G	0.873859	0.113754	0.00760798	2.10398e-49	0.12005	0.0078812	2.15286e-52	0.153364	1
ENSG00000143815	LBR	rs6702433	1	225415401	-13524	225603103	C	T	0.16127	-0.0205629	0.0069994	0.00332173	-0.0370609	0.00708836	1.70964e-07	0	2
ENSG00000143816	WNT9A	rs10916239	1	227901132	-46800	228088833	T	C	0.623894	0.0815452	0.0188653	1.57508e-05	0.0815452	0.0189014	1.60157e-05	0	1
ENSG00000143819	EPHX1	rs12568108	1	225786075	-24017	225973777	C	T	0.883728	0.162058	0.0169141	1.51526e-21	0.125541	0.0175892	9.51116e-13	-0.211856	1
ENSG00000143819	EPHX1	rs1050033	1	225790266	-19826	225977968	C	T	0.761204	-0.111203	0.0128025	5.1228e-18	-0.087545	0.0132021	3.33108e-11	-0.0508794	2
ENSG00000143819	EPHX1	rs139727760	1	225892865	82773	226080565	A	ATTTTTTTGGT	0.602429	0.0773099	0.0112059	5.94001e-12	0.0629269	0.0113556	2.99928e-08	0	3
ENSG00000143842	SOX13	rs3737877	1	203085153	-987962	203054281	G	T	0.994345	0.253091	0.0602583	2.718e-05	0.259171	0.0603894	1.77339e-05	-0.0117428	4
ENSG00000143842	SOX13	rs12406991	1	203970858	-102257	203939986	A	G	0.811352	0.0464474	0.0115795	6.137e-05	0.0476633	0.0116349	4.19264e-05	-0.0128937	5
ENSG00000143842	SOX13	rs189826410	1	204029881	-43234	203999009	C	T	0.993228	-0.233857	0.0548119	2.02477e-05	-0.245498	0.0550178	8.11392e-06	0.0592806	3
ENSG00000143842	SOX13	rs58451561	1	204044685	-28430	204013813	A	AAGGAAGGAAGG	0.366798	0.0391552	0.00927574	2.47604e-05	0.0438059	0.00933241	2.67979e-06	0.0241668	1
ENSG00000143842	SOX13	rs878656	1	204136099	62984	204105227	T	C	0.126647	0.0651834	0.0134929	1.40267e-06	0.0621409	0.0135424	4.46216e-06	0	2
ENSG00000143845	ETNK2	rs12750834	1	204171656	19612	204140784	G	A	0.816907	0.123954	0.0211479	4.91036e-09	0.123954	0.021221	5.18584e-09	0	1
ENSG00000143847	PPFIA4	rs199570318	1	203055968	29470	203025096	CTTT	C	0.818162	-0.479682	0.0197776	1.89146e-122	-0.119206	0.023204	2.7872e-07	0.418056	3
ENSG00000143847	PPFIA4	rs2275354	1	203067629	41131	203036757	T	C	0.450223	-0.781809	0.01124	<2.23e-308	-0.751764	0.0172603	<2.23e-308	0.0441098	1
ENSG00000143847	PPFIA4	rs57229101	1	203102769	76271	203071897	A	G	0.928087	-0.438801	0.0299342	1.35068e-47	-0.147504	0.0333452	9.70966e-06	0.392242	4
ENSG00000143847	PPFIA4	rs7555556	1	203121848	95350	203090976	C	T	0.666561	-0.307888	0.016367	3.87839e-76	-0.314893	0.0186201	3.70668e-64	0	2
ENSG00000143850	PLEKHA6	rs12031558	1	204239687	-137978	204208815	G	A	0.822622	-0.207794	0.0245009	2.96314e-17	-0.127518	0.0249475	3.19689e-07	-0.0183558	3
ENSG00000143850	PLEKHA6	rs6659611	1	204313643	-64022	204282771	T	G	0.243313	-0.00452351	0.0218289	0.835843	0.119054	0.0249045	1.74911e-06	0.34557	4
ENSG00000143850	PLEKHA6	rs17333822	1	204314447	-63218	204283575	T	C	0.733815	-0.457681	0.0199357	1.44126e-110	-0.489028	0.0226269	1.36477e-103	-0.0343533	1
ENSG00000143850	PLEKHA6	rs3125168	1	204358284	-19381	204327412	T	C	0.922079	-0.276082	0.0348394	2.84809e-15	-0.223238	0.0376684	3.0967e-09	0	2
ENSG00000143851	PTPN7	rs11581162	1	202145341	-16247	202114469	G	A	0.424733	-0.0538286	0.0113088	1.99575e-06	-0.0573907	0.011409	4.89695e-07	0.0654008	6
ENSG00000143851	PTPN7	rs73085637	1	202160068	-1520	202129196	T	C	0.868687	0.0517239	0.0164026	0.00162408	0.161156	0.0167591	6.8406e-22	-0.053954	3
ENSG00000143851	PTPN7	rs147176673	1	202160077	-1511	202129205	G	A	0.987109	0.7197	0.0488845	5.50714e-48	0.481602	0.062012	8.0834e-15	-0.186391	4
ENSG00000143851	PTPN7	rs10753911	1	202170353	8765	202139481	A	G	0.233525	-0.0287195	0.013137	0.0288538	0.405939	0.0175592	3.02689e-118	-0.652059	2
ENSG00000143851	PTPN7	rs2924110	1	202185113	23525	202154241	G	A	0.594247	0.316106	0.0103179	6.84678e-188	0.538547	0.0150316	4.09883e-281	0.118281	1
ENSG00000143851	PTPN7	rs115723332	1	202254529	92941	202223657	T	A	0.982507	0.581206	0.0414217	7.78616e-44	0.380912	0.0524624	3.85193e-13	0	5
ENSG00000143862	ARL8A	rs41270967	1	202133264	-11479	202102392	C	T	0.925632	0.111224	0.0126817	2.4593e-18	0.0980067	0.0128531	2.43816e-14	0.085155	2
ENSG00000143862	ARL8A	rs4950771	1	202142651	-2092	202111779	T	G	0.0677303	0.121474	0.0129063	7.4596e-21	0.108679	0.0130919	1.03016e-16	0.072453	1
ENSG00000143862	ARL8A	rs3767408	1	202528983	384240	202498111	A	G	0.523678	0.0417271	0.00682134	1.03101e-09	0.0341825	0.0068788	6.72116e-07	0	3
ENSG00000146463	ZMYM4	rs398052902	1	35269385	676	35734986	AAGTGCATCTTT	A	0.0904648	-0.0987686	0.0128565	1.8923e-14	-0.0987686	0.0129352	2.2466e-14	0	1
ENSG00000149527	PLCH2	rs111732473	1	2421930	-4050	2353369	C	T	0.926975	-0.462876	0.0175777	1.49556e-142	-0.456396	0.0196135	9.03763e-120	-0.0542772	2
ENSG00000149527	PLCH2	rs75236747	1	2422533	-3447	2353972	T	C	0.967034	0.472606	0.0264107	2.64933e-69	0.327382	0.0287073	3.98668e-30	-0.0723217	3
ENSG00000149527	PLCH2	rs34574702	1	2422577	-3403	2354016	C	T	0.885288	-0.505791	0.0131589	7.14846e-281	-0.492211	0.0155422	4.11065e-220	-0.141771	1
ENSG00000149527	PLCH2	rs12116913	1	2427409	1429	2358848	G	C	0.78537	0.190602	0.0116951	4.10276e-58	0.143265	0.0131571	1.3034e-27	-0.316914	4
ENSG00000149527	PLCH2	rs10797423	1	2427505	1525	2358944	A	C	0.719793	0.157743	0.0106231	9.14716e-49	0.0860341	0.012278	2.43202e-12	-0.0072827	5
ENSG00000149527	PLCH2	rs12409875	1	2493326	67346	2424765	G	A	0.51285	0.0715371	0.0095948	1.05972e-13	0.04394	0.00975815	6.70313e-06	0	6
ENSG00000150337	FCGR1A	rs186278988	1	149710247	-72424	149681794	T	C	0.98385	-0.422233	0.0423889	3.85072e-23	-0.208072	0.0446909	3.22731e-06	-0.0805953	6
ENSG00000150337	FCGR1A	rs4559549	1	149746097	-36574	149717647	A	C	0.758904	0.0101101	0.0124758	0.417765	0.0783047	0.0146142	8.40969e-08	0.14295	5
ENSG00000150337	FCGR1A	rs377727263	1	149751408	-31263	149722958	T	C	0.994271	0.858675	0.0703923	1.03498e-33	0.74966	0.0724464	4.28256e-25	-0.00818816	2
ENSG00000150337	FCGR1A	rs113011970	1	149895679	113008	149867233	C	CT	0.920287	-0.431365	0.0187253	2.8326e-111	-0.450029	0.0225037	5.72769e-89	-0.0447459	1
ENSG00000150337	FCGR1A	rs115390301	1	149981477	198806	149953410	G	A	0.988259	0.38988	0.0507316	1.85292e-14	0.300352	0.0519794	7.54597e-09	-0.00698376	4
ENSG00000150337	FCGR1A	rs72692829	1	149982511	199840	149954445	G	A	0.98745	0.219004	0.0491369	8.50659e-06	0.222732	0.049295	6.2325e-06	-0.0181645	7
ENSG00000150337	FCGR1A	rs183618206	1	150024848	242177	149996806	G	A	0.980377	0.399601	0.0382913	3.22903e-25	0.293161	0.0399166	2.06783e-13	-0.02235	3
ENSG00000150337	FCGR1A	rs587775194	1	150405112	622441	150377588	GT	G	0.993772	-0.396141	0.0686579	8.45294e-09	-0.27042	0.0701875	0.000116765	0	8
ENSG00000150681	RGS18	rs7541632	1	192039602	-118860	192008732	A	C	0.494561	0.082725	0.00811184	3.63124e-24	0.0771648	0.00824982	8.47806e-21	0.111061	1
ENSG00000150681	RGS18	rs1175168	1	192193726	35264	192162856	T	C	0.535868	0.0622856	0.00814055	2.40465e-14	0.0546164	0.00824183	3.43182e-11	0.0256747	2
ENSG00000150681	RGS18	rs10733073	1	192651980	493518	192621110	T	C	0.669036	-0.0349227	0.00892291	9.21458e-05	-0.0376044	0.00894032	2.59751e-05	0	3
ENSG00000151414	NEK7	rs56397791	1	198174595	17601	198143725	C	G	0.8953	-0.103701	0.0085396	1.9856e-33	-0.0985756	0.00875986	2.23593e-29	-0.1445	1
ENSG00000151414	NEK7	rs6687510	1	198200759	43765	198169889	C	T	0.863989	0.0449459	0.00778248	8.18445e-09	0.0322239	0.00789064	4.43034e-05	0	2
ENSG00000152061	RABGAP1L	rs188516063	1	173896467	-262943	173865605	A	G	0.992525	0.335029	0.0586988	1.21712e-08	0.347773	0.0595409	5.19197e-09	-0.0126148	4
ENSG00000152061	RABGAP1L	rs142798873	1	173990895	-168515	173960033	C	T	0.993811	0.662374	0.064817	2.93607e-24	0.563022	0.0657836	1.14152e-17	-0.0543552	3
ENSG00000152061	RABGAP1L	rs77651711	1	174573759	414349	174542897	CA	C	0.646805	-0.193226	0.0103315	2.60366e-75	-0.22886	0.0117479	1.59203e-84	-0.412337	1
ENSG00000152061	RABGAP1L	rs7512678	1	174619898	460488	174589036	T	C	0.764973	-0.0136992	0.0122563	0.263744	-0.126302	0.0135616	1.24067e-20	0	2
ENSG00000152078	TLCD4	rs12742928	1	95142839	25484	95608395	G	C	0.921556	-0.3898	0.0162098	1.60182e-120	-0.431248	0.0178514	6.2022e-129	0.277325	1
ENSG00000152078	TLCD4	rs111964796	1	95162710	45355	95628266	G	C	0.47141	0.0172533	0.00939674	0.0664074	0.0584607	0.0106235	3.73512e-08	-0.414628	3
ENSG00000152078	TLCD4	rs546992038	1	95219327	101972	95684883	T	TA	0.85964	-0.0746947	0.0132287	1.73601e-08	-0.0804413	0.014533	3.11086e-08	0	2
ENSG00000152104	PTPN14	rs143121812	1	214402558	-149891	214575901	G	A	0.96519	-0.5052	0.050645	3.34281e-23	-0.48835	0.0512389	1.5601e-21	-0.0470344	1
ENSG00000152104	PTPN14	rs61819572	1	214427890	-124559	214601233	G	A	0.956452	0.342063	0.0453589	5.56577e-14	0.321738	0.0456786	1.87434e-12	0	2
ENSG00000152332	UHMK1	rs164132	1	162412849	-84402	162382639	C	T	0.43268	0.0165679	0.0050513	0.00104602	0.0299286	0.00511067	4.73841e-09	0.0288773	4
ENSG00000152332	UHMK1	rs192798949	1	162481649	-15602	162451439	C	G	0.992733	-0.270283	0.0290797	2.219e-20	-0.164669	0.0302682	5.31856e-08	-0.0665066	5
ENSG00000152332	UHMK1	rs461172	1	162485779	-11472	162455569	T	C	0.520154	0.0902682	0.00476735	4.44778e-77	0.07139	0.00524893	3.95683e-42	0.127298	1
ENSG00000152332	UHMK1	rs114442559	1	162497871	620	162467661	G	A	0.987288	0.222879	0.0219055	4.59859e-24	0.164753	0.0223532	1.70029e-13	-0.0450613	3
ENSG00000152332	UHMK1	rs10917561	1	162525944	28693	162495734	T	A	0.908744	-0.140813	0.00830321	1.23106e-62	-0.0936184	0.00922336	3.30869e-24	0	2
ENSG00000152382	TADA1	rs55737217	1	166863394	-12870	166832631	C	G	0.972517	0.250348	0.0327598	2.58324e-14	0.209959	0.0336596	4.43988e-10	0.211476	1
ENSG00000152382	TADA1	rs34381372	1	166877522	1258	166846759	C	T	0.608729	0.0837321	0.0113853	2.25554e-13	0.0688581	0.0116977	3.94592e-09	0	2
ENSG00000152760	TCTEX1D1	rs3078564	1	66729228	-23231	67194911	TTC	T	0.680366	0.413774	0.0188575	1.28417e-101	0.246601	0.0208538	2.89222e-32	0.315734	2
ENSG00000152760	TCTEX1D1	rs524204	1	66737772	-14687	67203455	G	A	0.279798	0.606703	0.018787	1.42233e-206	0.538537	0.0219136	2.31464e-133	0.0839498	1
ENSG00000152760	TCTEX1D1	rs61782760	1	66762358	9899	67228041	A	G	0.988688	-0.52426	0.089222	4.49928e-09	-0.667417	0.0900894	1.27848e-13	0	3
ENSG00000152763	WDR78	rs72671680	1	66874508	-50348	67340191	T	C	0.861548	-0.133817	0.0275534	1.23321e-06	-0.139511	0.0276385	4.47151e-07	-0.03699	2
ENSG00000152763	WDR78	rs67563312	1	66919417	-5439	67385100	A	C	0.94496	-0.226917	0.0418451	6.16524e-08	-0.234732	0.042001	2.28746e-08	0	1
ENSG00000152904	GGPS1	rs16832568	1	235343798	16448	235507113	T	C	0.873568	-0.312227	0.0120405	1.42744e-138	-0.325575	0.0135451	1.1597e-127	-0.22197	1
ENSG00000152904	GGPS1	rs7547849	1	235400939	73589	235564254	G	A	0.589157	-0.0350812	0.00885837	7.59992e-05	-0.0873326	0.00909524	7.83961e-22	-0.087232	2
ENSG00000152904	GGPS1	rs142525043	1	235426950	99600	235590265	A	T	0.991624	-0.466564	0.0468845	4.23309e-23	-0.212557	0.048895	1.37875e-05	0	3
ENSG00000153029	MR1	rs72709648	1	181018612	-14813	180987748	G	A	0.952765	0.253115	0.0239177	7.04859e-26	0.164106	0.0247827	3.54839e-11	-0.0570718	3
ENSG00000153029	MR1	rs71630293	1	181024570	-8855	180993706	G	C	0.962204	0.176211	0.0264414	2.97161e-11	0.111697	0.0268132	3.10347e-05	-0.108729	4
ENSG00000153029	MR1	rs2275469	1	181053759	20334	181022895	C	A	0.72328	-0.264588	0.0102538	2.56326e-137	-0.233928	0.0111808	3.35948e-97	0.183895	1
ENSG00000153029	MR1	rs3936939	1	181062647	29222	181031783	G	A	0.497171	-0.149635	0.00983019	4.25843e-51	-0.0957518	0.0104097	3.63732e-20	0	2
ENSG00000153187	HNRNPU	rs10927325	1	244820896	-43664	244984198	G	A	0.931465	-0.0789382	0.0136163	7.18401e-09	-0.0789382	0.0136635	7.59078e-09	0	1
ENSG00000153207	AHCTF1	rs61852576	1	246952343	20376	247115645	G	A	0.885977	0.379484	0.00834368	<2.23e-308	0.347095	0.0103812	4.2718e-245	-0.245935	1
ENSG00000153207	AHCTF1	rs36072876	1	246974165	42198	247137467	A	C	0.655327	-0.14477	0.00635788	6.86282e-109	-0.0880728	0.00691886	4.06074e-37	0	2
ENSG00000153363	LINC00467	rs80123838	1	211213318	-169418	211386660	T	C	0.987449	0.404552	0.0762643	1.18166e-07	0.519594	0.0767513	1.28927e-11	-0.0540781	3
ENSG00000153363	LINC00467	rs147947248	1	211404585	21849	211577927	A	T	0.743645	-0.00883985	0.0193822	0.648353	0.101979	0.019945	3.17067e-07	-0.193875	4
ENSG00000153363	LINC00467	rs75756193	1	211420236	37500	211593578	C	A	0.907652	0.435038	0.0286793	9.18384e-51	0.519371	0.0301422	1.56322e-66	-0.0856924	2
ENSG00000153363	LINC00467	rs111798493	1	211423526	40790	211596868	A	G	0.963846	0.769287	0.0448638	5.93995e-64	0.872142	0.0468207	1.93057e-77	0	1
ENSG00000153898	MCOLN2	rs619501	1	84937462	-59651	85403145	C	T	0.468083	0.141369	0.0115055	3.59471e-34	0.193712	0.0122854	5.19453e-56	-0.183191	1
ENSG00000153898	MCOLN2	rs116567321	1	84998400	1287	85464083	C	T	0.96486	-0.152783	0.0312956	1.08579e-06	-0.173386	0.0322395	7.52963e-08	0.186976	3
ENSG00000153898	MCOLN2	rs11161507	1	85009250	12137	85474933	G	A	0.444181	0.157629	0.0114974	5.76011e-42	0.194932	0.0133351	2.15765e-48	0.414085	2
ENSG00000153898	MCOLN2	rs10782537	1	85018790	21677	85484473	C	T	0.232359	0.129056	0.0136637	5.46643e-21	0.0790882	0.0151776	1.8799e-07	0	4
ENSG00000153904	DDAH1	rs12562182	1	85276285	-302078	85741968	G	C	0.919502	-0.101911	0.0350287	0.00363901	-0.164557	0.0357397	4.13832e-06	0.153076	9
ENSG00000153904	DDAH1	rs6657817	1	85408931	-169432	85874614	C	T	0.383198	0.211812	0.0195851	6.11166e-27	0.254984	0.0202394	2.15347e-36	0.0122198	1
ENSG00000153904	DDAH1	rs1774666	1	85479563	-98800	85945246	T	G	0.0494769	-0.399892	0.0443459	2.75855e-19	-0.21934	0.0487099	6.7002e-06	0.0618637	10
ENSG00000153904	DDAH1	rs17127799	1	85484375	-93988	85950058	T	C	0.887399	-0.154302	0.0302137	3.40395e-07	-0.15996	0.0308783	2.2147e-07	0.0995714	6
ENSG00000153904	DDAH1	rs375400749	1	85536509	-41854	86002192	C	T	0.974158	0.538601	0.0596697	2.54875e-19	0.404611	0.0648264	4.33532e-10	-0.0190471	3
ENSG00000153904	DDAH1	rs71654710	1	85556678	-21685	86022361	T	C	0.961229	0.259882	0.0499805	2.08219e-07	0.309466	0.051881	2.44748e-09	-0.109754	4
ENSG00000153904	DDAH1	rs12034319	1	85574424	-3939	86040107	G	A	0.770888	0.282116	0.022808	1.3397e-34	0.269936	0.0238661	1.16543e-29	-0.0945637	2
ENSG00000153904	DDAH1	rs61783714	1	85575929	-2434	86041612	G	A	0.968826	-0.341985	0.0564159	1.45233e-09	-0.271906	0.057177	1.97937e-06	-0.0417273	7
ENSG00000153904	DDAH1	rs150697538	1	85739306	160943	86204989	G	T	0.961314	-0.383097	0.0494218	1.10752e-14	-0.24013	0.0506344	2.11183e-06	-0.105074	8
ENSG00000153904	DDAH1	rs2390008	1	85992949	414586	86458632	T	C	0.492291	0.0823051	0.0193905	2.23257e-05	0.105093	0.0198097	1.1259e-07	0	5
ENSG00000153936	HS2ST1	rs263494	1	86753627	-161008	87219310	A	T	0.825832	0.0658104	0.0141879	3.60638e-06	-0.0949432	0.0170104	2.38462e-08	0.309344	4
ENSG00000153936	HS2ST1	rs35613379	1	86785498	-129137	87251181	GA	G	0.94687	0.17815	0.0239359	1.16826e-13	0.227472	0.025722	9.27681e-19	-0.0364296	3
ENSG00000153936	HS2ST1	rs2050494	1	86845893	-68742	87311576	G	A	0.967931	0.349135	0.029668	1.59376e-31	0.455449	0.0333045	1.4258e-42	-0.0656955	1
ENSG00000153936	HS2ST1	rs1407131	1	86912944	-1691	87378627	T	C	0.85593	0.147009	0.0151967	6.2708e-22	0.180103	0.0160827	4.14224e-29	0	2
ENSG00000154027	AK5	rs1721154	1	77234817	-47202	77700502	T	A	0.896408	0.12943	0.019592	4.38483e-11	0.117367	0.0202769	7.11321e-09	-0.149625	10
ENSG00000154027	AK5	rs12132703	1	77273072	-8947	77738757	C	G	0.807577	0.125229	0.0152818	3.2192e-16	0.196238	0.0169033	3.69167e-31	-0.102806	4
ENSG00000154027	AK5	rs1453976	1	77357249	75230	77822934	T	G	0.950032	0.145627	0.0273964	1.11324e-07	0.211564	0.033822	3.96948e-10	-0.0912908	8
ENSG00000154027	AK5	rs17100524	1	77404464	122445	77870149	G	A	0.878872	-0.412509	0.0175685	2.70435e-115	-0.34958	0.022243	1.16812e-55	0.258423	1
ENSG00000154027	AK5	rs17100556	1	77422908	140889	77888593	T	C	0.989359	0.293917	0.0586666	5.64633e-07	0.332478	0.0643516	2.38413e-07	-0.00654151	11
ENSG00000154027	AK5	rs68087426	1	77427989	145970	77893674	G	A	0.966674	-0.455816	0.0330734	2.21537e-42	-0.51298	0.0375273	1.54475e-42	-0.019483	2
ENSG00000154027	AK5	rs55924989	1	77434763	152744	77900448	A	C	0.935166	0.123032	0.0244063	4.80724e-07	0.140226	0.0279702	5.34737e-07	-0.0411493	12
ENSG00000154027	AK5	rs115754276	1	77435860	153841	77901545	G	A	0.98606	-0.321462	0.0511215	3.50707e-10	-0.451287	0.0522551	5.80961e-18	-0.0401501	7
ENSG00000154027	AK5	rs12034899	1	77437926	155907	77903611	A	G	0.920271	0.378849	0.0213745	4.55666e-68	0.2671	0.0244632	9.4096e-28	-0.045283	5
ENSG00000154027	AK5	rs139419596	1	77448729	166710	77914414	G	A	0.969516	-0.551786	0.0339337	7.26143e-58	-0.180396	0.0385027	2.7958e-06	0.321074	13
ENSG00000154027	AK5	rs67045981	1	77475153	193134	77940838	A	C	0.811943	-0.400462	0.0143385	8.36272e-159	-0.301309	0.022759	5.2181e-40	0.267811	3
ENSG00000154027	AK5	rs138127437	1	77479749	197730	77945434	G	C	0.985115	-0.512699	0.0491824	3.6291e-25	-0.329719	0.0533915	6.59546e-10	-0.113445	9
ENSG00000154027	AK5	rs12093263	1	77498654	216635	77964339	C	T	0.572702	0.0288222	0.0122454	0.0186282	-0.123804	0.0142511	3.71013e-18	0	6
ENSG00000154222	CC2D1B	rs7513934	1	52352516	-13677	52818188	G	A	0.490157	-0.394285	0.00938286	<2.23e-308	-0.324926	0.0113329	8.73402e-181	0.0737522	1
ENSG00000154222	CC2D1B	rs61732684	1	52431362	65169	52897034	T	C	0.992379	0.381056	0.0635578	2.18332e-09	0.45553	0.0640564	1.14875e-12	-0.0355055	3
ENSG00000154222	CC2D1B	rs12737682	1	52521456	155263	52987128	G	A	0.947791	-0.87737	0.0210249	<2.23e-308	-0.696769	0.0252525	1.38451e-167	0	2
ENSG00000154305	MIA3	rs146429679	1	222557028	-61069	222730370	A	G	0.992866	-0.114794	0.0416786	0.00590515	-0.175777	0.042446	3.45519e-05	-9.73506e-05	3
ENSG00000154305	MIA3	rs150631347	1	222565003	-53094	222738345	A	C	0.992589	0.130096	0.0410475	0.00153746	0.166005	0.0411449	5.46839e-05	-0.025791	4
ENSG00000154305	MIA3	rs74145508	1	222618647	550	222791989	G	T	0.89566	0.19764	0.0112091	2.10757e-67	0.209498	0.0116446	2.29126e-72	-0.104309	1
ENSG00000154305	MIA3	rs3008625	1	222646680	28583	222820022	A	G	0.841753	0.0656727	0.00969769	1.42848e-11	0.0932806	0.0099801	9.04523e-21	0	2
ENSG00000154309	DISP1	rs7556214	1	221875291	-996980	222048633	G	A	0.643582	0.0685878	0.0166111	3.70685e-05	0.0705662	0.0166393	2.22602e-05	-0.0024868	3
ENSG00000154309	DISP1	rs4562632	1	222776556	-95715	222949898	A	G	0.246745	-0.0552989	0.0185485	0.002885	-0.0915864	0.0186924	9.59982e-07	-0.119545	2
ENSG00000154309	DISP1	rs66605104	1	222814186	-58085	222987528	CATT	C	0.470161	-0.264868	0.0158997	1.45789e-60	-0.274868	0.0164878	2.12985e-62	0	1
ENSG00000154358	OBSCN	rs4653921	1	228190266	-17797	228377967	C	A	0.642082	-0.183021	0.00707204	4.62394e-138	-0.154855	0.00849024	2.52447e-74	-0.0740311	1
ENSG00000154358	OBSCN	rs185717159	1	228213628	5565	228401329	C	T	0.990271	-0.111668	0.0362887	0.0021016	-0.148828	0.0365743	4.71767e-05	-0.0511205	3
ENSG00000154358	OBSCN	rs12727512	1	228248154	40091	228435855	C	T	0.717867	0.143994	0.00757705	1.30779e-77	0.071552	0.00879278	4.03216e-16	0	2
ENSG00000154370	TRIM11	rs6682260	1	228163386	-243449	228351087	A	C	0.639323	-0.0685613	0.00974865	2.31777e-12	-0.0676415	0.009848	6.48597e-12	-0.0593891	2
ENSG00000154370	TRIM11	rs79551313	1	228462992	56157	228650693	C	A	0.99004	0.412044	0.0448915	6.42548e-20	0.418759	0.0455804	4.02965e-20	-0.10768	1
ENSG00000154370	TRIM11	rs10753447	1	228472778	65943	228660479	C	A	0.435272	0.0319041	0.00914153	0.00048748	0.0463135	0.00923393	5.28752e-07	0	3
ENSG00000154429	CCSAP	rs237748	1	229274781	-68513	229410528	G	A	0.33121	0.53082	0.00936312	<2.23e-308	0.522323	0.0125309	<2.23e-308	-0.245318	1
ENSG00000154429	CCSAP	rs74639636	1	229325579	-17715	229461326	A	C	0.968849	-0.550454	0.0318017	4.28736e-65	-0.156859	0.0342702	4.71384e-06	-0.0772903	6
ENSG00000154429	CCSAP	rs113930169	1	229367642	24348	229503389	T	G	0.570386	-0.0708616	0.011575	1.00055e-09	-0.162547	0.0141524	1.56108e-30	-0.570849	2
ENSG00000154429	CCSAP	rs6656036	1	229384670	41376	229520417	A	C	0.425942	-0.0497491	0.0115819	1.77933e-05	-0.127741	0.0144414	9.11581e-19	-0.102847	4
ENSG00000154429	CCSAP	rs550135196	1	229387089	43795	229522836	T	TA	0.994425	-0.787287	0.0765297	1.47245e-24	-0.519783	0.0782849	3.14471e-11	-0.0520151	5
ENSG00000154429	CCSAP	rs871276	1	229409826	66532	229545573	A	G	0.548836	0.129004	0.011455	4.80756e-29	0.138157	0.0120541	2.06196e-30	0	3
ENSG00000154451	GBP5	rs115895323	1	88779688	-493116	89245371	A	G	0.983823	0.138942	0.0369218	0.000169867	0.20101	0.0370328	5.70269e-08	-0.0103612	2
ENSG00000154451	GBP5	rs574908257	1	89272989	185	89738672	GGT	G	0.99341	-0.401507	0.0568318	1.84722e-12	-0.247776	0.0573251	1.54412e-05	-0.0843006	3
ENSG00000154451	GBP5	rs61798827	1	89276878	4074	89742561	A	G	0.455941	0.298212	0.00845102	7.58243e-242	0.299455	0.00957919	1.58346e-214	-0.0508347	1
ENSG00000154451	GBP5	rs7416387	1	89354339	81535	89820022	G	T	0.993617	0.140155	0.0577451	0.0152567	0.229783	0.0578576	7.14158e-05	0	4
ENSG00000154511	DIPK1A	rs2107518	1	92782278	-179244	93247835	C	A	0.369565	-0.0679206	0.00979886	4.73611e-12	-0.042364	0.00990151	1.88129e-05	0.103802	2
ENSG00000154511	DIPK1A	rs139888769	1	92970120	8598	93435677	G	GT	0.961021	-0.624762	0.0225326	1.0433e-156	-0.614016	0.0244439	3.05428e-139	0	1
ENSG00000155363	MOV10	rs3748655	1	112674689	1548	113217311	G	C	0.828192	-0.117243	0.00862781	2.84407e-41	-0.121133	0.00883524	8.81886e-43	-0.10056	1
ENSG00000155363	MOV10	rs35673543	1	112697207	24066	113239829	G	C	0.953261	-0.0480188	0.0157697	0.00233978	-0.0697874	0.015863	1.0856e-05	0	2
ENSG00000155366	RHOC	rs2932537	1	112687772	-19662	113230394	A	G	0.176483	-0.119865	0.00872623	4.06951e-42	-0.12152	0.00920087	7.94629e-40	0.0919742	2
ENSG00000155366	RHOC	rs35673543	1	112697207	-10227	113239829	G	C	0.953261	-0.314909	0.0154951	4.91995e-88	-0.280013	0.0163705	1.36809e-65	-0.0208465	1
ENSG00000155366	RHOC	rs148864610	1	112702704	-4730	113245326	A	G	0.992375	0.288691	0.0388165	1.21722e-13	0.301016	0.0391142	1.4059e-14	-0.0409785	3
ENSG00000155366	RHOC	rs2306937	1	112703884	-3550	113246506	C	T	0.790556	0.0461112	0.00849146	5.91285e-08	0.0587761	0.00883052	2.81342e-11	0	4
ENSG00000155380	SLC16A1	rs3789592	1	112928778	-28235	113471400	A	G	0.432979	0.175017	0.00972588	4.87445e-70	0.195622	0.0105651	1.54166e-76	0.322342	1
ENSG00000155380	SLC16A1	rs35632853	1	112994708	37695	113537330	G	GA	0.725449	-0.00633176	0.0115643	0.584044	-0.0763404	0.0121659	3.49739e-10	0	2
ENSG00000155761	SPAG17	rs12127442	1	118044282	-140946	118586905	C	T	0.534048	-0.545146	0.0174089	1.87949e-195	-0.52979	0.0194407	1.59126e-163	-0.183946	1
ENSG00000155761	SPAG17	rs11471352	1	118138523	-46705	118681146	CCACACATATA	C	0.945109	0.394162	0.0412669	2.00858e-21	0.182833	0.0423671	1.59274e-05	0	2
ENSG00000156171	DRAM2	rs79625110	1	111063066	-77150	111605688	G	C	0.941691	-0.505274	0.024646	1.73652e-89	-0.241472	0.0273765	1.14063e-18	0.178229	4
ENSG00000156171	DRAM2	rs325936	1	111134230	-5986	111676852	A	G	0.36208	-0.487586	0.0101749	<2.23e-308	-0.422931	0.0144075	2.06616e-189	0.305193	1
ENSG00000156171	DRAM2	rs35164616	1	111137774	-2442	111680396	A	AT	0.857005	-0.0594527	0.017196	0.000550382	0.14754	0.0200795	2.01565e-13	-0.194019	5
ENSG00000156171	DRAM2	rs10857859	1	111191102	50886	111733724	G	C	0.670067	-0.415027	0.0113959	1.16728e-255	-0.228507	0.0149469	9.19918e-53	0.0749451	3
ENSG00000156171	DRAM2	rs599134	1	111197723	57507	111740345	C	G	0.229594	0.221991	0.0139603	1.7599e-55	0.285204	0.0151519	4.90051e-79	0	2
ENSG00000156869	FRRS1	rs77209857	1	99736667	-29964	100202223	T	C	0.792481	-0.282613	0.0157887	2.42753e-69	-0.267506	0.0166619	5.28009e-58	0.206741	1
ENSG00000156869	FRRS1	rs61812584	1	100122255	355624	100587811	C	A	0.987842	-0.483101	0.0608466	2.52345e-15	-0.278451	0.0625679	8.5718e-06	0	2
ENSG00000156876	SASS6	rs11166298	1	99689643	-443312	100155199	G	A	0.984903	-0.555416	0.0568916	2.66447e-22	-0.258371	0.0610881	2.34233e-05	0.346403	2
ENSG00000156876	SASS6	rs12119143	1	100043099	-89856	100508655	C	T	0.958933	-0.582722	0.0335867	2.20092e-65	-0.522701	0.0368335	1.04332e-45	0.0531097	1
ENSG00000156876	SASS6	rs35904273	1	100497923	364968	100963479	CAG	C	0.621099	-0.0690966	0.0143177	1.43798e-06	-0.0570701	0.0143713	7.15363e-05	0	3
ENSG00000157064	NMNAT2	rs141808563	1	183005148	-413232	182974283	A	ATATG	0.574445	0.112539	0.0186452	1.70499e-09	0.111118	0.0187179	2.91301e-09	0.0181622	1
ENSG00000157064	NMNAT2	rs12742245	1	183477787	59407	183446922	T	A	0.626995	0.0827226	0.019176	1.63756e-05	0.0806593	0.019215	2.69616e-05	0	2
ENSG00000157077	ZFYVE9	rs139787639	1	51556761	-585333	52022433	G	A	0.987065	0.222823	0.0537878	3.4944e-05	0.2166	0.053896	5.8485e-05	-0.0257326	2
ENSG00000157077	ZFYVE9	rs36111228	1	52017587	-124507	52483259	G	A	0.951513	-0.133848	0.0286866	3.15951e-06	-0.130916	0.02876	5.31324e-06	0	1
ENSG00000157181	ODR4	rs139300692	1	186306328	-69510	186275460	CAAG	C	0.975726	0.104389	0.0357701	0.00353599	0.20708	0.0365664	1.48643e-08	-0.0427614	3
ENSG00000157181	ODR4	rs75108506	1	186357857	-17981	186326989	A	T	0.908252	-0.0226976	0.0190082	0.232502	-0.100844	0.019886	3.95499e-07	-0.128589	4
ENSG00000157181	ODR4	rs7514615	1	186373191	-2647	186342323	C	G	0.843024	-0.0131952	0.0151197	0.382861	-0.0947235	0.0162159	5.17589e-09	-0.303056	2
ENSG00000157181	ODR4	rs12082399	1	186405280	29442	186374412	A	G	0.661181	-0.14411	0.0114789	1.41715e-35	-0.190827	0.012923	2.41243e-49	-0.042658	1
ENSG00000157181	ODR4	rs12353944	1	186972765	596927	186941897	T	C	0.766153	0.0588602	0.0129054	5.22489e-06	0.0597907	0.0129765	4.07288e-06	-0.056328	5
ENSG00000157181	ODR4	rs149270979	1	187364042	988204	187333174	T	C	0.993928	0.25603	0.0704928	0.00028426	0.278593	0.0706993	8.13013e-05	0	6
ENSG00000157184	CPT2	rs72673121	1	53197151	359	53662823	C	A	0.770427	0.261272	0.0150868	3.70195e-65	0.275076	0.0157551	2.91617e-68	-0.159143	1
ENSG00000157184	CPT2	rs6696068	1	53275125	78333	53740797	G	T	0.620079	0.0408242	0.0137924	0.00309299	0.0787554	0.0139744	1.74345e-08	0	2
ENSG00000157191	NECAP2	rs111492601	1	16301749	-138972	16628244	C	T	0.973457	-0.063863	0.0248147	0.0100954	-0.132507	0.0251023	1.30114e-07	-0.0258098	5
ENSG00000157191	NECAP2	rs144042881	1	16414272	-26449	16740767	T	C	0.936992	0.300324	0.0155995	1.58683e-79	0.121379	0.0194194	4.09335e-10	-0.0582512	4
ENSG00000157191	NECAP2	rs17453643	1	16441466	745	16767961	G	A	0.96331	-0.376604	0.0203664	1.01625e-73	-0.392341	0.0212814	6.77872e-76	0.0597938	2
ENSG00000157191	NECAP2	rs157129	1	16466725	26004	16793220	G	T	0.273165	0.297256	0.00771941	9.14282e-282	0.281711	0.00922198	6.05501e-205	0.248237	1
ENSG00000157191	NECAP2	rs156848	1	16477943	37222	16804438	C	T	0.857205	0.269676	0.010799	2.95477e-129	0.109155	0.0142015	1.51598e-14	0	3
ENSG00000157193	LRP8	rs11206133	1	53273705	-54764	53739377	A	G	0.58157	0.0518617	0.0127786	5.02046e-05	0.0750733	0.0129941	7.58153e-09	-0.176419	2
ENSG00000157193	LRP8	rs1416096	1	53342986	14517	53808658	C	T	0.691494	0.127068	0.0132075	1.03954e-21	0.140523	0.0135352	2.99277e-25	0	1
ENSG00000157216	SSBP3	rs12079858	1	53950025	-463454	54415698	A	G	0.882974	-0.0495194	0.011102	8.37303e-06	-0.0464522	0.0111506	3.10142e-05	0.0688938	4
ENSG00000157216	SSBP3	rs2297573	1	54384944	-28535	54850617	C	G	0.88792	-0.0489756	0.0113861	1.7326e-05	-0.0511653	0.0114673	8.12556e-06	-0.0630772	3
ENSG00000157216	SSBP3	rs144049541	1	54439478	25999	54905151	T	C	0.960862	-0.191566	0.0183188	2.58678e-25	-0.194207	0.018572	1.3614e-25	-0.0307748	1
ENSG00000157216	SSBP3	rs72899603	1	54485788	72309	54951461	A	C	0.97221	0.110268	0.0220566	5.96519e-07	0.0999796	0.0221446	6.33577e-06	0	2
ENSG00000157870	PRXL2B	rs12728528	1	2463385	-123106	2394824	G	A	0.875376	0.0800417	0.0183808	1.36159e-05	0.0895886	0.0184279	1.1645e-06	-0.000713819	5
ENSG00000157870	PRXL2B	rs71630981	1	2578436	-8055	2509875	C	G	0.978049	0.433381	0.0413209	1.88152e-25	0.660048	0.0424249	1.40307e-54	-0.0218799	2
ENSG00000157870	PRXL2B	rs143250534	1	2586971	480	2518410	C	T	0.984897	0.712775	0.048596	1.19855e-47	0.458182	0.0504064	9.92501e-20	-0.0364107	4
ENSG00000157870	PRXL2B	rs10910097	1	2589991	3500	2521430	C	T	0.816843	0.0164891	0.0156269	0.291402	0.220312	0.0168319	3.81029e-39	0.340776	3
ENSG00000157870	PRXL2B	rs2764845	1	2597560	11069	2528999	G	T	0.352362	-0.385483	0.0112	2.05622e-231	-0.436431	0.0138446	4.12072e-218	0.104824	1
ENSG00000157870	PRXL2B	rs538168015	1	2775564	189073	2692110	G	T	0.98258	-0.445272	0.0460486	6.52424e-22	-0.203949	0.0471262	1.50657e-05	-0.00101469	7
ENSG00000157870	PRXL2B	rs10909888	1	2816116	229625	2732681	A	C	0.987743	0.487691	0.0544717	4.90766e-19	0.258074	0.0554888	3.30448e-06	0	6
ENSG00000157873	TNFRSF14	rs11573988	1	2561226	5587	2492665	G	T	0.867415	-0.192036	0.00879802	1.26184e-100	-0.105682	0.0102913	9.72219e-25	0.387356	2
ENSG00000157873	TNFRSF14	rs6671426	1	2572795	17156	2504234	C	A	0.52328	-0.180245	0.00563962	9.14811e-203	-0.135535	0.00709693	2.63671e-81	0.0806018	1
ENSG00000157873	TNFRSF14	rs573854459	1	2577119	21480	2508558	C	T	0.992674	-0.34019	0.0365963	2.19494e-20	-0.182	0.0377281	1.40712e-06	-0.0165125	7
ENSG00000157873	TNFRSF14	rs71630981	1	2578436	22797	2509875	C	G	0.978049	0.225528	0.021474	1.62441e-25	0.135755	0.0220564	7.51112e-10	-0.0227708	5
ENSG00000157873	TNFRSF14	rs146788258	1	2608220	52581	2539659	G	A	0.984039	0.263879	0.024885	5.65163e-26	0.203777	0.0253928	1.01529e-15	-0.0275738	3
ENSG00000157873	TNFRSF14	rs72646019	1	2625548	69909	2556987	G	A	0.973144	-0.0420816	0.0194672	0.0306951	-0.0984991	0.0197935	6.47958e-07	-0.0532732	6
ENSG00000157873	TNFRSF14	rs374564329	1	2773812	218173	2690358	C	T	0.894552	0.0996243	0.0102319	3.42762e-22	0.0659605	0.0106917	6.85874e-10	0.00321407	4
ENSG00000157873	TNFRSF14	rs11808136	1	3105123	549484	3021687	C	T	0.929815	0.0705	0.0122739	9.84228e-09	0.0513301	0.0123565	3.26582e-05	0	8
ENSG00000157881	PANK4	rs2477706	1	2497435	-29176	2428874	T	C	0.252933	0.218539	0.0110225	4.84261e-84	0.127369	0.0124087	1.01849e-24	0.287786	3
ENSG00000157881	PANK4	rs2236396	1	2511773	-14838	2443212	G	A	0.787757	0.213485	0.0115974	4.2819e-73	0.159611	0.0125094	2.76719e-37	-0.0912931	2
ENSG00000157881	PANK4	rs143275045	1	2526571	-40	2458010	G	C	0.973923	-0.603512	0.0299933	2.10393e-86	-0.469599	0.0325511	3.52357e-47	0	1
ENSG00000157911	PEX10	rs10910063	1	2395479	-18318	2326918	G	A	0.692527	-0.149517	0.0134697	2.83116e-28	-0.13019	0.0138945	7.25879e-21	0.190929	1
ENSG00000157911	PEX10	rs1129333	1	2404237	-9560	2335676	A	G	0.0825356	-0.21294	0.0227692	1.30281e-20	-0.171257	0.0234031	2.52228e-13	0	2
ENSG00000157916	RER1	rs2840528	1	2352457	-39318	2283896	A	G	0.58075	0.00940938	0.0065865	0.153191	0.0315163	0.00700851	6.89632e-06	-0.305724	6
ENSG00000157916	RER1	rs2279703	1	2375256	-16519	2306695	C	T	0.623038	0.0801299	0.00647144	1.14644e-34	0.0766886	0.0087928	2.73954e-18	0.118927	1
ENSG00000157916	RER1	rs113179578	1	2379983	-11792	2311422	T	C	0.98323	-0.164183	0.0250629	6.34282e-11	-0.124561	0.0270917	4.27044e-06	0.0886998	5
ENSG00000157916	RER1	rs2935277	1	2392128	353	2323567	T	C	0.540678	0.089356	0.00643703	5.85771e-43	0.048151	0.00880314	4.50669e-08	-0.190063	3
ENSG00000157916	RER1	rs41315648	1	2403417	11642	2334856	C	T	0.9505	0.0635028	0.0150932	2.6321e-05	0.0850212	0.0157292	6.46927e-08	0.0726857	4
ENSG00000157916	RER1	rs2494426	1	2406098	14323	2337537	C	G	0.097716	0.1262	0.0107263	1.64203e-31	0.10243	0.0123203	9.25433e-17	0	2
ENSG00000157933	SKI	rs4648818	1	2247560	19241	2178999	C	T	0.618814	-0.0935992	0.00679043	2.15566e-42	-0.103733	0.00724925	1.90858e-46	-0.168692	1
ENSG00000157933	SKI	rs10797417	1	2260994	32675	2192433	A	G	0.959137	0.135074	0.0168215	1.2271e-15	0.0814911	0.0172476	2.30354e-06	-0.0056012	4
ENSG00000157933	SKI	rs113713853	1	2301087	72768	2232526	G	T	0.906722	0.050183	0.011569	1.47042e-05	0.0751561	0.0120399	4.31314e-10	0.147382	3
ENSG00000157933	SKI	rs2843153	1	2313782	85463	2245221	C	T	0.217869	0.0796541	0.00802141	5.21138e-23	0.078459	0.00822728	1.47811e-21	0	2
ENSG00000157978	LDLRAP1	rs72872002	1	25547573	3967	25874064	A	G	0.9384	0.137171	0.0174716	5.08518e-15	0.144516	0.0175821	2.0436e-16	-0.00968581	2
ENSG00000157978	LDLRAP1	rs6688931	1	25563181	19575	25889672	G	A	0.502124	0.363998	0.00651242	<2.23e-308	0.364647	0.00830483	<2.23e-308	0	1
ENSG00000158006	PAFAH2	rs1257153	1	25967485	-30632	26293976	T	C	0.795299	0.277995	0.0111581	1.06556e-128	0.277995	0.0118766	3.63604e-121	0	1
ENSG00000158062	UBXN11	rs148062390	1	26186497	-131866	26512988	C	T	0.9623	0.0958936	0.0172666	2.95288e-08	0.082016	0.0176569	3.40102e-06	-0.0639965	6
ENSG00000158062	UBXN11	rs41310785	1	26201393	-116970	26527884	G	A	0.903464	0.132058	0.0108732	1.9447e-33	0.146356	0.0116067	1.86871e-36	-0.0482722	2
ENSG00000158062	UBXN11	rs149176316	1	26306694	-11669	26633185	G	A	0.977968	-0.427093	0.0215748	8.49529e-84	-0.32199	0.0246442	5.18318e-39	-0.0369609	1
ENSG00000158062	UBXN11	rs34756201	1	26322717	4354	26649208	G	A	0.954074	0.0949746	0.0157233	1.65778e-09	0.0763513	0.0162282	2.54063e-06	0.219774	5
ENSG00000158062	UBXN11	rs12062210	1	26330075	11712	26656566	T	C	0.48811	0.0517289	0.00659748	5.51802e-15	0.0408165	0.00740893	3.60691e-08	-0.205575	4
ENSG00000158062	UBXN11	rs199545412	1	26362102	43739	26688593	TACCCATGACCC	T	0.960526	-0.256681	0.0165861	1.03035e-52	-0.118891	0.0189127	3.25086e-10	0	3
ENSG00000158109	TPRG1L	rs12403935	1	3622195	-2820	3538759	G	C	0.698455	0.00168832	0.00839508	0.840623	-0.0664805	0.00969765	7.11513e-12	0.350974	4
ENSG00000158109	TPRG1L	rs10909990	1	3622917	-2098	3539481	A	G	0.224423	0.147969	0.00870806	7.2159e-63	0.179727	0.0096927	9.37272e-77	0.090424	1
ENSG00000158109	TPRG1L	rs139992228	1	3625622	607	3542186	G	A	0.971663	-0.113043	0.0224914	5.19512e-07	-0.120249	0.0234569	2.95367e-07	-0.0296011	5
ENSG00000158109	TPRG1L	rs34461044	1	3641358	16343	3557922	C	G	0.946055	0.131515	0.0165076	2.03043e-15	0.138839	0.017801	6.21544e-15	-0.0762447	3
ENSG00000158109	TPRG1L	rs12027041	1	3674884	49869	3591448	G	C	0.580526	0.0317255	0.00756367	2.78634e-05	0.0643912	0.00774212	9.02217e-17	0	2
ENSG00000158156	XKR8	rs10902682	1	27948473	-11500	28274984	A	G	0.379775	-0.182074	0.00740613	1.46485e-125	-0.224096	0.00887833	1.43022e-140	0.445124	1
ENSG00000158156	XKR8	rs72656524	1	27952567	-7406	28279078	C	T	0.753562	-0.028748	0.00884507	0.00116158	0.112113	0.010739	1.6316e-25	-0.0480541	3
ENSG00000158156	XKR8	rs113646118	1	27960096	123	28286607	CCTT	C	0.989733	-0.208889	0.0377814	3.3997e-08	-0.301627	0.0380989	2.43388e-15	-0.0423844	4
ENSG00000158156	XKR8	rs57378639	1	28014718	54745	28341229	ACT	A	0.734549	-0.0783685	0.00864425	1.785e-19	-0.0576512	0.00983415	4.56357e-09	-0.0638024	5
ENSG00000158156	XKR8	rs61384506	1	28077481	117508	28403992	G	A	0.989637	0.392425	0.0363364	7.18154e-27	0.455824	0.0369847	6.67379e-35	0	2
ENSG00000158161	EYA3	rs12130997	1	28049066	-39571	28375577	T	C	0.732444	0.00139576	0.0123301	0.909877	-0.0831933	0.0125089	2.91669e-11	-0.110082	2
ENSG00000158161	EYA3	rs115264371	1	28088578	-59	28415089	T	C	0.968729	-0.0982625	0.0319089	0.00208579	-0.185109	0.0321743	8.7502e-09	-0.040449	3
ENSG00000158161	EYA3	rs111607860	1	28093196	4559	28419707	A	G	0.947408	-1.19846	0.017346	<2.23e-308	-1.2251	0.0249115	<2.23e-308	0	1
ENSG00000158195	WASF2	rs9438574	1	27473856	-16311	27800367	A	G	0.908191	-0.299022	0.0103767	3.91371e-168	-0.299022	0.0112525	1.36023e-155	0	1
ENSG00000158286	RNF207	rs3789522	1	6198965	-6510	6259025	C	T	0.744121	0.44157	0.01295	1.30353e-227	0.397338	0.0151585	1.92852e-151	0.299236	1
ENSG00000158286	RNF207	rs141785041	1	6205436	-39	6265496	G	C	0.96869	0.655236	0.0342371	1.21186e-78	0.370364	0.0371404	2.02146e-23	0	2
ENSG00000158292	GPR153	rs115646183	1	5929265	-331833	5989325	C	T	0.965318	0.168926	0.0372316	5.84541e-06	0.155555	0.0373192	3.06987e-05	0.0226302	5
ENSG00000158292	GPR153	rs12711520	1	6260255	-843	6320315	G	C	0.300619	0.209801	0.0145184	2.48146e-46	0.155933	0.0155949	1.53977e-23	-0.276725	1
ENSG00000158292	GPR153	rs139800721	1	6261142	44	6321202	C	T	0.968338	-0.388684	0.0393857	9.51994e-23	-0.257492	0.0413505	4.75262e-10	-0.0337397	3
ENSG00000158292	GPR153	rs149784701	1	6342945	81847	6403005	T	TAA	0.953481	0.433667	0.0319436	3.36938e-41	0.312426	0.0364884	1.10603e-17	0.451736	2
ENSG00000158292	GPR153	rs61780708	1	6432286	171188	6492346	A	G	0.901851	0.263505	0.0228186	1.96573e-30	0.123728	0.0261085	2.14793e-06	0	4
ENSG00000158473	CD1D	rs80171817	1	158411280	233250	158381070	C	A	0.90318	0.0923131	0.0159681	7.90743e-09	0.0714963	0.0163798	1.27172e-05	0.208084	2
ENSG00000158473	CD1D	rs1573519	1	158465488	287458	158435278	G	A	0.396972	0.0696425	0.00964701	6.08587e-13	0.0606507	0.00991516	9.53705e-10	0	1
ENSG00000158477	CD1A	rs16840041	1	158254269	-155	158224059	G	A	0.937553	-0.268517	0.0334757	1.31474e-15	-0.202631	0.0337747	1.97955e-09	-0.0682657	2
ENSG00000158477	CD1A	rs71632607	1	158268204	13780	158237994	G	A	0.903222	0.80104	0.0248516	7.08406e-206	0.789876	0.0274491	4.2852e-182	0	1
ENSG00000158481	CD1C	rs55775956	1	158196586	-93337	158166376	AT	A	0.620579	0.10875	0.0155448	3.01099e-12	0.099618	0.0159442	4.15984e-10	0.0652648	1
ENSG00000158481	CD1C	rs75664720	1	158328903	38980	158298693	A	C	0.987204	-0.288727	0.0670725	1.70658e-05	-0.291486	0.0677733	1.70104e-05	-0.0971217	4
ENSG00000158481	CD1C	rs11584639	1	158405614	115691	158375404	C	A	0.528993	0.0978935	0.0150956	9.80411e-11	0.0755707	0.0155146	1.11067e-06	-0.0220988	2
ENSG00000158481	CD1C	rs864147	1	158780014	490091	158749804	T	C	0.426512	0.0671768	0.015302	1.1583e-05	0.0711887	0.0153395	3.46946e-06	0	3
ENSG00000158485	CD1B	rs61818719	1	158316015	-15516	158285805	A	G	0.878185	0.20149	0.0288339	3.18511e-12	0.168647	0.0290959	6.7811e-09	-0.0495067	3
ENSG00000158485	CD1B	rs12062429	1	158320364	-11167	158290154	G	A	0.980932	-0.433224	0.0703982	8.19608e-10	-0.367176	0.0708259	2.16945e-07	-0.0342725	4
ENSG00000158485	CD1B	rs4657080	1	158466509	134978	158436299	T	C	0.380465	0.204903	0.0196118	2.84897e-25	0.254399	0.0205756	4.08878e-35	0.263212	1
ENSG00000158485	CD1B	rs10489832	1	158484566	153035	158454356	G	A	0.861971	-0.214553	0.0279588	2.02064e-14	-0.293963	0.0292443	9.0021e-24	0	2
ENSG00000158488	CD1E	rs146327316	1	158355133	1437	158324923	TCAAATTTTCTTCCCA	T	0.768976	-0.0956837	0.0194718	9.2323e-07	-0.188685	0.0207628	1.01193e-19	0.146547	3
ENSG00000158488	CD1E	rs111578410	1	158386138	32442	158355928	T	C	0.992771	-0.747467	0.0974415	2.06726e-14	-0.526968	0.100071	1.39491e-07	-0.0923007	4
ENSG00000158488	CD1E	rs58380553	1	158467887	114191	158437677	T	A	0.39772	0.193275	0.0166298	8.45174e-31	0.277382	0.0183043	7.13749e-52	0.264013	1
ENSG00000158488	CD1E	rs201674681	1	158515650	161954	158485440	CA	C	0.863032	-0.172073	0.0241396	1.17343e-12	-0.306962	0.0256385	4.94017e-33	-0.0242125	2
ENSG00000158488	CD1E	rs111356978	1	158900425	546729	158870215	C	T	0.863281	0.0928291	0.0235476	8.19309e-05	0.104436	0.0236512	1.00703e-05	0	5
ENSG00000158615	PPP1R15B	rs80290147	1	204413183	1366	204382311	A	G	0.991963	0.11823	0.0300022	8.24333e-05	0.130712	0.0301178	1.42474e-05	-0.0390473	3
ENSG00000158615	PPP1R15B	rs17406271	1	204427600	15783	204396728	A	C	0.912606	0.0480531	0.00944139	3.7296e-07	0.0508128	0.00947902	8.29664e-08	-0.0355643	2
ENSG00000158615	PPP1R15B	rs571386048	1	204501173	89356	204470301	C	T	0.994659	0.162397	0.0367611	1.02061e-05	0.156043	0.0369129	2.36471e-05	0.0515143	4
ENSG00000158615	PPP1R15B	rs4252725	1	204544128	132311	204513256	A	G	0.303185	0.0320349	0.00581946	3.89516e-08	0.0319279	0.00585357	4.91303e-08	0	1
ENSG00000158710	TAGLN2	rs2789422	1	159922298	-3434	159892088	G	A	0.57749	0.209997	0.00629241	4.50313e-219	0.211994	0.00716548	2.29445e-192	-0.0840314	1
ENSG00000158710	TAGLN2	rs527616929	1	159923639	-2093	159893429	C	T	0.991711	-0.272906	0.0372638	2.83087e-13	-0.182436	0.0376653	1.27498e-06	-0.0216338	4
ENSG00000158710	TAGLN2	rs34128867	1	159923802	-1930	159893592	C	T	0.960285	0.0571713	0.0177925	0.0013215	0.138267	0.0180856	2.08672e-14	-0.0343867	3
ENSG00000158710	TAGLN2	rs140222335	1	159925227	-505	159895017	TCTATG	T	0.98603	0.0610336	0.0294983	0.0385964	0.123301	0.0296297	3.16316e-05	-0.0136764	5
ENSG00000158710	TAGLN2	rs6670382	1	160012761	87029	159982551	T	C	0.94435	-0.190713	0.0146615	5.07181e-38	-0.152446	0.0149947	2.79341e-24	0	2
ENSG00000158711	ELK4	rs3795550	1	205594034	-37977	205563162	C	T	0.323761	0.103176	0.00488232	1.01961e-94	0.058877	0.00636178	2.14636e-20	-0.35938	1
ENSG00000158711	ELK4	rs6677586	1	205612248	-19763	205581376	A	G	0.939272	-0.0989647	0.0096249	1.55213e-24	-0.048721	0.0107185	5.48037e-06	-0.082814	5
ENSG00000158711	ELK4	rs34851857	1	205631216	-795	205600344	C	T	0.905825	0.0939616	0.0080458	4.45816e-31	0.0757941	0.00863581	1.68302e-18	-0.131669	2
ENSG00000158711	ELK4	rs17347710	1	205640282	8271	205609410	A	G	0.886816	-0.105131	0.00746121	3.5074e-44	-0.0548325	0.00854866	1.41598e-10	-0.201583	4
ENSG00000158711	ELK4	rs60890169	1	205643518	11507	205612646	C	T	0.737784	0.0645403	0.00540713	2.27362e-32	0.0402505	0.00607802	3.53651e-11	0	3
ENSG00000158714	SLAMF8	rs115251911	1	159812275	-14536	159782065	G	A	0.986038	0.155009	0.0598138	0.00958499	0.26623	0.0609831	1.26753e-05	-0.18642	6
ENSG00000158714	SLAMF8	rs4411129	1	159815494	-11317	159785284	C	G	0.291952	0.113621	0.015722	5.749e-13	0.204002	0.0169273	1.90206e-33	0.249311	2
ENSG00000158714	SLAMF8	rs72700626	1	159817577	-9234	159787367	T	C	0.864801	0.0532795	0.0209357	0.0109629	-0.107199	0.022086	1.2118e-06	-0.100917	5
ENSG00000158714	SLAMF8	rs75087057	1	159826640	-171	159796430	G	A	0.946242	-0.880118	0.0284427	2.64635e-191	-0.933185	0.0319488	1.50063e-187	-0.0860305	1
ENSG00000158714	SLAMF8	rs4656852	1	159834863	8052	159804653	T	C	0.846457	0.23595	0.0191741	2.87423e-34	0.173479	0.0199018	2.86304e-18	-0.030911	3
ENSG00000158714	SLAMF8	rs72702797	1	160009895	183084	159979685	G	A	0.948496	-0.214872	0.0319904	2.08184e-11	-0.204384	0.0321578	2.07558e-10	0	4
ENSG00000158715	SLC45A3	rs2153904	1	205673662	-6847	205642790	T	G	0.145602	0.1936	0.0171034	2.54076e-29	0.116478	0.0210048	2.93481e-08	-0.498349	3
ENSG00000158715	SLC45A3	rs6593964	1	205693209	12700	205662337	A	C	0.76488	-0.2615	0.0132284	1.41438e-83	-0.21199	0.0159725	3.35652e-40	-0.0408409	1
ENSG00000158715	SLC45A3	rs823116	1	205751355	70846	205720483	G	A	0.453323	0.103522	0.0116234	7.43247e-19	0.118517	0.0124956	2.42955e-21	0	2
ENSG00000158716	DUSP23	rs550814791	1	159326639	-454293	159296429	G	A	0.99344	0.136959	0.0422113	0.00118447	0.179295	0.0423922	2.3428e-05	-0.0119948	7
ENSG00000158716	DUSP23	rs138521439	1	159557648	-223284	159527438	G	A	0.994345	-0.213054	0.0448479	2.08942e-06	-0.204771	0.0450373	5.44952e-06	-0.0282925	6
ENSG00000158716	DUSP23	rs116809095	1	159646793	-134139	159616583	G	A	0.9539	0.100068	0.0160316	4.70855e-10	0.0915487	0.0163399	2.10965e-08	-0.105092	4
ENSG00000158716	DUSP23	rs2592900	1	159646839	-134093	159616629	A	G	0.749069	0.0667683	0.00782387	1.89146e-17	0.0553494	0.00804514	5.99153e-12	-0.0394285	3
ENSG00000158716	DUSP23	rs148696744	1	159673808	-107124	159643598	G	C	0.994243	-0.35084	0.0441998	2.56525e-15	-0.3579	0.0445683	9.71783e-16	-0.0226851	2
ENSG00000158716	DUSP23	rs4364879	1	159766965	-13967	159736755	A	G	0.82254	-0.106629	0.0086721	3.24379e-34	-0.0967672	0.00895054	3.04261e-27	-0.0912313	1
ENSG00000158716	DUSP23	rs12088352	1	159814749	33817	159784539	G	A	0.841645	0.0660377	0.00921555	8.9462e-13	0.0469337	0.00938921	5.77243e-07	0	5
ENSG00000158747	NBL1;NBL1	rs12736909	1	19562778	-34201	19889272	A	G	0.558081	-0.504068	0.0139946	9.55843e-251	-0.162238	0.0280833	7.60378e-09	-0.179174	9
ENSG00000158747	NBL1;NBL1	rs72656043	1	19577582	-19397	19904076	G	A	0.957947	0.167074	0.0379843	1.11447e-05	0.460985	0.0453703	2.97569e-24	0.0859723	5
ENSG00000158747	NBL1;NBL1	rs2792037	1	19585547	-11432	19912041	T	C	0.135781	-0.387644	0.0220288	3.76371e-67	-0.272473	0.033938	9.86385e-16	0.0837066	6
ENSG00000158747	NBL1;NBL1	rs12142530	1	19587589	-9390	19914083	C	A	0.920317	-0.682419	0.0275545	2.74963e-127	-0.287624	0.0389595	1.5518e-13	-0.149234	8
ENSG00000158747	NBL1;NBL1	rs3020595	1	19644233	47254	19970727	C	G	0.760994	0.533345	0.0167667	4.73968e-201	0.370625	0.0314468	4.6216e-32	-0.164204	4
ENSG00000158747	NBL1;NBL1	rs11808455	1	19646217	49238	19972711	G	A	0.92057	0.155142	0.0285161	5.58613e-08	0.648853	0.0381706	8.38636e-65	0.464888	2
ENSG00000158747	NBL1;NBL1	rs7535952	1	19647070	50091	19973564	A	G	0.728316	-0.305379	0.0166917	2.96668e-72	-0.413358	0.0322584	1.36918e-37	-0.132962	3
ENSG00000158747	NBL1;NBL1	rs114669249	1	19647546	50567	19974040	G	C	0.960119	-0.203672	0.039169	2.0805e-07	-0.321035	0.0429888	8.15035e-14	-0.252321	7
ENSG00000158747	NBL1;NBL1	rs12752287	1	19685341	88362	20011834	G	A	0.354486	-0.301467	0.0153129	6.19619e-83	-0.413255	0.0176355	1.96482e-121	0	1
ENSG00000158748	HTR6	rs12752287	1	19685341	20466	20011834	G	A	0.354486	-1.10979	0.0113272	<2.23e-308	-1.13712	0.0192121	<2.23e-308	0.193375	1
ENSG00000158748	HTR6	rs35721361	1	19710996	46121	20037489	T	G	0.673439	-0.0620151	0.0204275	0.00241184	0.162284	0.0207933	5.96848e-15	0	2
ENSG00000158764	ITLN2	rs12132502	1	160989731	34922	160959521	G	C	0.216663	0.326159	0.0203848	3.94728e-56	0.326159	0.0209307	9.53346e-55	0	1
ENSG00000158769	F11R	rs3119321	1	161023922	2579	160993712	T	C	0.734863	0.197913	0.00952723	1.00145e-91	0.210215	0.0101642	5.04739e-95	-0.0541717	1
ENSG00000158769	F11R	rs112402038	1	161032798	11455	161002588	A	C	0.992919	-0.260807	0.0528895	8.45942e-07	-0.262146	0.0537131	1.05823e-06	0.161145	3
ENSG00000158769	F11R	rs7516231	1	161056289	34946	161026079	A	T	0.886861	0.0296319	0.0138125	0.0319813	0.100675	0.0142848	1.81896e-12	0	2
ENSG00000158773	USF1	rs114480413	1	160983590	-62387	160953380	T	A	0.980187	-0.114201	0.0235747	1.31247e-06	-0.225993	0.0241368	7.75251e-21	0.133034	2
ENSG00000158773	USF1	rs3007156	1	160986631	-59346	160956421	G	A	0.491198	-0.0504669	0.00658043	2.0944e-14	-0.0308364	0.00669596	4.12022e-06	0.0480997	3
ENSG00000158773	USF1	rs2516839	1	161043331	-2646	161013121	C	T	0.38537	-0.232268	0.00575464	1.44961e-305	-0.240247	0.00674992	1.82135e-277	0	1
ENSG00000158793	NIT1	rs41270013	1	161100460	-17626	161070250	C	A	0.973901	-0.405359	0.030135	1.71728e-40	-0.391386	0.0307389	3.89535e-37	-0.0590813	1
ENSG00000158793	NIT1	rs77230296	1	161211701	93615	161181491	C	A	0.918028	0.150861	0.0176904	1.99133e-17	0.137443	0.0178508	1.36512e-14	0	2
ENSG00000158796	DEDD	rs138779658	1	161132822	134	161102612	G	T	0.98243	0.13161	0.0382758	0.000590195	0.156291	0.0384752	4.86278e-05	-0.0903044	3
ENSG00000158796	DEDD	rs12041364	1	161140557	7869	161110347	G	A	0.703092	0.0705922	0.010871	9.25641e-11	0.0856055	0.0112473	2.71609e-14	0.224665	1
ENSG00000158796	DEDD	rs115518404	1	161201946	69258	161171736	A	G	0.977528	-0.0943479	0.0336918	0.00512631	-0.151882	0.0345981	1.13413e-05	0	2
ENSG00000158825	CDA	rs2874209	1	20583195	-5891	20909688	A	G	0.451854	0.336373	0.00836598	1.46511e-303	0.162116	0.0105958	7.64648e-53	-0.139778	2
ENSG00000158825	CDA	rs602946	1	20589042	-44	20915535	G	A	0.985905	0.280131	0.0401953	3.63385e-12	0.333683	0.0409238	3.52754e-16	-0.0224593	3
ENSG00000158825	CDA	rs72649199	1	20600520	11434	20927013	C	A	0.877141	-0.815633	0.00827389	<2.23e-308	-0.718907	0.0153883	<2.23e-308	-0.0865832	1
ENSG00000158825	CDA	rs12407778	1	20610235	21149	20936728	C	T	0.943762	0.212887	0.0203408	2.3658e-25	0.106131	0.0206637	2.80482e-07	0	4
ENSG00000158828	PINK1	rs471760	1	20590713	-42745	20917206	G	A	0.667198	0.0739932	0.00502377	5.0484e-48	0.0272076	0.00558392	1.10199e-06	0.344686	3
ENSG00000158828	PINK1	rs71010583	1	20617815	-15643	20944308	CCTT	C	0.591037	0.0978767	0.00486264	1.85637e-86	0.0561027	0.00565481	3.36579e-23	-0.384115	2
ENSG00000158828	PINK1	rs2298299	1	20648309	14851	20974802	A	G	0.795879	-0.140433	0.0057899	1.848e-122	-0.104113	0.00681205	9.83579e-53	0	1
ENSG00000158850	B4GALT3	rs36066670	1	161141620	-36348	161111410	CA	C	0.636354	0.11913	0.00826747	4.39398e-46	0.11913	0.00844417	3.38952e-45	0	1
ENSG00000158859	ADAMTS4	rs11585858	1	161186243	-12811	161156033	C	A	0.765905	0.207651	0.0188639	7.72148e-28	0.189095	0.0193712	1.64519e-22	0.166642	1
ENSG00000158859	ADAMTS4	rs112434951	1	161200496	1442	161170286	C	T	0.990462	0.6217	0.0825248	5.90288e-14	0.485115	0.0841777	8.26365e-09	0	2
ENSG00000158864	NDUFS2	rs142266799	1	161110217	-86887	161080007	C	T	0.963536	-0.114504	0.0191252	2.29735e-09	-0.0929948	0.0193462	1.53314e-06	-0.0389065	5
ENSG00000158864	NDUFS2	rs145282062	1	161183606	-13498	161153396	C	T	0.932707	-0.238655	0.0138297	1.00462e-64	-0.193559	0.0145701	2.83865e-40	-0.121615	1
ENSG00000158864	NDUFS2	rs3813623	1	161199375	2271	161169165	G	T	0.865029	0.196574	0.00980664	8.68492e-86	0.099915	0.0121706	2.22006e-16	-0.0521549	3
ENSG00000158864	NDUFS2	rs72714918	1	161204580	7476	161174370	C	T	0.973953	-0.205557	0.0219092	9.84573e-21	-0.179298	0.0222728	8.27433e-16	-0.100449	4
ENSG00000158864	NDUFS2	rs4379692	1	161216523	19419	161186313	C	T	0.672905	0.16846	0.00716561	1.45415e-115	0.0989756	0.00920666	5.89842e-27	0	2
ENSG00000158869	FCER1G	rs2070901	1	161215268	34	161185058	G	T	0.733681	-0.586248	0.0065898	<2.23e-308	-0.551968	0.0109411	<2.23e-308	-0.13188	1
ENSG00000158869	FCER1G	rs11590967	1	161218797	3563	161188587	G	A	0.952646	0.390766	0.0225288	2.37235e-65	0.257118	0.0236083	1.27238e-27	-0.0884485	2
ENSG00000158869	FCER1G	rs7528588	1	161220144	4910	161189934	C	G	0.849362	0.250567	0.0128242	9.18863e-82	0.119818	0.0137036	2.25826e-18	0	3
ENSG00000158882	TOMM40L	rs77618518	1	161092231	-133708	161062021	T	C	0.965745	-0.0171543	0.0389189	0.6594	-0.166522	0.0394326	2.41118e-05	-0.027804	6
ENSG00000158882	TOMM40L	rs147012807	1	161178500	-47439	161148290	T	G	0.986418	-1.13987	0.0582946	6.98946e-82	-0.533717	0.0712352	6.76661e-14	0.505866	3
ENSG00000158882	TOMM40L	rs11590967	1	161218797	-7142	161188587	G	A	0.952646	-0.620138	0.0330087	5.94396e-76	-0.445872	0.0406831	5.9738e-28	0.0231858	2
ENSG00000158882	TOMM40L	rs4656292	1	161224851	-1088	161194641	A	G	0.374429	0.351152	0.0137989	7.67999e-134	0.363173	0.0161967	2.37033e-111	0.136977	1
ENSG00000158882	TOMM40L	rs66513069	1	161230587	4648	161200377	TAAA	T	0.971317	0.408849	0.0416417	1.55507e-22	0.211227	0.0428524	8.25734e-07	-0.0741154	5
ENSG00000158882	TOMM40L	rs113293798	1	161237206	11267	161206996	C	CTT	0.836594	-0.0117489	0.0193336	0.543421	-0.125973	0.0213193	3.44451e-09	0	4
ENSG00000158966	CACHD1	rs61784552	1	64495368	25239	64961051	T	C	0.966866	0.216405	0.0410541	1.41674e-07	0.22033	0.0413351	9.80298e-08	-0.0425412	3
ENSG00000158966	CACHD1	rs61787362	1	64504644	34515	64970327	G	A	0.905465	-0.20037	0.0249263	1.14446e-15	-0.168826	0.0254085	3.04271e-11	0.12722	2
ENSG00000158966	CACHD1	rs10709107	1	64541385	71256	65007068	AT	A	0.0979722	-0.290121	0.0242452	1.60222e-32	-0.270249	0.0248963	1.88834e-27	-0.0478228	1
ENSG00000158966	CACHD1	rs1436743	1	64552224	82095	65017907	C	T	0.0578022	0.171772	0.0312621	4.12614e-08	0.162851	0.0315246	2.39361e-07	0	4
ENSG00000159023	EPB41	rs10915223	1	29054059	166968	29380571	A	T	0.913632	-0.183229	0.013545	6.37127e-41	-0.195042	0.0139149	1.23072e-44	-0.133765	1
ENSG00000159023	EPB41	rs2483719	1	29141686	254595	29468198	C	T	0.732604	-0.042783	0.00898845	1.99704e-06	-0.0593415	0.00908679	6.55413e-11	0	2
ENSG00000159164	SV2A	rs76406395	1	150022022	104178	149993982	G	A	0.961204	0.221822	0.0408619	5.97026e-08	0.223915	0.041012	4.76865e-08	-0.0192012	1
ENSG00000159164	SV2A	rs185738687	1	150308603	390759	150281037	G	A	0.993317	-0.412734	0.0982722	2.72032e-05	-0.388377	0.0985344	8.09621e-05	-0.0378884	2
ENSG00000159164	SV2A	rs72992015	1	150870220	952376	150842696	C	T	0.79544	0.0767477	0.0200965	0.000135762	0.0773742	0.0201515	0.00012322	0	3
ENSG00000159176	CSRP1	rs12026934	1	201472432	-37024	201441560	T	C	0.812365	-0.122632	0.00897686	1.1026e-41	-0.108085	0.00943511	2.20511e-30	-0.0619083	2
ENSG00000159176	CSRP1	rs138467738	1	201484701	-24755	201453829	G	A	0.983682	-0.238847	0.0281884	3.16617e-17	-0.214493	0.0287439	8.50777e-14	-0.036325	3
ENSG00000159176	CSRP1	rs78433503	1	201505357	-4099	201474485	A	G	0.930788	0.0316166	0.0145479	0.0298101	0.0863522	0.0149938	8.45109e-09	-0.229429	4
ENSG00000159176	CSRP1	rs34893894	1	201530567	21111	201499695	G	GT	0.384844	0.106823	0.00731271	2.76643e-47	0.0908297	0.00791889	1.8665e-30	0	1
ENSG00000159189	C1QC	rs3066614	1	22517804	-125829	22844297	ATCT	A	0.679088	-0.0607857	0.0178974	0.000688665	-0.0781639	0.0181635	1.68238e-05	0.132957	3
ENSG00000159189	C1QC	rs2935542	1	22636978	-6655	22963471	A	G	0.922995	0.546618	0.0302695	1.67139e-70	0.634042	0.0318561	3.80974e-88	0.151406	1
ENSG00000159189	C1QC	rs913243	1	22653494	9861	22979987	C	A	0.593581	-0.213243	0.016969	1.21869e-35	-0.256661	0.0175329	1.58786e-48	0	2
ENSG00000159214	CCDC24	rs199959374	1	43944865	-46494	44410537	T	TAAAAC	0.117904	0.698894	0.0234236	4.1172e-179	0.261949	0.031309	5.93196e-17	0.589646	2
ENSG00000159214	CCDC24	rs4567315	1	43989167	-2192	44454839	T	C	0.239183	0.700185	0.0167197	<2.23e-308	0.583416	0.0241546	6.87449e-129	0	1
ENSG00000159339	PADI4	rs16824888	1	17283250	-24945	17609745	C	A	0.944313	0.763444	0.0196776	1.88636e-285	0.806036	0.0227787	2.84428e-274	-0.0620868	1
ENSG00000159339	PADI4	rs79907974	1	17304911	-3284	17631406	T	C	0.975053	0.0994367	0.0331199	0.0026935	0.150232	0.0334237	6.96432e-06	-0.0358327	5
ENSG00000159339	PADI4	rs2477151	1	17341165	32970	17667660	C	G	0.944669	-0.367958	0.022013	5.93581e-61	-0.219916	0.023238	2.97391e-21	-0.101797	4
ENSG00000159339	PADI4	rs35903413	1	17342068	33873	17668563	G	A	0.859206	0.213944	0.0145717	9.72802e-48	0.324813	0.0160212	2.18634e-91	-0.321289	2
ENSG00000159339	PADI4	rs6683037	1	17346764	38569	17673259	C	T	0.614612	0.101518	0.0106598	2.61981e-21	0.155989	0.0116016	3.27262e-41	0	3
ENSG00000159346	ADIPOR1	rs181500248	1	202951130	-7442	202920258	C	T	0.993721	0.122713	0.0341876	0.000334886	0.142137	0.0342942	3.40358e-05	0.0586982	3
ENSG00000159346	ADIPOR1	rs2275737	1	202951172	-7400	202920300	A	C	0.422082	-0.0623951	0.00550431	2.12063e-29	-0.0665989	0.00562566	2.4707e-32	0.115542	1
ENSG00000159346	ADIPOR1	rs1690821	1	203024974	66402	202994102	C	G	0.0897925	0.0310048	0.0095046	0.00111398	0.0429025	0.00957877	7.50214e-06	0	2
ENSG00000159348	CYB5R1	rs12039275	1	202956762	-10513	202925890	T	G	0.7963	0.143166	0.0115253	7.08862e-35	0.0563089	0.0124314	5.91073e-06	-0.339354	3
ENSG00000159348	CYB5R1	rs2232853	1	202962830	-4445	202931958	G	A	0.696692	-0.256572	0.00966344	9.97589e-145	-0.295722	0.0112664	7.48385e-152	0.239955	1
ENSG00000159348	CYB5R1	rs79937103	1	202968959	1684	202938087	G	A	0.974836	0.466753	0.0292578	8.06698e-56	0.683637	0.0308935	1.66996e-108	0	2
ENSG00000159352	PSMD4	rs10305646	1	150877889	-376814	150850365	T	C	0.86186	-0.0694566	0.00784184	1.14858e-18	-0.0532154	0.00797649	2.5314e-11	-0.0449067	2
ENSG00000159352	PSMD4	rs76486207	1	151069164	-185539	151041640	T	C	0.99038	-0.139781	0.0275782	4.16458e-07	-0.119917	0.0277287	1.52776e-05	0.0549295	3
ENSG00000159352	PSMD4	rs11204798	1	151301250	46547	151273726	C	G	0.223951	-0.126659	0.00617498	1.42839e-89	-0.119898	0.00650189	6.21694e-76	0	1
ENSG00000159363	ATP13A2	rs142922270	1	16211007	-800921	16537502	G	A	0.994357	-0.22913	0.0540216	2.26391e-05	-0.225505	0.0541557	3.12694e-05	-0.00330656	4
ENSG00000159363	ATP13A2	rs188525357	1	16480530	-531398	16807025	G	A	0.988894	-0.23587	0.038877	1.40626e-09	-0.232526	0.0390955	2.72035e-09	-0.0303232	3
ENSG00000159363	ATP13A2	rs200256966	1	16962069	-49859	17288564	TTG	T	0.940948	-0.094776	0.0175381	6.84287e-08	-0.0739656	0.017783	3.19151e-05	-0.0723625	5
ENSG00000159363	ATP13A2	rs15786	1	16986097	-25831	17312592	G	A	0.936469	-0.12038	0.0166511	5.63901e-13	-0.1019	0.0169112	1.68511e-09	-0.105023	2
ENSG00000159363	ATP13A2	rs55682704	1	16996871	-15057	17323366	T	TG	0.808125	0.183943	0.00989046	1.60454e-74	0.170199	0.0103672	1.44473e-60	0	1
ENSG00000159388	BTG2	rs4971226	1	203287672	-17819	203256800	T	G	0.446391	-0.489698	0.00870031	<2.23e-308	-0.489698	0.0111298	<2.23e-308	0	1
ENSG00000159409	CELF3	rs142757902	1	151740861	24058	151713337	A	T	0.847082	0.211193	0.0210415	1.81673e-23	0.211193	0.0212658	3.04868e-23	0	1
ENSG00000159423	ALDH4A1	rs191972245	1	18115806	-786918	18442300	G	A	0.992455	-0.332234	0.073296	5.96806e-06	-0.307974	0.0734683	2.76594e-05	-0.00590863	4
ENSG00000159423	ALDH4A1	rs7416425	1	18871141	-31583	19197635	T	C	0.573931	0.110996	0.0128606	8.26095e-18	0.114524	0.0129966	1.23053e-18	-0.0490184	2
ENSG00000159423	ALDH4A1	rs28530674	1	18907640	4916	19234134	A	G	0.963188	0.463505	0.0330078	6.72258e-44	0.489798	0.0337728	1.16421e-47	-0.0533838	1
ENSG00000159423	ALDH4A1	rs77198583	1	19138623	235899	19465117	G	A	0.905469	0.1552	0.0216517	8.80901e-13	0.159457	0.0218345	2.81451e-13	0	3
ENSG00000159445	THEM4	rs41264560	1	151890500	-19137	151862976	A	G	0.97244	0.49899	0.0382683	3.4068e-38	0.178308	0.0399471	8.05974e-06	-0.207601	4
ENSG00000159445	THEM4	rs12067594	1	151893304	-16333	151865780	G	A	0.403099	-0.669033	0.00830079	<2.23e-308	-0.56462	0.0138389	<2.23e-308	0.382379	1
ENSG00000159445	THEM4	rs3748805	1	151909409	-228	151881885	A	C	0.083104	-0.901095	0.0188547	<2.23e-308	-0.530259	0.0247326	5.7022e-102	0.0549401	2
ENSG00000159445	THEM4	rs76865868	1	152093654	184017	152066130	A	G	0.974013	0.0627447	0.0402921	0.11948	0.354268	0.040638	2.84058e-18	0	3
ENSG00000159479	MED8	rs1199039	1	43319285	-70523	43784956	A	G	0.605982	-0.0025174	0.0102102	0.805262	-0.126084	0.0129624	2.31586e-22	0.524741	3
ENSG00000159479	MED8	rs1749961	1	43356994	-32814	43822665	G	C	0.341338	0.096386	0.0104664	4.86602e-20	0.201935	0.0135401	2.67908e-50	-0.188716	1
ENSG00000159479	MED8	rs16830701	1	43382692	-7116	43848363	C	T	0.979158	0.105851	0.0348675	0.00241233	0.162495	0.0355387	4.8228e-06	-0.0483013	4
ENSG00000159479	MED8	rs11541153	1	43386126	-3682	43851797	G	A	0.920758	-0.116387	0.0186289	4.53916e-10	-0.235834	0.0207106	4.84566e-30	0	2
ENSG00000159588	CCDC17	rs150376944	1	45498473	-125584	45964145	G	A	0.994656	0.331767	0.0571742	6.95732e-09	0.316923	0.0574882	3.53111e-08	-0.061789	2
ENSG00000159588	CCDC17	rs12727696	1	45580766	-43291	46046438	G	A	0.538126	-0.0534993	0.00821382	8.13032e-11	-0.0443984	0.00832866	9.77828e-08	-0.124475	3
ENSG00000159588	CCDC17	rs4072835	1	45923244	299187	46388916	C	T	0.980541	0.204501	0.0298505	8.30131e-12	0.186374	0.0302298	7.03731e-10	0	1
ENSG00000159592	GPBP1L1	rs785499	1	46126748	438635	46592420	G	A	0.295068	-0.0724367	0.00799198	1.8223e-19	-0.0724367	0.00806083	2.5578e-19	0	1
ENSG00000159596	TMEM69	rs34426720	1	45520979	-167202	45986651	C	G	0.976747	0.508837	0.041934	2.21685e-33	0.343527	0.0441997	7.71623e-15	0.277343	2
ENSG00000159596	TMEM69	rs11590549	1	45620657	-67524	46086329	C	T	0.761627	0.242305	0.0141522	9.00086e-64	0.210823	0.0151107	3.0644e-44	0	1
ENSG00000159658	EFCAB14	rs532529275	1	46173694	-545420	46639366	AGG	A	0.994894	0.161455	0.0376858	1.87063e-05	0.19492	0.0377777	2.47411e-07	0.00738809	3
ENSG00000159658	EFCAB14	rs17102355	1	46638198	-80916	47103870	A	T	0.74612	-0.0931443	0.00606263	5.36137e-52	-0.0452107	0.00657289	6.0544e-12	0.324578	2
ENSG00000159658	EFCAB14	rs1440487	1	46701403	-17711	47167075	A	G	0.236085	-0.162773	0.00587146	1.15637e-156	-0.149722	0.00669953	1.25751e-110	0.0405487	1
ENSG00000159658	EFCAB14	rs185042540	1	46747220	28106	47212892	G	A	0.994311	0.145083	0.0353907	4.21171e-05	0.172987	0.0355264	1.12027e-06	-0.0094335	4
ENSG00000159658	EFCAB14	rs189672481	1	47166114	447000	47631786	C	G	0.994874	0.159014	0.0377324	2.5537e-05	0.149411	0.0378161	7.7825e-05	0	5
ENSG00000160049	DFFA	rs371890775	1	10431838	-40691	10491895	A	AGCGAGACTCC	0.520399	0.0688292	0.00678118	5.8823e-24	0.0688292	0.0068541	9.95777e-24	0	1
ENSG00000160050	CCDC28B	rs72666782	1	32200310	-76	32665911	T	G	0.969268	-0.151302	0.0256002	3.66152e-09	-0.151302	0.0256926	3.88673e-09	0	1
ENSG00000160072	ATAD3B	rs115503338	1	1434243	-37522	1369623	G	A	0.988929	1.69709	0.0357174	<2.23e-308	0.647308	0.083276	7.66232e-15	-0.00548091	2
ENSG00000160072	ATAD3B	rs138009989	1	1490670	18905	1426050	A	C	0.98297	0.189972	0.0349036	5.51637e-08	0.19849	0.0350135	1.43662e-08	-0.0132687	3
ENSG00000160072	ATAD3B	rs113617310	1	1493406	21641	1428786	T	C	0.992878	-0.296656	0.0533908	2.90914e-08	-0.291675	0.0535673	5.18002e-08	0.00221433	4
ENSG00000160072	ATAD3B	rs528749486	1	1499128	27363	1434508	C	T	0.987275	1.64275	0.0323515	<2.23e-308	1.13574	0.0768353	1.9283e-49	0	1
ENSG00000160075	SSU72	rs7520996	1	1573654	-1209	1509034	T	C	0.697194	-0.336223	0.00554294	<2.23e-308	-0.336223	0.00728157	<2.23e-308	0	1
ENSG00000160087	UBE2J2	rs12563338	1	1263238	-10647	1198618	T	A	0.968476	-0.139549	0.0178953	7.70775e-15	-0.139549	0.0180075	9.22579e-15	0	1
ENSG00000160094	ZNF362	rs114040329	1	33018854	-237638	33484455	G	A	0.973021	0.31382	0.0267155	2.03567e-31	0.16694	0.0277315	1.74583e-09	-0.0146566	3
ENSG00000160094	ZNF362	rs147748299	1	33143758	-112734	33609359	A	G	0.991997	-0.296142	0.0483999	1.02135e-09	-0.22129	0.0486522	5.40512e-06	0.055284	4
ENSG00000160094	ZNF362	rs4132073	1	33257610	1118	33723211	G	A	0.301905	-0.262118	0.00901545	6.99655e-171	-0.239604	0.0101039	2.59197e-124	0.103511	1
ENSG00000160094	ZNF362	rs61799556	1	33316056	59564	33781657	C	T	0.963915	-0.235378	0.0233583	1.22213e-23	-0.171983	0.0237263	4.21069e-13	0	2
ENSG00000160679	CHTOP	rs76045089	1	153293515	-340467	153265991	T	C	0.992199	-0.205418	0.0435271	2.4359e-06	-0.200458	0.0436259	4.32876e-06	0.0105364	2
ENSG00000160679	CHTOP	rs913860	1	153647651	13669	153620127	T	A	0.465937	-0.0840669	0.00762853	6.76394e-28	-0.0836944	0.00772485	2.36435e-27	0	1
ENSG00000160685	ZBTB7B	rs543444475	1	154872377	-130253	154844853	AACACACAC	A	0.57596	-0.0726638	0.00678156	1.76357e-26	-0.04065	0.00704016	7.74077e-09	0.143954	2
ENSG00000160685	ZBTB7B	rs141845046	1	155015228	12598	154987704	C	T	0.980944	0.0380313	0.0242593	0.117019	-0.11214	0.025283	9.19044e-06	0.224208	3
ENSG00000160685	ZBTB7B	rs112439021	1	155021439	18809	154993915	CT	C	0.73366	0.234647	0.00673257	1.30531e-236	0.235574	0.00787528	1.32962e-196	-0.0293173	1
ENSG00000160685	ZBTB7B	rs142701086	1	155775846	773216	155745637	G	A	0.993321	-0.198036	0.0402626	9.01721e-07	-0.171914	0.0403964	2.08412e-05	0	4
ENSG00000160688	FLAD1	rs151107921	1	154919912	-63426	154892388	G	A	0.88432	0.0864435	0.0161537	9.15286e-08	0.0751201	0.0164355	4.8634e-06	0.16959	1
ENSG00000160688	FLAD1	rs145739679	1	155581773	598435	155551564	T	C	0.992363	0.291303	0.0588596	7.71882e-07	0.245311	0.0598572	4.16235e-05	0	2
ENSG00000160691	SHC1	rs877343	1	154937536	-36859	154910012	A	G	0.587432	0.00962358	0.0115841	0.406154	0.0584898	0.0117842	6.92632e-07	0.188384	2
ENSG00000160691	SHC1	rs8191979	1	154966186	-8209	154938662	T	C	0.968164	-0.69801	0.02999	1.99653e-113	-0.727378	0.032216	7.1011e-113	0	1
ENSG00000160710	ADAR	rs72999485	1	154586884	-41129	154559360	G	C	0.9257	0.0151617	0.00917376	0.0984553	0.0636807	0.00968358	4.82779e-11	-0.0633293	2
ENSG00000160710	ADAR	rs77697368	1	154594973	-33040	154567449	G	A	0.939697	-0.0194743	0.0103763	0.0606077	0.0538268	0.0110189	1.03448e-06	-0.254083	4
ENSG00000160710	ADAR	rs12125166	1	154609653	-18360	154582129	C	T	0.523051	0.0906134	0.00466986	1.04408e-80	0.102217	0.00526203	4.70537e-84	-0.12589	1
ENSG00000160710	ADAR	rs7554577	1	154720407	92394	154692883	C	A	0.580666	-0.0410804	0.00496202	1.60807e-16	-0.0302489	0.00518593	5.44772e-09	0	3
ENSG00000160712	IL6R	rs78314980	1	153969609	-435584	153942085	T	G	0.9563	-0.0836694	0.0148381	1.81352e-08	-0.0644893	0.0151069	1.96474e-05	-0.0685152	4
ENSG00000160712	IL6R	rs72633646	1	154362207	-42986	154334683	G	A	0.852205	0.0484764	0.00833572	6.45029e-09	0.038908	0.00846564	4.30705e-06	0.148067	3
ENSG00000160712	IL6R	rs10908839	1	154458322	53129	154430798	C	G	0.211947	0.0604718	0.00726008	1.0585e-16	0.0474323	0.00749437	2.46663e-10	0.0505354	2
ENSG00000160712	IL6R	rs41310931	1	154466862	61669	154439338	A	G	0.9858	0.201498	0.0248546	6.57667e-16	0.195977	0.0250598	5.26666e-15	0	1
ENSG00000160714	UBE2Q1	rs7537291	1	154460931	-98097	154433407	G	A	0.220787	0.0460745	0.0103523	8.76209e-06	0.052433	0.0105389	6.51815e-07	0.0772441	3
ENSG00000160714	UBE2Q1	rs72698179	1	154549918	-9110	154522394	C	A	0.97887	0.176201	0.0303464	6.81108e-09	0.17699	0.0306064	7.34694e-09	-0.0756176	1
ENSG00000160714	UBE2Q1	rs61103655	1	154657590	98562	154630066	C	T	0.714191	0.0435958	0.00967407	6.75374e-06	0.0551607	0.00984568	2.11244e-08	-0.0165652	2
ENSG00000160714	UBE2Q1	rs72704114	1	155196150	637122	155165941	G	A	0.99043	-0.180209	0.0443645	4.94528e-05	-0.181918	0.0444642	4.2889e-05	0	4
ENSG00000160741	CRTC2	rs11590099	1	153875732	-82883	153848208	C	T	0.703558	-0.0762788	0.00753155	7.34211e-24	-0.0762788	0.0076137	1.26243e-23	0	1
ENSG00000160752	FDPS	rs11264304	1	155060841	-247907	155033317	T	C	0.300869	0.0766727	0.00930547	2.2268e-16	0.0445371	0.00956982	3.25704e-06	0.204861	2
ENSG00000160752	FDPS	rs11264358	1	155310373	1625	155280164	T	C	0.746337	0.174789	0.00945976	1.30262e-73	0.165348	0.0099942	1.75697e-61	0	1
ENSG00000160753	RUSC1	rs11264328	1	155122648	-198246	155095124	G	A	0.532717	0.053679	0.0116853	4.46931e-06	0.053679	0.0117114	4.57253e-06	0	1
ENSG00000160767	FAM189B	rs183148633	1	155092377	-163106	155064853	T	C	0.993495	0.953899	0.0669101	3.63039e-45	0.956942	0.0684093	1.83289e-44	-0.0268942	1
ENSG00000160767	FAM189B	rs113625558	1	155159454	-96029	155131930	T	C	0.974324	0.273516	0.0341023	1.32295e-15	0.271679	0.0345802	3.95033e-15	-0.0230063	2
ENSG00000160767	FAM189B	rs147881478	1	155340116	84633	155309907	C	T	0.991439	0.265174	0.0593115	7.97615e-06	0.315479	0.0599996	1.45615e-07	-0.139393	3
ENSG00000160767	FAM189B	rs12027412	1	155939139	683656	155908930	G	A	0.326315	0.0620362	0.0114671	6.62206e-08	0.053718	0.0116975	4.38467e-06	0	4
ENSG00000160781	PAQR6	rs2540169	1	156248323	206	156218114	G	A	0.780983	-0.516877	0.0135414	1.70696e-277	-0.13452	0.0176482	2.49146e-14	-0.301751	2
ENSG00000160781	PAQR6	rs4661036	1	156263688	15571	156233479	T	C	0.775946	0.470619	0.0133113	1.14893e-242	0.0962891	0.0169013	1.21832e-08	0.478181	3
ENSG00000160781	PAQR6	rs7542045	1	156276682	28565	156246473	G	C	0.490909	0.671422	0.00763799	<2.23e-308	0.587237	0.0147136	<2.23e-308	0	1
ENSG00000160783	PMF1	rs150440911	1	156184537	-28456	156154328	T	G	0.979477	-0.165921	0.0256417	1.07604e-10	-0.111294	0.026266	2.26337e-05	-0.092451	3
ENSG00000160783	PMF1	rs11432585	1	156222383	9390	156192174	C	CT	0.675518	0.0940877	0.00762466	1.90482e-34	0.0860932	0.00781109	2.99598e-28	-0.106473	1
ENSG00000160783	PMF1	rs2287025	1	156260350	47357	156230141	T	A	0.779481	-0.0691144	0.00858936	1.07282e-15	-0.0521896	0.00882954	3.40466e-09	0	2
ENSG00000160785	SLC25A44	rs374052134	1	156248765	54833	156218556	T	C	0.977283	0.204913	0.0229457	6.00938e-19	0.177035	0.0234291	4.15075e-14	0.157956	2
ENSG00000160785	SLC25A44	rs933489	1	156265329	71397	156235120	T	C	0.491441	0.0608748	0.00681351	5.79571e-19	0.0526029	0.00695669	3.98509e-14	0	1
ENSG00000160789	LMNA	rs481995	1	156117073	34500	156086864	A	C	0.95714	-0.768312	0.0199995	1.30371e-280	-0.745523	0.0231813	6.30461e-227	-0.163066	1
ENSG00000160789	LMNA	rs9943105	1	156275454	192881	156245245	T	C	0.490799	0.104967	0.00905949	1.27024e-30	0.0566231	0.00930477	1.16215e-09	0	2
ENSG00000160803	UBQLN4	rs72708238	1	156016066	-37732	155985857	G	A	0.740191	-0.0273485	0.0099177	0.00584652	-0.0552786	0.0105279	1.51532e-07	-0.339978	2
ENSG00000160803	UBQLN4	rs11264432	1	156073124	19326	156042915	G	A	0.463136	-0.0584847	0.00885251	4.37602e-11	-0.0750127	0.00943417	1.84759e-15	0	1
ENSG00000160818	GPATCH4	rs191039230	1	156502000	-99496	156471792	G	A	0.994907	0.315554	0.0475491	3.58327e-11	0.332809	0.0478347	3.46399e-12	0.0534929	2
ENSG00000160818	GPATCH4	rs11264504	1	156590832	-10664	156560624	C	T	0.270316	-0.0513365	0.00746766	7.04492e-12	-0.039247	0.00775216	4.13328e-07	-0.249719	3
ENSG00000160818	GPATCH4	rs113228734	1	156601946	450	156571738	T	TC	0.978748	0.216283	0.0232086	1.76957e-20	0.187872	0.0241642	7.55622e-15	0	1
ENSG00000160856	FCRL3	rs12760586	1	157556229	-144540	157526019	G	A	0.800527	-0.279573	0.0155807	1.16056e-69	-0.0836691	0.016639	4.94365e-07	0.247362	2
ENSG00000160856	FCRL3	rs945635	1	157700500	-269	157670290	C	G	0.539535	-0.63134	0.0085461	<2.23e-308	-0.593871	0.0135525	<2.23e-308	0.399032	1
ENSG00000160856	FCRL3	rs1016849	1	157795174	94405	157764964	C	T	0.841358	-0.423401	0.016562	5.6256e-135	-0.0850471	0.0191965	9.40812e-06	0	3
ENSG00000162366	PDZK1IP1	rs2251786	1	47191326	282	47656998	T	A	0.194509	-0.582783	0.0093836	<2.23e-308	-0.582783	0.0126862	<2.23e-308	0	1
ENSG00000162367	TAL1	rs149824578	1	47190708	-41512	47656380	A	G	0.991692	0.107162	0.0340129	0.00163953	0.180457	0.0341248	1.23552e-07	0.0688333	3
ENSG00000162367	TAL1	rs10789504	1	47210859	-21361	47676531	T	A	0.415353	-0.190339	0.00556873	1.39454e-228	-0.183861	0.00629926	2.77709e-187	-0.155752	1
ENSG00000162367	TAL1	rs75814516	1	47399917	167697	47865589	G	A	0.981991	0.312047	0.0225788	1.32673e-42	0.207755	0.0233059	4.90906e-19	0	2
ENSG00000162368	CMPK1	rs200384182	1	47268050	-65747	47733722	GAATT	G	0.955411	0.0401656	0.0153088	0.00872651	0.0749558	0.0156931	1.78497e-06	-0.0974465	4
ENSG00000162368	CMPK1	rs9436430	1	47318294	-15503	47783966	C	G	0.831522	-0.169991	0.00786607	9.09223e-99	-0.0938834	0.00916797	1.30741e-24	-0.302342	2
ENSG00000162368	CMPK1	rs12129259	1	47364308	30511	47829980	T	G	0.681612	0.176251	0.00628571	5.88818e-160	0.154941	0.00725427	3.24298e-101	-0.0883695	1
ENSG00000162368	CMPK1	rs201253949	1	47388912	55115	47854584	CG	C	0.977966	-0.261662	0.0209802	3.86735e-35	-0.135686	0.0225549	1.78987e-09	0	3
ENSG00000162373	BEND5	rs7529802	1	48764313	-12656	49229985	G	A	0.0550234	-0.281266	0.0275722	3.52175e-24	-0.281266	0.0278836	6.29721e-24	0	1
ENSG00000162374	ELAVL4	rs141934353	1	50183555	159526	50649227	G	T	0.982811	-0.312858	0.0693658	6.63438e-06	-0.321158	0.0695187	3.84228e-06	-0.0127235	2
ENSG00000162374	ELAVL4	rs568024044	1	50256399	232370	50722071	G	C	0.993193	-0.463964	0.10649	1.34784e-05	-0.459166	0.106701	1.68283e-05	0.0113099	3
ENSG00000162374	ELAVL4	rs189453566	1	50818216	794187	51283888	C	A	0.99123	-0.862671	0.0939549	6.2469e-20	-0.861282	0.0947743	1.01138e-19	0	1
ENSG00000162377	COA7	rs75463479	1	52954883	256536	53420555	A	G	0.992285	0.279019	0.0654416	2.05122e-05	0.279019	0.0655599	2.08171e-05	0	1
ENSG00000162378	ZYG11B	rs1930304	1	52729712	3259	53195384	T	C	0.516608	-0.335549	0.00933872	1.12826e-249	-0.265141	0.0133334	5.43097e-88	0.517883	1
ENSG00000162378	ZYG11B	rs72668693	1	52831182	104729	53296854	A	G	0.77673	-0.349589	0.0116513	6.19035e-181	-0.20894	0.0153718	4.44287e-42	-0.0833578	2
ENSG00000162378	ZYG11B	rs76007688	1	52874239	147786	53339911	C	A	0.970167	-0.235781	0.0299471	4.27024e-15	-0.14715	0.0313208	2.62525e-06	-0.0176375	5
ENSG00000162378	ZYG11B	rs76047100	1	52887789	161336	53353461	C	T	0.994484	0.345219	0.0703247	9.47132e-07	0.426382	0.0710066	1.91544e-09	-0.00194646	3
ENSG00000162378	ZYG11B	rs548591919	1	52942566	216113	53408238	A	T	0.989121	-0.0407507	0.0508089	0.422572	0.217352	0.0515331	2.46784e-05	-0.0611942	6
ENSG00000162378	ZYG11B	rs72670860	1	53097594	371141	53563266	C	G	0.853721	0.0939963	0.0146713	1.63328e-10	-0.076097	0.0156575	1.17331e-06	0	4
ENSG00000162383	SLC1A7	rs74224013	1	53105300	-37332	53570972	A	C	0.953045	0.822495	0.0312205	1.14546e-142	0.824447	0.0334527	4.14649e-134	-0.0333857	1
ENSG00000162383	SLC1A7	rs1383600	1	53126174	-16458	53591846	A	G	0.831543	0.130925	0.0191449	9.03181e-12	0.126497	0.0196072	1.10697e-10	-0.113152	3
ENSG00000162383	SLC1A7	rs12240252	1	53127491	-15141	53593163	G	A	0.79582	-0.319515	0.0173082	1.74053e-73	-0.278074	0.0184835	3.75552e-51	-0.196153	2
ENSG00000162383	SLC1A7	rs12143903	1	53150837	8205	53616509	C	A	0.734302	0.117918	0.0164005	7.52116e-13	0.0923187	0.0170236	5.86129e-08	0	4
ENSG00000162384	CZIB	rs1056438	1	53214206	-6428	53679878	T	C	0.673853	0.416271	0.0104638	4.58783e-298	0.368558	0.0135016	4.54823e-164	0.449488	1
ENSG00000162384	CZIB	rs1679913	1	53220711	77	53686383	C	G	0.305894	0.27991	0.0117976	1.50505e-117	0.111365	0.0139492	1.4206e-15	0	2
ENSG00000162390	ACOT11	rs12137213	1	54411559	-130698	54877232	C	T	0.893189	0.0639066	0.0216891	0.00323008	0.094089	0.0219624	1.83479e-05	-0.0849928	5
ENSG00000162390	ACOT11	rs11206382	1	54543576	1319	55009249	T	C	0.834689	0.0812572	0.0180283	6.73072e-06	0.0907501	0.0184808	9.08366e-07	-0.152173	4
ENSG00000162390	ACOT11	rs7515747	1	54547152	4895	55012825	G	A	0.909003	-0.185169	0.0231633	1.63501e-15	-0.147992	0.0239861	6.83433e-10	-0.0852576	3
ENSG00000162390	ACOT11	rs3753011	1	54548427	6170	55014100	G	A	0.929906	0.224977	0.0260603	8.10245e-18	0.224443	0.026589	3.14181e-17	0.00463862	2
ENSG00000162390	ACOT11	rs300278	1	54569675	27418	55035348	G	T	0.47967	0.12776	0.0130932	2.79399e-22	0.122692	0.0132623	2.22028e-20	0	1
ENSG00000162396	PARS2	rs1180946	1	54763850	-673	55229523	C	G	0.433531	0.451407	0.0156371	1.11943e-168	0.455943	0.0169734	6.06359e-159	0.0528743	1
ENSG00000162396	PARS2	rs186219330	1	54928551	164028	55394224	A	G	0.993769	-0.394783	0.107225	0.000234206	-0.546601	0.107517	3.69811e-07	0	2
ENSG00000162398	LEXM	rs58996671	1	54806663	600	55272336	A	T	0.99469	-0.447614	0.107419	3.14262e-05	-0.524667	0.107685	1.10344e-06	-0.0369066	3
ENSG00000162398	LEXM	rs658150	1	54808379	2316	55274052	G	A	0.789356	-0.426594	0.0182529	2.65191e-114	-0.4242	0.0193067	5.38065e-107	-0.0392411	1
ENSG00000162398	LEXM	rs12130886	1	54872097	66034	55337770	C	T	0.993584	0.851008	0.0974102	3.3111e-18	0.760806	0.0982641	9.75104e-15	0	2
ENSG00000162402	USP24	rs2274539	1	55098353	-117011	55564026	T	C	0.961334	-0.102348	0.0108735	7.41789e-21	-0.0999105	0.0109791	9.02796e-20	-0.0345284	1
ENSG00000162402	USP24	rs67540256	1	55224574	9210	55690247	G	A	0.964858	0.0775123	0.0114191	1.28051e-11	0.0739103	0.0114794	1.20664e-10	0	2
ENSG00000162407	PLPP3	rs4128921	1	56467750	-177551	56933422	C	T	0.457064	0.217155	0.0176892	4.096e-34	0.21381	0.0179684	1.194e-32	-0.0382764	1
ENSG00000162407	PLPP3	rs2065554	1	56570374	-74927	57036047	T	C	0.631551	-0.102952	0.0189185	5.54361e-08	-0.0945005	0.0189892	6.47281e-07	0	2
ENSG00000162408	NOL9	rs3761927	1	6541713	-12800	6601773	T	C	0.129473	-0.397291	0.0113666	8.17836e-238	-0.403532	0.0127047	2.14203e-221	0.0327596	1
ENSG00000162408	NOL9	rs111805328	1	6657867	103354	6717927	G	A	0.984623	0.142231	0.0359923	7.87521e-05	0.185296	0.036108	2.87112e-07	-0.0458317	2
ENSG00000162408	NOL9	rs2134315	1	6714222	159709	6774282	C	A	0.901528	0.0231435	0.0147426	0.116521	0.0630437	0.0148065	2.06412e-05	0	3
ENSG00000162413	KLHL21	rs12045992	1	6508810	-105797	6568870	A	G	0.772502	0.0365238	0.00716887	3.63002e-07	0.0419572	0.00720217	5.68976e-09	-0.0645154	2
ENSG00000162413	KLHL21	rs116631064	1	6613610	-997	6673670	G	T	0.987426	0.313825	0.026961	6.90856e-31	0.324009	0.0274007	2.90553e-32	0	1
ENSG00000162415	ZSWIM5	rs142027051	1	44786050	-520159	45251722	G	A	0.994988	-0.622106	0.109868	1.58357e-08	-0.568884	0.110306	2.50481e-07	-0.0141907	3
ENSG00000162415	ZSWIM5	rs112451153	1	44812622	-493587	45278294	G	A	0.989563	0.611615	0.0766637	1.86026e-15	0.361564	0.0801199	6.39815e-06	-0.0292436	4
ENSG00000162415	ZSWIM5	rs113568588	1	45028767	-277442	45494439	TA	T	0.93843	0.22346	0.0318332	2.54482e-12	0.219737	0.0320259	6.8271e-12	0.0075537	2
ENSG00000162415	ZSWIM5	rs2211644	1	45227061	-79148	45692733	T	A	0.878565	0.330166	0.0230558	1.509e-45	0.297569	0.0244304	3.96112e-34	0	1
ENSG00000162426	SLC45A1	rs2124324	1	8252218	-65608	8312278	T	G	0.186342	0.123655	0.0244277	4.30766e-07	0.129578	0.0245037	1.23602e-07	0.0190577	2
ENSG00000162426	SLC45A1	rs12408399	1	8320734	2908	8380794	C	T	0.422954	-0.13812	0.0186908	1.73536e-13	-0.141659	0.0188016	4.90606e-14	0.0189997	1
ENSG00000162426	SLC45A1	rs115315451	1	9305486	987660	9365545	T	C	0.953841	0.198653	0.0439178	6.24025e-06	0.209897	0.044024	1.86254e-06	0	3
ENSG00000162430	SELENON	rs369872011	1	25623457	-176719	25949948	G	T	0.988992	0.210502	0.0432756	1.18709e-06	0.219585	0.0436407	4.8625e-07	-0.003767	5
ENSG00000162430	SELENON	rs115673603	1	25646376	-153800	25972867	C	T	0.993577	0.415205	0.055331	7.37583e-14	0.396651	0.0562381	1.75028e-12	0.140715	3
ENSG00000162430	SELENON	rs3767880	1	25742924	-57252	26069415	G	A	0.828128	0.0862966	0.0120114	7.81687e-13	0.0646491	0.0124988	2.31064e-07	0.179166	4
ENSG00000162430	SELENON	rs182867639	1	25749998	-50178	26076489	A	G	0.993164	0.480256	0.05349	3.91535e-19	0.439029	0.0548586	1.21502e-15	-0.000475371	2
ENSG00000162430	SELENON	rs807246	1	25794545	-5631	26121036	T	C	0.201293	-0.131481	0.0111458	1.14957e-31	-0.141069	0.0113668	2.28946e-35	0	1
ENSG00000162433	AK4	rs1497058	1	65053948	-93601	65519631	G	C	0.186009	-0.137362	0.0221426	6.00079e-10	-0.133033	0.0226631	4.35788e-09	0.177556	3
ENSG00000162433	AK4	rs12043829	1	65074635	-72914	65540318	A	G	0.831593	-0.0620485	0.0226079	0.00608269	-0.111113	0.0239971	3.65223e-06	-0.0780827	4
ENSG00000162433	AK4	rs76104106	1	65151289	3740	65616972	A	T	0.940017	0.621882	0.0343431	7.21606e-71	0.393607	0.0385708	1.88728e-24	0.349684	2
ENSG00000162433	AK4	rs2375596	1	65175909	28360	65641592	C	A	0.682692	0.336902	0.0176085	1.33102e-78	0.298363	0.0204382	2.8795e-48	0	1
ENSG00000162434	JAK1	rs567910619	1	64745107	-322647	65210790	C	T	0.988949	0.203223	0.0252223	9.83511e-16	0.186493	0.0255003	2.60544e-13	-0.0809195	3
ENSG00000162434	JAK1	rs310240	1	64804304	-263450	65269987	C	A	0.676477	-0.0347219	0.00566669	9.67394e-10	-0.0283837	0.0059429	1.78751e-06	-0.273799	4
ENSG00000162434	JAK1	rs6659146	1	64958624	-109130	65424307	A	G	0.203672	0.0452067	0.00658064	7.2869e-12	0.0597442	0.00718281	8.97144e-17	0.315786	2
ENSG00000162434	JAK1	rs6696692	1	65055943	-11811	65521626	A	G	0.250375	-0.0559292	0.00612564	9.97203e-20	-0.0792786	0.00652665	5.95775e-34	0	1
ENSG00000162437	RAVER2	rs825241	1	64281953	-463142	64747636	G	A	0.718371	-0.0685592	0.0184949	0.00021223	-0.0809179	0.0185374	1.27061e-05	0.0433021	5
ENSG00000162437	RAVER2	rs11208517	1	64728989	-16106	65194672	A	G	0.976707	0.519344	0.0556693	1.61247e-20	0.455242	0.0565352	8.12091e-16	-0.0435201	2
ENSG00000162437	RAVER2	rs114695117	1	64743428	-1667	65209111	C	A	0.972193	-1.05606	0.0480935	9.295e-102	-0.402189	0.0618835	8.07858e-11	-0.0847048	3
ENSG00000162437	RAVER2	rs2780822	1	64846900	101805	65312583	C	T	0.777048	-0.100617	0.0201209	5.92508e-07	-0.127081	0.0203373	4.13908e-10	-0.0587433	4
ENSG00000162437	RAVER2	rs114269697	1	64848529	103434	65314212	C	A	0.989568	-2.27029	0.0766525	9.86519e-177	-1.90727	0.102272	1.28541e-77	0	1
ENSG00000162438	CTRC	rs192141991	1	15430941	-7501	15757437	G	A	0.987495	-0.152293	0.0704436	0.030676	-0.351331	0.0712572	8.20364e-07	0.15	2
ENSG00000162438	CTRC	rs147672470	1	15434992	-3450	15761488	CTGTCTTCAGCATCT	C	0.621304	0.295949	0.0157949	1.42658e-75	0.316219	0.0166636	2.66304e-80	-0.111252	1
ENSG00000162438	CTRC	rs138764154	1	15580867	142425	15907362	C	T	0.934043	0.0787836	0.0313967	0.012131	0.143983	0.0316044	5.21873e-06	0	3
ENSG00000162441	LZIC	rs1237370	1	9940342	-3065	10000400	T	A	0.139894	-0.184596	0.0144577	1.02027e-36	-0.182082	0.0147425	4.82271e-35	0.0648462	1
ENSG00000162441	LZIC	rs151287323	1	10007171	63764	10067229	C	A	0.975037	-0.226238	0.033001	8.03809e-12	-0.197953	0.0332335	2.57803e-09	-0.0133401	2
ENSG00000162441	LZIC	rs2765552	1	10398709	455302	10458766	A	C	0.979471	0.14987	0.0364157	3.92994e-05	0.167653	0.0365202	4.41796e-06	0	3
ENSG00000162444	RBP7	rs1234694	1	9943262	-53944	10003320	G	A	0.154749	-0.21071	0.00925509	7.33301e-109	-0.184261	0.0124803	2.4939e-49	0.0925738	1
ENSG00000162444	RBP7	rs35138168	1	9967670	-29536	10027728	T	TA	0.942246	0.0408794	0.0152359	0.00732021	0.0736379	0.0153244	1.54546e-06	-0.0439632	5
ENSG00000162444	RBP7	rs113023880	1	10008521	11315	10068579	A	G	0.953052	0.258071	0.0163989	2.10208e-54	0.115496	0.0199321	6.8537e-09	-0.0213413	3
ENSG00000162444	RBP7	rs61782892	1	10029318	32112	10089376	G	T	0.989246	-0.0603189	0.0342286	0.0780948	-0.188642	0.0359712	1.5691e-07	-0.0289035	4
ENSG00000162444	RBP7	rs72859590	1	10057243	60037	10117301	G	A	0.971628	0.219359	0.0213245	1.48174e-24	0.109189	0.0233902	3.03901e-06	-0.019546	6
ENSG00000162444	RBP7	rs144581813	1	10223036	225830	10283094	G	C	0.990708	0.179964	0.0369951	1.18528e-06	0.226857	0.0371595	1.02831e-09	0	2
ENSG00000162461	SLC25A34	rs35352784	1	15735471	-787	16061966	G	A	0.769313	0.449989	0.0141669	1.58469e-200	0.449989	0.0156185	1.54662e-182	0	1
ENSG00000162482	AKR7A3	rs4911980	1	19281198	-7572	19607692	C	T	0.343268	-0.105092	0.017916	4.77873e-09	-0.0807976	0.0187233	1.59345e-05	0.281959	2
ENSG00000162482	AKR7A3	rs183339	1	19337917	49147	19664411	G	C	0.491056	-0.105138	0.0171813	1.01712e-09	-0.0835012	0.0179627	3.34196e-06	0	1
ENSG00000162490	DRAXIN	rs12139487	1	11657243	-34467	11717300	T	C	0.817778	0.544965	0.0207007	1.76456e-142	0.72657	0.0258354	5.12605e-174	0.509838	1
ENSG00000162490	DRAXIN	rs12145133	1	11665661	-26049	11725718	G	A	0.533291	-0.00558472	0.017301	0.746863	-0.336874	0.0206512	8.03286e-60	0.252073	3
ENSG00000162490	DRAXIN	rs9430207	1	11690264	-1446	11750321	G	A	0.907313	0.295629	0.0293305	1.19351e-23	0.255239	0.0312946	3.46322e-16	-0.121167	5
ENSG00000162490	DRAXIN	rs12565097	1	11713405	21695	11773462	A	G	0.677775	-0.0668563	0.0188025	0.000380721	-0.116319	0.0198248	4.42822e-09	-0.0151521	7
ENSG00000162490	DRAXIN	rs35818156	1	11729726	38016	11789783	C	T	0.718391	0.224148	0.0193083	9.83773e-31	0.189097	0.0203822	1.73399e-20	-0.116325	4
ENSG00000162490	DRAXIN	rs11121812	1	11730627	38917	11790684	C	T	0.959294	-0.240809	0.0436229	3.56988e-08	-0.18708	0.0441109	2.22392e-05	-0.0124346	8
ENSG00000162490	DRAXIN	rs17875920	1	11740966	49256	11801023	T	C	0.847686	0.38986	0.0235503	7.51812e-60	0.433561	0.0256504	4.29739e-64	-0.285389	2
ENSG00000162490	DRAXIN	rs4073489	1	11741585	49875	11801642	G	A	0.628901	0.0261513	0.0181766	0.150292	0.151675	0.0194218	5.74041e-15	0	6
ENSG00000162496	DHRS3	rs145921820	1	12379922	-238288	12439976	C	G	0.990782	0.343413	0.0500239	7.52724e-12	0.314367	0.0503832	4.38901e-10	-0.04687	5
ENSG00000162496	DHRS3	rs12408116	1	12473413	-144797	12533468	T	C	0.932621	-0.145873	0.0187542	9.00688e-15	-0.129277	0.0189389	8.73171e-12	-0.0066921	3
ENSG00000162496	DHRS3	rs59280112	1	12603953	-14257	12663958	C	T	0.828483	-0.168284	0.0128354	1.37246e-38	-0.117893	0.0135912	4.16578e-18	-0.217305	2
ENSG00000162496	DHRS3	rs10864574	1	12611804	-6406	12671809	A	C	0.594667	0.145218	0.0094669	7.63203e-52	0.110391	0.0102152	3.20218e-27	0.258447	1
ENSG00000162496	DHRS3	rs6679088	1	12614266	-3944	12674271	T	G	0.788982	0.142749	0.0116479	5.2531e-34	0.084064	0.0124407	1.40709e-11	-0.0661119	4
ENSG00000162496	DHRS3	rs12064610	1	12620511	2301	12680517	G	A	0.989177	0.165946	0.0462203	0.000333685	0.214526	0.0466522	4.25727e-06	0	6
ENSG00000162510	MATN1	rs1065755	1	30715242	-8343	31188089	C	T	0.656061	0.129166	0.0192567	2.21513e-11	0.129166	0.0193466	2.44801e-11	0	1
ENSG00000162511	LAPTM5	rs150856347	1	30707660	-50114	31180507	C	T	0.987073	0.0512381	0.0241265	0.0337456	0.130024	0.0246228	1.28739e-07	0.196125	4
ENSG00000162511	LAPTM5	rs6676232	1	30714705	-43069	31187552	T	C	0.731943	-0.131853	0.0059478	1.39111e-103	-0.131712	0.00641157	8.91315e-94	-0.0554352	2
ENSG00000162511	LAPTM5	rs115008385	1	30752837	-4937	31225684	G	A	0.954169	0.0147988	0.0130476	0.256763	-0.0630145	0.0133687	2.43378e-06	-0.097356	5
ENSG00000162511	LAPTM5	rs3762297	1	30758833	1059	31231680	C	T	0.814938	-0.148342	0.00669155	1.38637e-103	-0.174879	0.00744266	4.38924e-122	-0.289023	1
ENSG00000162511	LAPTM5	rs12124742	1	30766415	8641	31239262	C	T	0.704688	-0.0463649	0.00589322	4.46865e-15	-0.0987286	0.00632321	5.87387e-55	-0.0535308	3
ENSG00000162511	LAPTM5	rs74340846	1	30769039	11265	31241886	G	T	0.994247	-0.134801	0.0363586	0.000211721	-0.156916	0.0365521	1.76325e-05	0	6
ENSG00000162512	SDC3	rs6695189	1	30881230	-27528	31354077	C	T	0.919127	-0.173802	0.0231978	8.0653e-14	-0.117979	0.0234201	4.71615e-07	-0.0178628	4
ENSG00000162512	SDC3	rs76931768	1	30907336	-1422	31380183	G	C	0.991547	0.889661	0.0675432	6.32544e-39	0.616745	0.0696204	8.09593e-19	0.130749	2
ENSG00000162512	SDC3	rs10914262	1	31073601	164843	31546448	C	A	0.747186	0.39533	0.0134847	1.75127e-173	0.419049	0.0164742	9.89514e-143	0.427319	1
ENSG00000162512	SDC3	rs61780519	1	31084979	176221	31557826	G	A	0.939801	0.12136	0.0268754	6.46846e-06	-0.20218	0.0298887	1.33832e-11	0	3
ENSG00000162517	PEF1	rs4949450	1	31623074	-21822	32088675	T	A	0.367327	-0.100733	0.00534313	1.87962e-76	-0.100733	0.00553273	4.56666e-74	0	1
ENSG00000162521	RBBP4	rs148638852	1	32089333	-561809	32554934	A	T	0.987912	-0.124523	0.0279196	8.38701e-06	-0.123936	0.027976	9.42057e-06	0.00426788	2
ENSG00000162521	RBBP4	rs111826472	1	32708532	57390	33174133	AAT	A	0.117981	-0.0468239	0.00937816	6.16675e-07	-0.0466476	0.00940176	6.99213e-07	0	1
ENSG00000162522	KIAA1522	rs151003799	1	32133252	-608578	32598853	G	A	0.989822	-1.35489	0.0742469	6.59989e-72	-0.662353	0.0948479	2.88305e-12	-0.00944789	3
ENSG00000162522	KIAA1522	rs111728767	1	32734926	-6904	33200527	C	A	0.971704	1.33478	0.0417304	4.71127e-203	1.32152	0.045898	2.6626e-182	-0.0142788	1
ENSG00000162522	KIAA1522	rs149598936	1	33006930	265100	33472531	C	T	0.989992	-1.52583	0.0717804	9.15033e-96	-1.11655	0.0925073	1.52469e-33	0	2
ENSG00000162542	TMCO4	rs10917513	1	19680394	-119551	20006887	C	T	0.356113	-0.120798	0.0126726	2.41174e-21	-0.124277	0.0128093	2.95373e-22	-0.0365146	1
ENSG00000162542	TMCO4	rs34281331	1	19746526	-53419	20073019	C	T	0.977563	0.225816	0.0413921	5.13636e-08	0.17669	0.0417929	2.36024e-05	-0.0669183	6
ENSG00000162542	TMCO4	rs35080007	1	19757443	-42502	20083936	GC	G	0.798004	-0.0912028	0.0157293	7.14437e-09	-0.104431	0.0160015	6.74203e-11	-0.0608626	3
ENSG00000162542	TMCO4	rs74594071	1	19787491	-12454	20113984	C	T	0.971331	0.185207	0.0367645	4.8916e-07	0.177946	0.0369297	1.44636e-06	-0.00828921	4
ENSG00000162542	TMCO4	rs200210349	1	19795507	-4438	20122000	T	TA	0.990283	0.476908	0.0632589	5.66263e-14	0.541394	0.0645004	4.71267e-17	0.05793	2
ENSG00000162542	TMCO4	rs188515924	1	20171920	371975	20498413	C	G	0.977387	-0.143504	0.0413473	0.000523819	-0.182059	0.0415051	1.15223e-05	0	5
ENSG00000162543	UBXN10	rs72661026	1	19962297	-223799	20288790	C	T	0.833013	-0.320941	0.0213785	8.84528e-50	-0.335513	0.0226485	1.19117e-49	-0.254284	1
ENSG00000162543	UBXN10	rs35834825	1	19973362	-212734	20299855	G	A	0.744776	-0.00844404	0.0185892	0.649674	-0.0858133	0.0192951	8.69148e-06	-0.091787	5
ENSG00000162543	UBXN10	rs2872909	1	20156208	-29888	20482701	G	A	0.821574	-0.122968	0.0208955	4.26329e-09	-0.199847	0.0226122	9.74422e-19	0.192189	2
ENSG00000162543	UBXN10	rs116603808	1	20170256	-15840	20496749	C	T	0.990603	0.426987	0.0838332	3.65842e-07	0.43068	0.0861486	5.75477e-07	0.16458	4
ENSG00000162543	UBXN10	rs6691280	1	20200571	14475	20527064	A	G	0.777513	0.118957	0.0195927	1.36839e-09	0.157752	0.0210604	6.86232e-14	0	3
ENSG00000162545	CAMK2N1	rs6700034	1	20508117	21907	20834610	C	A	0.862308	0.309375	0.0163357	4.15212e-77	0.309375	0.0169409	1.65958e-74	0	1
ENSG00000162551	ALPL	rs1780322	1	21496583	-12814	21823076	T	C	0.458953	0.0340797	0.00922881	0.000224394	0.0411396	0.00931727	1.00819e-05	0.109811	5
ENSG00000162551	ALPL	rs398052828	1	21538745	29348	21865238	AGCCAGGTCTTGAAT	A	0.042997	-0.243932	0.0222517	1.26057e-27	-0.173437	0.0233365	1.06959e-13	0.0230771	2
ENSG00000162551	ALPL	rs115626047	1	21546768	37371	21873261	C	T	0.978192	-0.134183	0.0311796	1.71537e-05	-0.162066	0.0315026	2.68179e-07	-0.0957679	4
ENSG00000162551	ALPL	rs2996665	1	21562650	53253	21889143	A	G	0.460129	-0.161421	0.00886901	1.49546e-71	-0.153577	0.00948132	5.22446e-59	0.0494466	1
ENSG00000162551	ALPL	rs148785605	1	21600863	91466	21927356	A	T	0.944837	0.11338	0.0198201	1.12903e-08	0.132702	0.0199399	2.83168e-11	0	3
ENSG00000162571	TTLL10	rs9729550	1	1199862	25982	1135242	A	C	0.741322	0.200191	0.0216827	3.91762e-20	0.143878	0.0238294	1.56207e-09	-0.0626469	1
ENSG00000162571	TTLL10	rs140694131	1	1230577	56697	1165957	C	A	0.991117	-0.483414	0.0996733	1.27513e-06	-0.430973	0.1001	1.66651e-05	-0.0207739	3
ENSG00000162571	TTLL10	rs6603785	1	1251122	77242	1186502	A	T	0.876711	0.24463	0.0283732	8.91247e-18	0.16835	0.0310842	6.09653e-08	0	2
ENSG00000162572	SCNN1D	rs6603782	1	1236037	-44399	1171417	C	T	0.66994	0.0794568	0.00927829	1.46693e-17	0.0549384	0.0100525	4.62522e-08	0.11901	2
ENSG00000162572	SCNN1D	rs7547316	1	1280416	-20	1215796	A	G	0.985711	0.292381	0.0360227	6.08762e-16	0.233151	0.0369477	2.7848e-10	-0.187739	1
ENSG00000162572	SCNN1D	rs28821228	1	1363898	83462	1299278	C	T	0.147293	-0.1048	0.0122769	1.853e-17	-0.0636974	0.0134398	2.14278e-06	0	3
ENSG00000162576	MXRA8	rs141612519	1	1323438	-38339	1258818	G	A	0.984332	-0.695885	0.0670437	5.74986e-25	-0.703326	0.0678219	3.38883e-25	0.0250953	1
ENSG00000162576	MXRA8	rs70949584	1	1379894	18117	1315274	CA	C	0.0170492	0.267545	0.0648214	3.73288e-05	0.28442	0.0649518	1.19264e-05	0	2
ENSG00000162585	FAAP20	rs59362943	1	2109014	-103706	2040453	G	A	0.970614	0.0790169	0.0254103	0.00188451	0.143294	0.0261169	4.09616e-08	-0.103564	5
ENSG00000162585	FAAP20	rs77334925	1	2134596	-78124	2066035	A	AAT	0.773656	0.307355	0.00917183	1.09776e-220	0.350541	0.0103162	4.44982e-253	-0.0848973	1
ENSG00000162585	FAAP20	rs12132341	1	2163093	-49627	2094532	G	A	0.97734	0.627264	0.0272248	2.62755e-111	0.724285	0.0288084	1.7547e-139	-0.0149263	2
ENSG00000162585	FAAP20	rs200477555	1	2182337	-30383	2113776	C	T	0.993997	0.645711	0.0549485	1.93413e-31	0.780894	0.0558571	2.05876e-44	-0.0119799	3
ENSG00000162585	FAAP20	rs12402203	1	2234084	21364	2165523	G	A	0.99414	0.441731	0.0549836	1.18768e-15	0.528477	0.0565686	9.43313e-21	-0.00788076	4
ENSG00000162585	FAAP20	rs58351713	1	2305581	92861	2237020	T	G	0.984514	0.0827774	0.0341459	0.015379	0.154548	0.0342464	6.39719e-06	0	6
ENSG00000162591	MEGF6	rs2821008	1	3505333	-106175	3421897	A	G	0.807734	0.122902	0.00894446	3.8406e-42	0.0788586	0.00954014	1.38552e-16	-0.26912	4
ENSG00000162591	MEGF6	rs12094565	1	3525858	-85650	3442422	G	A	0.713382	-0.10509	0.00785848	4.76564e-40	-0.10687	0.00847035	1.70309e-36	-0.105079	2
ENSG00000162591	MEGF6	rs115731794	1	3533710	-77798	3450274	C	T	0.97301	-0.224417	0.0218127	1.45727e-24	-0.143572	0.0233877	8.31637e-10	0.313742	6
ENSG00000162591	MEGF6	rs9970944	1	3538028	-73480	3454592	G	T	0.780143	-0.150812	0.00839006	6.8185e-70	-0.145495	0.00921309	3.51854e-56	0.0110401	1
ENSG00000162591	MEGF6	rs148383332	1	3583968	-27540	3500532	C	T	0.987045	-0.216035	0.031627	9.54111e-12	-0.156484	0.0319277	9.52539e-07	-0.057003	7
ENSG00000162591	MEGF6	rs58414493	1	3605576	-5932	3522140	A	T	0.654061	0.10286	0.0073805	2.79339e-43	0.0710468	0.00849688	6.19158e-17	0.462129	3
ENSG00000162591	MEGF6	rs10797405	1	3619114	7606	3535678	A	G	0.717373	0.094799	0.00780257	1.84583e-33	0.0624682	0.00893604	2.73727e-12	0	5
ENSG00000162594	IL23R	rs6703475	1	67138289	-618	67603972	T	C	0.123923	0.207476	0.0242604	1.62057e-17	0.135175	0.0250258	6.61222e-08	0.215626	2
ENSG00000162594	IL23R	rs56920441	1	67186329	47422	67652012	A	G	0.691089	0.259708	0.016943	8.99975e-52	0.239118	0.0177626	2.62253e-41	0	1
ENSG00000162598	C1orf87	rs72669630	1	60083220	9450	60548892	G	A	0.972378	0.240808	0.0565917	2.13002e-05	1.2272	0.0671264	1.15407e-74	0.0572154	3
ENSG00000162598	C1orf87	rs588869	1	60147671	73901	60613343	C	G	0.142498	0.110193	0.0266005	3.49616e-05	0.284662	0.0275447	4.91693e-25	0.057273	6
ENSG00000162598	C1orf87	rs74660142	1	60195902	122132	60661574	T	A	0.986232	0.257298	0.0790842	0.00114819	1.20177	0.0868476	1.50891e-43	0.196234	4
ENSG00000162598	C1orf87	rs72671504	1	60198230	124460	60663902	A	G	0.773565	-0.676143	0.0197998	3.25699e-228	-1.24786	0.0409038	2.09442e-204	0.371596	1
ENSG00000162598	C1orf87	rs542410485	1	60218540	144770	60684212	T	A	0.961456	-1.49554	0.0433015	7.65793e-233	-0.383474	0.0614863	4.46783e-10	-0.0428085	7
ENSG00000162598	C1orf87	rs79879372	1	60220632	146862	60686304	C	A	0.929633	0.100712	0.0364512	0.00575114	1.14985	0.0529195	1.10798e-104	-0.0420275	2
ENSG00000162598	C1orf87	rs189850890	1	60222164	148394	60687836	T	C	0.988151	0.0696034	0.0860409	0.418581	1.15371	0.0944401	2.54474e-34	-0.0157537	5
ENSG00000162598	C1orf87	rs79995563	1	60318341	244571	60784013	T	A	0.963634	-1.00917	0.0479527	5.49244e-94	-0.278285	0.056411	8.09074e-07	0.00846546	9
ENSG00000162598	C1orf87	rs3013543	1	60385792	312022	60851464	T	C	0.00900805	0.0298348	0.098086	0.761012	-0.577021	0.100758	1.02354e-08	0	8
ENSG00000162600	OMA1	rs191662157	1	58491446	-55356	58957118	T	C	0.986981	0.931798	0.0622399	1.59873e-49	0.733256	0.0654256	3.74658e-29	-0.0409854	2
ENSG00000162600	OMA1	rs28802108	1	58492925	-53877	58958597	C	A	0.823704	-0.581948	0.0168319	2.82298e-233	-0.538879	0.0192447	1.55831e-172	-0.215604	1
ENSG00000162600	OMA1	rs232840	1	58575047	28245	59040719	T	C	0.823573	0.327451	0.0183352	4.78896e-69	0.161346	0.0199011	5.17012e-16	0	3
ENSG00000162601	MYSM1	rs138496505	1	58701186	1109	59166858	G	A	0.986243	0.100921	0.0204212	8.00627e-07	0.100192	0.0205001	1.02174e-06	-0.0340851	3
ENSG00000162601	MYSM1	rs11207300	1	58706357	6280	59172029	A	G	0.871145	-0.0689556	0.00709358	3.9894e-22	-0.0608274	0.00723892	4.35832e-17	-0.144046	1
ENSG00000162601	MYSM1	rs78999780	1	58754224	54147	59219896	T	A	0.86562	0.0581243	0.00723843	1.22565e-15	0.0508072	0.00736796	5.36029e-12	0	2
ENSG00000162604	TM2D1	rs12406599	1	61632548	-92875	62098220	T	C	0.770558	0.098049	0.0124946	5.23935e-15	0.112329	0.0126017	4.93125e-19	0.0361176	2
ENSG00000162604	TM2D1	rs10638702	1	61684682	-40741	62150354	T	TAAC	0.061049	-0.148637	0.0220629	1.81463e-11	-0.140792	0.0226718	5.29732e-10	0.10465	4
ENSG00000162604	TM2D1	rs61770105	1	61723307	-2116	62188979	G	T	0.813152	-0.306679	0.0129261	1.51772e-117	-0.295812	0.0139343	5.15383e-100	0.116726	1
ENSG00000162604	TM2D1	rs34206888	1	61745708	20285	62211380	C	A	0.879476	-0.148889	0.0157417	4.83837e-21	-0.132601	0.0163	4.11863e-16	0.124006	3
ENSG00000162604	TM2D1	rs1892023	1	61772759	47336	62238431	T	C	0.462979	0.00572204	0.0107076	0.593096	0.0504404	0.010892	3.64011e-06	0	5
ENSG00000162607	USP1	rs141114731	1	61438605	-997692	61904277	A	G	0.994704	0.268409	0.0567873	2.35113e-06	0.273779	0.0569181	1.50885e-06	-0.00630172	3
ENSG00000162607	USP1	rs11207974	1	62484289	47992	62949960	T	C	0.661704	0.117431	0.00856609	5.84974e-42	0.0721232	0.0105108	6.79772e-12	0.568215	2
ENSG00000162607	USP1	rs2031373	1	62617618	181321	63083289	C	A	0.392804	0.115538	0.00811566	4.77843e-45	0.077699	0.00996433	6.30396e-15	0	1
ENSG00000162613	FUBP1	rs71658797	1	77501822	-477288	77967507	T	A	0.890994	0.0437037	0.00906054	1.45564e-06	0.0395993	0.00912686	1.43288e-05	-0.0996727	2
ENSG00000162613	FUBP1	rs34040409	1	78232702	253592	78698386	G	A	0.915146	-0.0504005	0.0100549	5.57175e-07	-0.0460527	0.0101301	5.46438e-06	0	1
ENSG00000162614	NEXN	rs7514180	1	77995251	106738	78460935	G	A	0.782178	0.089507	0.0107241	9.18983e-17	0.100904	0.0109379	2.82984e-20	0.159706	1
ENSG00000162614	NEXN	rs10873963	1	78036669	148156	78502353	G	A	0.086615	-0.0830142	0.0159512	2.03174e-07	-0.106663	0.0161991	4.56425e-11	0	2
ENSG00000162616	DNAJB4	rs41311176	1	78004822	25647	78470506	C	T	0.980651	0.882166	0.0546728	4.99822e-57	0.772236	0.0564	1.13157e-42	-0.0792083	2
ENSG00000162616	DNAJB4	rs11162408	1	78029491	50316	78495175	G	A	0.785119	-0.426074	0.0176664	3.52213e-121	-0.417964	0.0189815	1.87147e-107	-0.155986	1
ENSG00000162616	DNAJB4	rs17391694	1	78157942	178767	78623626	C	T	0.866935	-0.0326196	0.0229107	0.154579	-0.0965074	0.0232316	3.26505e-05	0	3
ENSG00000162620	LRRIQ3	rs17589679	1	74078232	-119955	74543916	A	G	0.95326	0.618372	0.0416488	9.37664e-49	0.185537	0.0437123	2.19084e-05	0.227736	2
ENSG00000162620	LRRIQ3	rs542136	1	74214176	15989	74679860	A	G	0.50497	0.819761	0.0133315	<2.23e-308	0.802405	0.0182031	<2.23e-308	0	1
ENSG00000162623	TYW3	rs191003172	1	74659792	-73360	75125476	G	T	0.994005	0.343619	0.0711087	1.39314e-06	0.341043	0.0713346	1.74519e-06	0.0126375	5
ENSG00000162623	TYW3	rs28789132	1	74741340	8188	75207024	T	C	0.318858	0.28344	0.0110958	8.72609e-135	0.229881	0.0130918	5.06617e-69	0.0859048	1
ENSG00000162623	TYW3	rs28557039	1	74756139	22987	75221823	G	A	0.98178	-0.170335	0.0415097	4.13943e-05	-0.256596	0.0417414	7.88235e-10	0.0125134	4
ENSG00000162623	TYW3	rs200033733	1	74759698	26546	75225382	CA	C	0.989722	0.479911	0.0555714	7.89689e-18	0.401104	0.0561536	9.13314e-13	-0.0231933	3
ENSG00000162623	TYW3	rs61524157	1	74761959	28807	75227643	G	A	0.921795	-0.379312	0.0195244	6.81445e-81	-0.218155	0.0223203	1.4581e-22	0	2
ENSG00000162627	SNX7	rs12723363	1	98661649	-52	99127205	A	G	0.0228048	2.03698	0.0567895	6.44442e-249	2.03698	0.0639311	8.9357e-223	0	1
ENSG00000162630	B3GALT2	rs192269800	1	192946658	-239955	192915788	T	G	0.987891	0.31572	0.0627648	5.08433e-07	0.276658	0.0635159	1.32628e-05	-0.0795435	5
ENSG00000162630	B3GALT2	rs10754051	1	193164397	-22216	193133527	T	C	0.58724	-0.119955	0.0140861	2.20652e-17	-0.101623	0.0147455	5.50985e-12	-0.20124	1
ENSG00000162630	B3GALT2	rs16835376	1	193449777	263164	193418907	T	C	0.936523	0.233311	0.0282702	1.99464e-16	0.190281	0.0292863	8.17984e-11	-0.0217118	2
ENSG00000162630	B3GALT2	rs74859474	1	193479431	292818	193448561	C	T	0.981138	0.355114	0.0505096	2.35539e-12	0.315192	0.0513697	8.47566e-10	-0.130943	3
ENSG00000162630	B3GALT2	rs6686566	1	193495797	309184	193464927	T	A	0.51115	-0.0844148	0.0139525	1.56094e-09	-0.0743851	0.0143913	2.35655e-07	0	4
ENSG00000162631	NTNG1	rs115668827	1	107135646	-4361	107678268	G	C	0.952095	-1.01509	0.039868	5.6736e-134	-1.01509	0.0424709	2.99604e-126	0	1
ENSG00000162636	FAM102B	rs1353722	1	108556115	-3974	109098737	A	C	0.937553	-0.113833	0.0139964	5.32545e-16	-0.115026	0.0142186	5.97251e-16	-0.0548184	2
ENSG00000162636	FAM102B	rs41278478	1	108635180	75091	109177802	G	A	0.964454	-0.17688	0.0182863	6.32799e-22	-0.176867	0.01859	1.83385e-21	-0.0952016	1
ENSG00000162636	FAM102B	rs10494093	1	108644973	84884	109187595	T	G	0.821094	0.0587988	0.00889273	4.2195e-11	0.0417661	0.00903985	3.83326e-06	-0.0184446	3
ENSG00000162636	FAM102B	rs114468307	1	109464096	904007	110006718	G	C	0.989947	-0.135366	0.0342575	7.8838e-05	-0.13838	0.0343268	5.54799e-05	0	4
ENSG00000162639	HENMT1	rs7534348	1	108600835	-60691	109143457	A	G	0.931857	0.206293	0.0161832	1.31781e-36	0.199959	0.0169742	4.93952e-32	-0.116499	1
ENSG00000162639	HENMT1	rs904331	1	108634800	-26726	109177422	A	C	0.819919	0.120022	0.0106786	6.15231e-29	0.109507	0.0114051	7.87038e-22	-0.272391	2
ENSG00000162639	HENMT1	rs2297563	1	108699047	37521	109241669	G	A	0.707668	-0.123827	0.00884364	1.162e-43	-0.0799923	0.00959401	7.57287e-17	0	3
ENSG00000162643	WDR63	rs11799554	1	84974530	-24617	85440213	C	T	0.664195	0.680334	0.0158839	<2.23e-308	0.659469	0.0188077	2.40231e-269	-0.145377	1
ENSG00000162643	WDR63	rs116567321	1	84998400	-747	85464083	C	T	0.96486	-0.627189	0.0473656	2.59106e-39	-0.351235	0.0489755	7.40991e-13	0.102902	2
ENSG00000162643	WDR63	rs2012369	1	85055162	56015	85520845	T	C	0.232055	-0.151787	0.0207856	3.30719e-13	-0.127415	0.0210069	1.31634e-09	0	3
ENSG00000162645	GBP2	rs2624	1	89052940	-97516	89518623	C	T	0.388276	-0.0445407	0.00912844	1.10008e-06	-0.0449391	0.00918043	9.82568e-07	0.0627408	1
ENSG00000162645	GBP2	rs7540971	1	89473103	322647	89938662	A	G	0.352183	0.0400319	0.00966975	3.53597e-05	0.044663	0.00971292	4.25927e-06	0.044478	2
ENSG00000162645	GBP2	rs6428559	1	89633477	483021	90099036	C	T	0.448487	-0.0385915	0.00915357	2.53397e-05	-0.0378802	0.0091927	3.77757e-05	0	3
ENSG00000162650	ATXN7L2	rs76997102	1	109494297	10818	110036919	C	G	0.896593	0.118908	0.0185034	1.43886e-10	0.118908	0.0185823	1.56375e-10	0	1
ENSG00000162654	GBP4	rs142896802	1	88489080	-709862	88954763	C	T	0.994537	0.791558	0.061596	3.63843e-37	0.703311	0.0627328	3.5922e-29	0.018075	3
ENSG00000162654	GBP4	rs10922544	1	89023496	-175446	89489179	T	C	0.207421	0.00114186	0.0117657	0.922691	-0.0498792	0.011908	2.80558e-05	-0.150221	4
ENSG00000162654	GBP4	rs628709	1	89207513	8571	89673196	C	A	0.292202	-0.255594	0.00977316	9.30133e-141	-0.221851	0.010993	1.43535e-90	-0.275779	1
ENSG00000162654	GBP4	rs56069047	1	89276834	77892	89742517	C	T	0.458131	0.178606	0.00921155	1.35603e-80	0.119873	0.00998247	3.21019e-33	0	2
ENSG00000162664	ZNF326	rs147137187	1	89870258	-124852	90335817	C	T	0.989781	0.222508	0.0573097	0.000104804	0.245141	0.0575211	2.02834e-05	-0.0603671	3
ENSG00000162664	ZNF326	rs7531015	1	90008292	13182	90473851	T	G	0.744994	0.0564178	0.0130674	1.61137e-05	0.058092	0.0131198	9.51953e-06	0.0299386	1
ENSG00000162664	ZNF326	rs150173368	1	90433007	437897	90898564	CG	C	0.897948	0.0832012	0.0191871	1.47963e-05	0.0831559	0.0192401	1.54608e-05	0	2
ENSG00000162676	GFI1	rs540911876	1	92206181	-280744	92671738	C	T	0.994593	0.170501	0.0483361	0.000423715	0.189627	0.0485079	9.26004e-05	0.0184375	4
ENSG00000162676	GFI1	rs150649461	1	92460097	-26828	92925654	G	C	0.986039	-0.229614	0.0312131	2.22344e-13	-0.257352	0.0317	4.72442e-16	-0.136954	1
ENSG00000162676	GFI1	rs6603997	1	92597054	110129	93062611	C	G	0.372602	-0.0363768	0.00764365	2.00376e-06	-0.0442929	0.00777065	1.19791e-08	0.075867	2
ENSG00000162676	GFI1	rs71652527	1	93184569	697644	93650126	T	C	0.977389	-0.113853	0.0242095	2.64068e-06	-0.102744	0.0243377	2.42553e-05	0	3
ENSG00000162688	AGL	rs12035706	1	99880419	30058	100345975	C	T	0.952674	0.219315	0.0183655	2.13131e-32	0.207388	0.0187192	1.58794e-28	-0.0223532	1
ENSG00000162688	AGL	rs12734255	1	99900293	49932	100365849	G	A	0.978229	-0.172343	0.0267774	1.34948e-10	-0.177447	0.0269803	4.80325e-11	-0.0224601	2
ENSG00000162688	AGL	rs55960612	1	100072310	221949	100537866	T	G	0.986322	-0.15936	0.0344538	3.84176e-06	-0.164149	0.0345927	2.08319e-06	-0.0490054	3
ENSG00000162688	AGL	rs397980978	1	100373801	523440	100839357	CT	C	0.59957	-0.0391423	0.00811619	1.46127e-06	-0.0370651	0.00820067	6.19091e-06	0	4
ENSG00000162692	VCAM1	rs1815519	1	100618986	-100756	101084542	A	G	0.0892666	0.240213	0.0291848	2.39362e-16	0.14209	0.0297517	1.78936e-06	0.155872	2
ENSG00000162692	VCAM1	rs12568023	1	100684976	-34766	101150532	C	T	0.785928	0.442037	0.0191264	6.001e-112	0.427741	0.0204013	1.33015e-97	0.00860727	1
ENSG00000162692	VCAM1	rs180700105	1	101697008	977266	102162564	G	A	0.993123	-0.39796	0.101112	8.41244e-05	-0.407079	0.101292	5.84813e-05	0	3
ENSG00000162694	EXTL2	rs17454919	1	100364814	-530365	100830370	A	G	0.596774	-0.0520452	0.0165352	0.00165694	-0.0666628	0.0165598	5.68342e-05	0.0118517	3
ENSG00000162694	EXTL2	rs1571046	1	100833660	-61519	101299216	T	C	0.271802	-0.0236713	0.018371	0.19763	-0.122578	0.018687	5.39818e-11	0.183776	2
ENSG00000162694	EXTL2	rs3737580	1	100894659	-520	101360215	C	T	0.904711	0.785327	0.0251906	6.77691e-194	0.82266	0.0281588	1.251e-187	0	1
ENSG00000162695	SLC30A7	rs11166507	1	100764256	-131820	101229812	T	C	0.751735	-0.10964	0.0125782	3.92842e-18	-0.0658391	0.0129295	3.54017e-07	-0.187195	2
ENSG00000162695	SLC30A7	rs144918421	1	100953067	56991	101418623	A	AT	0.886223	0.307754	0.0161917	1.24344e-77	0.289055	0.0170802	3.02517e-64	-0.0408006	1
ENSG00000162695	SLC30A7	rs41313266	1	100981584	85508	101447140	G	A	0.975788	-0.180764	0.0344151	1.56802e-07	-0.142897	0.0346241	3.67361e-05	0	3
ENSG00000162702	ZNF281	rs2808479	1	200333271	-76785	200302399	C	T	0.267887	0.297364	0.00836142	3.35787e-245	0.297364	0.00936909	4.53439e-221	0	1
ENSG00000162704	ARPC5	rs139179232	1	183633890	-1893	183603025	C	T	0.993008	0.700845	0.0602422	7.41084e-31	0.398232	0.0613266	8.38e-11	-0.084059	3
ENSG00000162704	ARPC5	rs2767304	1	183634264	-1519	183603399	A	G	0.586459	-0.57732	0.00580492	<2.23e-308	-0.610417	0.0105681	<2.23e-308	0.205171	1
ENSG00000162704	ARPC5	rs111394690	1	183635502	-281	183604637	T	A	0.974291	-0.196484	0.0311292	3.01378e-10	0.176488	0.0319251	3.23524e-08	-0.0364419	4
ENSG00000162704	ARPC5	rs12093249	1	183639712	3929	183608847	A	C	0.942897	-0.0166311	0.0215537	0.440383	-0.279325	0.022027	7.53273e-37	0	2
ENSG00000162711	NLRP3	rs116522077	1	247313935	-102221	247477237	G	A	0.962959	0.190956	0.0283311	1.77563e-11	0.139409	0.0288964	1.40406e-06	-0.0290456	8
ENSG00000162711	NLRP3	rs7555997	1	247384032	-32124	247547334	C	A	0.904762	0.172293	0.0182063	4.61106e-21	0.127819	0.0185629	5.74956e-12	-0.0621662	5
ENSG00000162711	NLRP3	rs6689545	1	247394634	-21522	247557936	T	C	0.941049	-0.400699	0.0224109	3.39837e-69	-0.556662	0.0257748	1.90942e-103	-0.0992153	1
ENSG00000162711	NLRP3	rs68078384	1	247433522	17366	247596824	A	C	0.715183	0.0589114	0.0120515	1.05151e-06	0.0747683	0.0126663	3.57051e-09	-0.149709	7
ENSG00000162711	NLRP3	rs147775898	1	247433927	17771	247597229	C	T	0.942845	0.124565	0.0233337	9.82346e-08	0.391167	0.02618	1.77178e-50	0.0329584	3
ENSG00000162711	NLRP3	rs58546652	1	247438476	22320	247601778	C	T	0.366545	-0.177286	0.0108192	1.03836e-58	-0.186199	0.0113582	2.13163e-60	-0.10061	2
ENSG00000162711	NLRP3	rs6674091	1	247452798	36642	247616100	G	C	0.0929686	-0.0414367	0.0185381	0.0254503	-0.123111	0.0191836	1.38498e-10	-0.197774	6
ENSG00000162711	NLRP3	rs4925671	1	247459572	43416	247622874	T	C	0.301923	-0.109365	0.0116653	1.05039e-20	-0.0881897	0.0123789	1.0467e-12	-0.0969329	4
ENSG00000162711	NLRP3	rs1144818	1	247610465	194309	247773767	G	T	0.765018	0.0643089	0.0126475	3.827e-07	0.0544496	0.0130047	2.82751e-05	0	9
ENSG00000162714	ZNF496	rs12144327	1	247161887	-169959	247325189	A	C	0.991828	0.261983	0.0756701	0.00054068	0.521976	0.0762586	7.65744e-12	-0.0627715	3
ENSG00000162714	ZNF496	rs56322048	1	247310947	-20899	247474249	G	A	0.760157	0.390005	0.0149762	1.16593e-139	0.265472	0.0186004	3.25316e-46	0.457323	2
ENSG00000162714	ZNF496	rs6692645	1	247323119	-8727	247486421	G	C	0.388759	0.381078	0.0127716	4.03542e-179	0.271603	0.0164759	4.71376e-61	0.225158	1
ENSG00000162714	ZNF496	rs141026853	1	247356682	24836	247519984	C	CAGG	0.842156	0.134627	0.0188995	1.21577e-12	0.0977464	0.0201741	1.26514e-06	0	4
ENSG00000162722	TRIM58	rs4925571	1	247847008	-10179	248010310	T	C	0.035178	-0.0302314	0.0157984	0.0557366	0.0813715	0.0167272	1.14666e-06	0.310927	3
ENSG00000162722	TRIM58	rs10788728	1	247849879	-7308	248013181	T	C	0.259522	-0.163669	0.00621217	1.10089e-142	-0.172053	0.00702366	1.61978e-132	-0.0504301	1
ENSG00000162722	TRIM58	rs12404622	1	247872476	15289	248035778	T	C	0.810334	0.101718	0.00741614	5.33492e-42	0.0834448	0.00770664	2.54591e-27	0.149331	2
ENSG00000162722	TRIM58	rs13375475	1	247905302	48115	248068604	G	A	0.990725	0.158456	0.030598	2.32987e-07	0.142642	0.031075	4.4269e-06	0	4
ENSG00000162729	IGSF8	rs9728638	1	159624292	-474651	159594082	T	A	0.893349	-0.0620899	0.0123729	5.41004e-07	-0.0573279	0.0124079	3.83224e-06	-0.00391321	3
ENSG00000162729	IGSF8	rs2275404	1	160028650	-70293	159998440	G	A	0.931873	-0.0345169	0.0153656	0.0247269	-0.070279	0.0155314	6.04057e-06	-0.141996	4
ENSG00000162729	IGSF8	rs11265321	1	160104114	5171	160073904	G	A	0.58978	-0.111686	0.00760528	9.30191e-48	-0.104721	0.00796815	1.87919e-39	-0.174187	1
ENSG00000162729	IGSF8	rs10797062	1	160166418	67475	160136208	G	A	0.268658	0.0898076	0.00851034	9.63199e-26	0.0711367	0.00874475	4.12641e-16	0	2
ENSG00000162733	DDR2	rs11325219	1	162549122	-82251	162518912	GA	G	0.45691	0.158305	0.0181439	3.65615e-18	0.137305	0.0186047	1.58125e-13	-0.187412	1
ENSG00000162733	DDR2	rs16864117	1	162618888	-12485	162588678	A	G	0.951777	-0.317604	0.0412894	1.75535e-14	-0.260531	0.0422496	6.98304e-10	0	2
ENSG00000162734	PEA15	rs10797062	1	160166418	-38919	160136208	G	A	0.268658	0.262683	0.00864705	4.8768e-185	0.275644	0.00952578	4.13454e-184	0.119077	1
ENSG00000162734	PEA15	rs3898317	1	160264364	59027	160234154	G	A	0.486983	-0.0389548	0.00844461	4.07618e-06	-0.077279	0.00863537	3.58325e-19	-0.157635	2
ENSG00000162734	PEA15	rs116011917	1	160306202	100865	160275992	T	C	0.978415	-0.129186	0.0295172	1.2318e-05	-0.207616	0.0299958	4.46906e-12	0	3
ENSG00000162736	NCSTN	rs12130366	1	160333193	-10123	160302983	G	A	0.486149	0.417604	0.00681777	<2.23e-308	0.378388	0.0118856	2.07241e-222	-0.0572649	1
ENSG00000162736	NCSTN	rs116494565	1	160368648	25332	160338438	A	C	0.943559	0.0867529	0.0198753	1.29974e-05	0.142718	0.0199532	8.51124e-13	-0.0451291	2
ENSG00000162736	NCSTN	rs7513382	1	160402319	59003	160372109	G	T	0.47369	0.319483	0.00806119	3.90288e-296	0.0697912	0.0122546	1.23303e-08	0.090598	3
ENSG00000162736	NCSTN	rs11588547	1	160406305	62989	160376095	C	T	0.991435	0.227904	0.0497589	4.76767e-06	0.230775	0.0502913	4.45884e-06	0	4
ENSG00000162738	VANGL2	rs11265386	1	160404167	3603	160373957	C	T	0.713704	0.0938131	0.0196779	1.92295e-06	0.0938131	0.0197232	1.96995e-06	0	1
ENSG00000162739	SLAMF6	rs11265393	1	160429052	-94210	160398842	G	C	0.790992	-0.0132904	0.00763776	0.0819104	-0.0615638	0.00853322	5.40905e-13	-0.306218	3
ENSG00000162739	SLAMF6	rs4656910	1	160437999	-85263	160407789	T	C	0.744702	0.0597051	0.00719983	1.43679e-16	0.0638808	0.00763605	5.97674e-17	-0.0849625	2
ENSG00000162739	SLAMF6	rs12119876	1	160490119	-33143	160459909	C	A	0.79579	0.153845	0.00742754	3.16803e-91	0.185312	0.00830681	3.06228e-110	0.0873459	1
ENSG00000162739	SLAMF6	rs80195053	1	160540392	17130	160510182	T	C	0.958528	-0.0286951	0.015636	0.0665399	-0.0674474	0.0157942	1.95128e-05	0.0503592	6
ENSG00000162739	SLAMF6	rs11265437	1	160572884	49622	160542674	G	A	0.0683705	-0.0523055	0.0125741	3.24331e-05	-0.067725	0.0126727	9.08395e-08	0.0674689	4
ENSG00000162739	SLAMF6	rs3796504	1	160610759	87497	160580549	G	T	0.914352	0.0338138	0.0111798	0.00250371	0.0583311	0.0113063	2.48078e-07	0	5
ENSG00000162745	OLFML2B	rs2499849	1	161961838	-62016	161931628	G	C	0.25	-0.16128	0.0198465	5.62109e-16	-0.156981	0.0200408	4.76119e-15	-0.040294	2
ENSG00000162745	OLFML2B	rs7523243	1	161985415	-38439	161955205	C	T	0.772355	-0.226308	0.0202263	1.07473e-28	-0.126521	0.0227877	2.82166e-08	-0.0605975	4
ENSG00000162745	OLFML2B	rs12409625	1	161989052	-34802	161958842	T	C	0.990634	-0.208183	0.0883892	0.0185491	-0.363563	0.0891153	4.50945e-05	0.120481	6
ENSG00000162745	OLFML2B	rs7527826	1	161999532	-24322	161969322	G	A	0.600022	0.263564	0.0170624	1.57033e-52	0.214418	0.0195341	4.9525e-28	-0.0384433	1
ENSG00000162745	OLFML2B	rs143622373	1	162007607	-16247	161977397	T	G	0.985033	-0.351419	0.0703796	6.15663e-07	-0.343842	0.0707708	1.18265e-06	-0.0207827	5
ENSG00000162745	OLFML2B	rs80218048	1	162013027	-10827	161982817	A	G	0.980675	-0.493111	0.0612132	9.96844e-16	-0.464575	0.0617133	5.15398e-14	0	3
ENSG00000162746	FCRLB	rs112160189	1	161482168	-239395	161451958	C	T	0.938414	0.179883	0.0321222	2.26756e-08	0.154013	0.0323745	1.9628e-06	-0.0980769	4
ENSG00000162746	FCRLB	rs76158727	1	161628802	-92761	161598592	G	C	0.652006	-0.182489	0.0164761	3.68837e-28	-0.155821	0.0169465	3.75498e-20	-0.13294	2
ENSG00000162746	FCRLB	rs10799917	1	161716109	-5454	161685899	C	T	0.235972	0.230354	0.0183872	1.95442e-35	0.190869	0.0190926	1.57088e-23	0.151466	1
ENSG00000162746	FCRLB	rs16858733	1	161728187	6624	161697977	G	C	0.919075	0.200965	0.0283976	1.69558e-12	0.169044	0.0289097	4.99618e-09	0	3
ENSG00000162747	FCGR3B	rs183151978	1	161323244	-308719	161293034	C	T	0.992468	-0.372864	0.0752016	7.36917e-07	-0.413604	0.0755611	4.40572e-08	-0.0133416	10
ENSG00000162747	FCGR3B	rs201590082	1	161416837	-215126	161386627	AT	A	0.99436	0.599594	0.0859508	3.46483e-12	0.669658	0.0864713	9.61231e-15	0.00694934	7
ENSG00000162747	FCGR3B	rs146188788	1	161475575	-156388	161445365	C	G	0.931234	-0.132772	0.0254571	1.91253e-07	-0.136469	0.0256249	1.00598e-07	-0.0179408	12
ENSG00000162747	FCGR3B	rs140797462	1	161480308	-151655	161450098	C	G	0.991823	1.09965	0.0704017	1.21757e-53	0.729264	0.0802332	9.96724e-20	-0.0132359	5
ENSG00000162747	FCGR3B	rs115264949	1	161532142	-99821	161501932	G	A	0.984342	0.884019	0.0503315	6.51915e-67	0.639374	0.0610256	1.10025e-25	-0.0208403	4
ENSG00000162747	FCGR3B	rs114169903	1	161626242	-5721	161596032	T	C	0.982335	-1.00805	0.0469897	2.02629e-97	-1.02257	0.0492858	1.28557e-95	-0.019342	1
ENSG00000162747	FCGR3B	rs114976095	1	161680670	48707	161650460	C	T	0.977898	-0.309208	0.043879	2.09927e-12	-0.432905	0.0535258	6.07661e-16	-0.0134845	6
ENSG00000162747	FCGR3B	rs116282955	1	161686107	54144	161655897	C	T	0.993345	-0.988037	0.0788719	1.9742e-35	-0.99214	0.0803923	5.43173e-35	0.0548441	2
ENSG00000162747	FCGR3B	rs1340978	1	161707180	75217	161676970	A	G	0.33584	-0.0926292	0.0135314	8.61444e-12	-0.0890784	0.013901	1.47411e-10	-0.0982194	8
ENSG00000162747	FCGR3B	rs149533534	1	161732561	100598	161702351	A	T	0.992606	1.13861	0.0744432	1.46616e-51	0.57606	0.0900013	1.54791e-10	-0.0113422	9
ENSG00000162747	FCGR3B	rs140861374	1	161791070	159107	161760860	GTGTGTGTGTGTGTCTC	G	0.993833	0.429855	0.0832465	2.52326e-07	0.350577	0.0839681	2.97822e-05	0.0170669	13
ENSG00000162747	FCGR3B	rs112462458	1	161871228	239265	161841018	G	T	0.980859	0.0364167	0.0470298	0.438773	0.306798	0.05698	7.27191e-08	-0.0171029	11
ENSG00000162747	FCGR3B	rs148343687	1	161887036	255073	161856826	T	C	0.991846	1.22992	0.0705059	4.68535e-66	0.931795	0.0810761	1.43321e-30	0	3
ENSG00000162755	KLHDC9	rs77584890	1	161098329	-32	161068119	C	T	0.943057	-0.540986	0.0377143	1.08295e-45	-0.540986	0.0384927	7.25458e-45	0	1
ENSG00000162757	C1orf74	rs7523300	1	209769165	-15394	209942510	C	T	0.539222	0.076408	0.011947	1.75719e-10	0.0711835	0.0120393	3.36735e-09	-0.08388	1
ENSG00000162757	C1orf74	rs2069068	1	209810668	26109	209984013	G	T	0.985307	-0.282317	0.0490907	9.44447e-09	-0.258025	0.0494259	1.78491e-07	0	2
ENSG00000162769	FLVCR1	rs12402370	1	212769982	-88293	212943324	C	A	0.925697	0.547261	0.02609	2.07933e-93	0.37905	0.0276875	1.16082e-42	-0.0548882	2
ENSG00000162769	FLVCR1	rs56300028	1	212770454	-87821	212943796	C	T	0.961661	0.309137	0.0368993	7.06241e-17	0.167481	0.0375344	8.1176e-06	-0.0969106	4
ENSG00000162769	FLVCR1	rs2132431	1	212869027	10752	213042369	A	G	0.810319	-0.786275	0.0142395	<2.23e-308	-0.762453	0.0186425	<2.23e-308	-0.120716	1
ENSG00000162769	FLVCR1	rs7553536	1	212890867	32592	213064209	C	T	0.939153	-0.153766	0.0300651	3.27343e-07	-0.272364	0.0305382	4.71346e-19	0	3
ENSG00000162772	ATF3	rs4951621	1	212591128	25794	212764470	C	T	0.762734	-0.184701	0.0151426	1.04697e-33	-0.180244	0.0158123	4.23175e-30	-0.146957	1
ENSG00000162772	ATF3	rs74138596	1	212630197	64863	212803539	G	A	0.934343	0.190374	0.0264663	7.34959e-13	0.121176	0.0271309	7.95705e-06	-0.0741725	3
ENSG00000162772	ATF3	rs61830701	1	212637715	72381	212811057	T	C	0.907383	-0.10527	0.0223714	2.60526e-06	-0.148516	0.0229495	9.70957e-11	-0.138563	2
ENSG00000162772	ATF3	rs2202683	1	212699732	134398	212873074	C	T	0.857004	-0.10051	0.0186168	7.03985e-08	-0.0810845	0.019049	2.07537e-05	0	4
ENSG00000162775	RBM15	rs61784555	1	110306717	-31789	110849339	C	T	0.92446	0.146617	0.0230971	2.39228e-10	0.110556	0.0237489	3.23657e-06	0.218378	2
ENSG00000162775	RBM15	rs4498805	1	110367775	29269	110910397	G	T	0.44729	0.09143	0.0118795	1.69791e-14	0.0819148	0.0122468	2.25239e-11	0.0509493	1
ENSG00000162775	RBM15	rs184099688	1	110808997	470491	111351619	G	A	0.954214	-0.115418	0.0287766	6.14602e-05	-0.121982	0.0288773	2.39833e-05	0	3
ENSG00000162777	DENND2D	rs137983913	1	111097680	-106855	111640302	T	A	0.991468	0.334182	0.0519285	1.35566e-10	0.353636	0.0524244	1.52363e-11	-0.0121577	5
ENSG00000162777	DENND2D	rs35758956	1	111105992	-98543	111648614	G	A	0.973313	0.0606653	0.0300792	0.0437682	0.170691	0.0304787	2.13937e-08	-0.147896	7
ENSG00000162777	DENND2D	rs11102218	1	111192559	-11976	111735181	A	G	0.533063	0.185108	0.00910117	3.66414e-88	0.10797	0.00992136	1.39613e-27	0.117704	2
ENSG00000162777	DENND2D	rs116821024	1	111196640	-7895	111739262	C	T	0.9888	0.238948	0.0452111	1.31355e-07	0.272205	0.0458497	2.90456e-09	0.0541131	6
ENSG00000162777	DENND2D	rs599134	1	111197723	-6812	111740345	C	G	0.229594	-0.411103	0.00982902	<2.23e-308	-0.39746	0.011833	2.42016e-247	-0.0356328	1
ENSG00000162777	DENND2D	rs35523225	1	111208778	4243	111751400	TA	T	0.318852	-0.0948888	0.0103389	6.4748e-20	-0.0832103	0.0107172	8.21631e-15	-0.207733	4
ENSG00000162777	DENND2D	rs7519171	1	111231633	27098	111774255	A	T	0.306833	0.09818	0.0102862	2.14113e-21	0.0832217	0.0106463	5.4108e-15	0	3
ENSG00000162779	AXDND1	rs7534976	1	179352237	-13483	179321372	T	A	0.501818	-0.237388	0.0158955	2.70618e-49	-0.218647	0.0164647	3.03625e-40	0.125349	2
ENSG00000162779	AXDND1	rs140426423	1	179358896	-6824	179328031	C	T	0.984271	-1.08634	0.0661083	5.03521e-59	-1.00801	0.0687436	1.10706e-48	0.0861954	1
ENSG00000162779	AXDND1	rs11298764	1	179411671	45951	179380806	CT	C	0.311674	0.0487187	0.0180142	0.00686635	0.0991158	0.0181929	5.09246e-08	0	3
ENSG00000162783	IER5	rs6425663	1	181088738	38	181057874	T	G	0.378701	0.212957	0.00780863	4.98849e-152	0.241228	0.00872862	4.06053e-168	-0.278681	1
ENSG00000162783	IER5	rs1890734	1	181139648	50948	181108784	T	C	0.13289	0.0519336	0.0120914	1.78198e-05	0.147996	0.0126026	7.65027e-32	0	2
ENSG00000162813	BPNT1	rs75078640	1	220065508	-24954	220238850	A	C	0.96489	-0.116668	0.0331785	0.00044164	-0.142407	0.0333825	1.99095e-05	-0.0990768	2
ENSG00000162813	BPNT1	rs17563518	1	220102962	12500	220276304	C	T	0.815734	-0.117021	0.0157037	1.09218e-13	-0.123719	0.0158732	6.48083e-15	0	1
ENSG00000162817	C1orf115	rs140755514	1	220661426	-28937	220834768	A	T	0.977345	1.1372	0.0486076	1.59665e-114	1.0425	0.0514257	2.27672e-91	-0.0276527	2
ENSG00000162817	C1orf115	rs17008339	1	220713008	22645	220886350	A	G	0.949649	-1.1276	0.0316898	1.99261e-245	-1.16042	0.0360312	1.45352e-227	-0.0958751	1
ENSG00000162817	C1orf115	rs774152	1	220713490	23127	220886832	G	C	0.854456	-0.356046	0.0212459	3.01267e-61	-0.387831	0.0220633	3.62545e-69	-0.0665181	3
ENSG00000162817	C1orf115	rs116515121	1	220733292	42929	220906634	C	T	0.973434	0.388892	0.046757	1.1702e-16	0.293993	0.0472281	4.81666e-10	0	4
ENSG00000162819	BROX	rs397791224	1	222690690	-21863	222864032	T	TTATA	0.122434	0.0534395	0.00990806	7.25159e-08	0.0532912	0.0100484	1.13636e-07	0.0540728	3
ENSG00000162819	BROX	rs78962793	1	222705435	-7118	222878777	A	G	0.970146	-0.269198	0.0183186	8.08137e-48	-0.266633	0.0188041	1.22677e-45	-0.0744897	1
ENSG00000162819	BROX	rs74538510	1	222763581	51028	222936923	A	G	0.86031	0.0699048	0.00927184	5.64176e-14	0.0534516	0.00944222	1.50564e-08	0	2
ENSG00000162825	NBPF20	rs72704277	1	145694551	288773	145740514	T	C	0.919223	0.114765	0.0257439	8.47017e-06	0.114765	0.0257955	8.62609e-06	0	1
ENSG00000162836	ACP6	rs2153463	1	147652507	-18017	147124310	T	G	0.299533	-0.639593	0.0141959	<2.23e-308	-0.699919	0.0169753	<2.23e-308	0.110497	1
ENSG00000162836	ACP6	rs75583687	1	147656613	-13911	147128728	T	C	0.976689	0.991834	0.0511454	1.283e-80	1.25234	0.0535284	4.72529e-121	-0.0337202	2
ENSG00000162836	ACP6	rs79495255	1	147669574	-950	147141696	C	T	0.983813	0.671837	0.0615192	1.97295e-27	0.91216	0.0624944	2.98372e-48	0	3
ENSG00000162843	WDR64	rs41307706	1	241677472	25194	241840774	G	A	0.944681	0.222811	0.0400463	2.78733e-08	0.18349	0.0408154	6.93746e-06	-0.178277	2
ENSG00000162843	WDR64	rs61825795	1	241693562	41284	241856864	T	A	0.575896	-0.118889	0.0186605	2.05765e-10	-0.103758	0.0190394	5.04713e-08	0	1
ENSG00000162849	KIF26B	rs6428908	1	245259307	104322	245422609	T	C	0.511356	0.190479	0.0190606	2.79685e-23	0.185438	0.0192744	6.52287e-22	-0.037271	3
ENSG00000162849	KIF26B	rs147601924	1	245426459	271474	245589761	C	T	0.989362	-0.436334	0.0944608	3.9564e-06	-0.424988	0.094743	7.26777e-06	-0.0140675	4
ENSG00000162849	KIF26B	rs79856122	1	245513116	358131	245676418	A	C	0.93941	-0.607494	0.0392282	8.82121e-53	-0.633191	0.0402422	8.77247e-56	-0.039102	1
ENSG00000162849	KIF26B	rs12074780	1	245726380	571395	245889682	C	A	0.8078	-0.334755	0.02376	3.5702e-44	-0.347708	0.0242672	1.45584e-46	0	2
ENSG00000162851	TFB2M	rs115131103	1	246516284	-49977	246679586	G	A	0.962585	-0.305531	0.0344271	9.83771e-19	-0.305531	0.0347093	1.33732e-18	0	1
ENSG00000162852	CNST	rs12723602	1	246625323	58879	246788625	G	A	0.732201	-0.0752417	0.01108	1.25614e-11	-0.0752417	0.0111333	1.39674e-11	0	1
ENSG00000162873	KLHDC8A	rs373494891	1	205163219	-193871	205132347	A	AT	0.543962	0.0685617	0.0113354	1.57711e-09	0.077893	0.0121012	1.22003e-10	0.248407	1
ENSG00000162873	KLHDC8A	rs10900480	1	205336321	-20769	205305449	C	T	0.711966	-0.0864956	0.0125036	5.21761e-12	-0.0881158	0.0137082	1.29306e-10	0.271852	2
ENSG00000162873	KLHDC8A	rs7517617	1	205348548	-8542	205317676	T	C	0.202609	-0.12459	0.0141029	1.40439e-18	-0.0822009	0.0152218	6.65592e-08	0	3
ENSG00000162877	PM20D1	rs112312142	1	205795866	-54266	205764994	TGCCTCACC	T	0.0527319	0.622077	0.0426345	3.50591e-47	0.198336	0.0449684	1.03103e-05	0.199611	4
ENSG00000162877	PM20D1	rs823080	1	205820154	-29978	205789282	G	A	0.59197	0.946362	0.0140131	<2.23e-308	0.915611	0.0227167	<2.23e-308	-0.386946	1
ENSG00000162877	PM20D1	rs2027528	1	205855231	5099	205824359	A	C	0.731914	-0.634457	0.0202733	3.07067e-195	-0.197988	0.0252154	4.09944e-15	-0.167227	3
ENSG00000162877	PM20D1	rs536505979	1	205906573	56441	205875701	T	C	0.917044	0.116309	0.0355112	0.00106333	0.424465	0.0381922	1.07344e-28	0	2
ENSG00000162885	B3GALNT2	rs112593307	1	235483199	-21253	235646515	A	G	0.985808	-0.333181	0.0667295	6.16246e-07	-0.839972	0.0674514	1.34695e-35	-0.128111	2
ENSG00000162885	B3GALNT2	1_235488623_G_GCAGTGAGC	1	235488623	-15829	235651938	G	GCAGTGAGC	0.528262	-0.927648	0.00851805	<2.23e-308	-0.992238	0.017383	<2.23e-308	0.388747	1
ENSG00000162885	B3GALNT2	rs73116639	1	235490866	-13586	235654172	A	G	0.875612	-0.412633	0.0233085	6.48115e-68	0.152109	0.0261137	5.7151e-09	0	3
ENSG00000162889	MAPKAPK2	rs11119342	1	206703547	18603	206876892	G	C	0.802415	0.0996105	0.0077178	1.81055e-37	0.0789996	0.00833112	2.48332e-21	-0.335064	1
ENSG00000162889	MAPKAPK2	rs11119389	1	206727245	42301	206900590	T	G	0.689574	-0.0756761	0.0066612	1.60497e-29	-0.0529392	0.00716302	1.4615e-13	0	2
ENSG00000162894	FCMR	rs3024523	1	206869339	-53908	207042684	T	C	0.97325	-0.0677622	0.0180362	0.000174057	-0.0833324	0.0182173	4.77674e-06	-0.00686044	5
ENSG00000162894	FCMR	rs3093437	1	206903858	-19389	207077203	T	A	0.992786	-0.166582	0.0351704	2.24003e-06	-0.185666	0.0354773	1.6644e-07	-0.00914943	3
ENSG00000162894	FCMR	rs80177486	1	206930644	7397	207103989	G	A	0.987454	0.190616	0.0266713	1.02651e-12	0.165221	0.0269773	9.1012e-10	0.0934791	2
ENSG00000162894	FCMR	rs291095	1	206937912	14665	207111257	G	T	0.369939	0.0746102	0.00593063	1.0286e-35	0.0695185	0.00622981	6.47125e-29	0.160385	1
ENSG00000162894	FCMR	rs11586424	1	207006437	83190	207179782	A	G	0.861099	0.06056	0.00843507	8.10558e-13	0.0434531	0.00862728	4.7359e-07	-0.00206272	4
ENSG00000162894	FCMR	rs1408077	1	207630796	707549	207804141	A	C	0.177491	-0.0454893	0.00773277	4.32056e-09	-0.035344	0.00780688	5.97447e-06	0	6
ENSG00000162909	CAPN2	rs72747904	1	223546620	-154973	223719985	T	C	0.953277	0.261655	0.0177704	5.37384e-48	0.0863787	0.0196268	1.07725e-05	0.352353	6
ENSG00000162909	CAPN2	rs369352429	1	223712889	11296	223900591	G	A	0.993006	1.50561	0.0408431	3.79382e-261	1.37774	0.0500636	1.01784e-166	-0.0153203	1
ENSG00000162909	CAPN2	rs28370010	1	223713508	11915	223901210	G	A	0.979581	-0.187032	0.0271814	6.739e-12	-0.132767	0.0283305	2.78118e-06	-0.260002	5
ENSG00000162909	CAPN2	rs1222145	1	223736534	34941	223924236	G	T	0.212655	0.0899817	0.00935353	1.0474e-21	0.088389	0.0106023	7.63463e-17	0.150509	3
ENSG00000162909	CAPN2	rs28370130	1	223762125	60532	223949827	G	A	0.908188	0.115358	0.0133686	8.3772e-18	0.0696557	0.0147801	2.4434e-06	0.311549	4
ENSG00000162909	CAPN2	rs28370144	1	223765711	64118	223953413	T	TAAG	0.516108	0.0825466	0.0077584	3.89014e-26	0.0808924	0.00906546	4.53245e-19	0	2
ENSG00000162910	MRPL55	rs849749	1	228109044	-268	228296745	C	T	0.325648	-0.167055	0.00840228	1.74984e-84	-0.167055	0.00875796	4.10348e-81	0	1
ENSG00000162913	OBSCN-AS1	rs12047879	1	228200126	-13538	228387827	G	T	0.641898	-0.109215	0.0153332	1.22028e-12	-0.109215	0.015417	1.39983e-12	0	1
ENSG00000162923	WDR26	rs7532359	1	224486391	49358	224674093	G	A	0.358124	-0.0419636	0.00768776	5.052e-08	-0.0419636	0.00771151	5.27796e-08	0	1
ENSG00000162931	TRIM17	rs180965377	1	227973097	-443764	228160798	G	A	0.992264	-0.386101	0.0953183	5.1911e-05	-0.39728	0.0954919	3.17756e-05	-0.0201998	2
ENSG00000162931	TRIM17	rs12066593	1	228492370	75509	228680071	T	G	0.890899	-0.156552	0.027017	7.30186e-09	-0.158807	0.0271168	4.72978e-09	0	1
ENSG00000162946	DISC1	rs201962606	1	231601254	-25561	231737000	AT	A	0.989634	0.00707691	0.0641125	0.912111	-0.38994	0.0646152	1.59159e-09	0.12597	2
ENSG00000162946	DISC1	rs1417585	1	231667858	41043	231803604	C	T	0.604676	0.646347	0.00941566	<2.23e-308	0.662615	0.0133706	<2.23e-308	-0.115299	1
ENSG00000162946	DISC1	rs146261328	1	231745151	118336	231880897	C	T	0.978023	-0.06483	0.0443635	0.143991	0.183943	0.0446625	3.81333e-05	0	3
ENSG00000163041	H3-3A	rs577836436	1	226070784	8933	226258485	AAG	A	0.263531	0.589533	0.00595497	<2.23e-308	0.589533	0.0102841	<2.23e-308	0	1
ENSG00000163050	COQ8A	rs7552783	1	226986444	88908	227174145	T	C	0.487248	-0.687953	0.00711264	<2.23e-308	-0.687953	0.0119793	<2.23e-308	0	1
ENSG00000163125	RPRD2	rs12131672	1	150457161	94070	150429637	T	G	0.789036	-0.196116	0.00584922	6.78708e-221	-0.191807	0.00689052	1.57878e-170	-0.152626	1
ENSG00000163125	RPRD2	rs12735920	1	150527416	164325	150499892	G	A	0.918365	-0.0165696	0.00983093	0.0919686	-0.0633895	0.00994673	1.85487e-10	-0.0631826	2
ENSG00000163125	RPRD2	rs72700822	1	150552402	189311	150524878	G	A	0.963613	-0.205769	0.0143338	9.28789e-46	-0.0768881	0.0154198	6.1543e-07	0	3
ENSG00000163131	CTSS	rs34826479	1	150741884	-23908	150714360	AG	A	0.480634	0.155615	0.00602174	1.07773e-137	0.0962168	0.00674383	3.49483e-46	0.291004	2
ENSG00000163131	CTSS	rs41271951	1	150764744	-1048	150737220	A	G	0.919188	0.444501	0.00959179	<2.23e-308	0.400395	0.0120139	1.53383e-243	-0.0383501	1
ENSG00000163131	CTSS	rs187476032	1	151219532	453740	151192008	T	A	0.994774	0.0934168	0.0442213	0.0346982	0.198478	0.0443551	7.65041e-06	-0.0157014	3
ENSG00000163131	CTSS	rs79211966	1	151312706	546914	151285182	C	G	0.958951	0.017785	0.0157661	0.259357	0.0680516	0.0158305	1.71746e-05	0	4
ENSG00000163141	BNIPL	rs587641005	1	151008423	-27898	150980899	G	GGCGGGGCGACGCCGGACT	0.992329	-0.325297	0.0702514	3.74818e-06	-0.397815	0.0705189	1.68821e-08	0.0499976	3
ENSG00000163141	BNIPL	rs4589116	1	151030034	-6287	151002510	C	T	0.132302	0.281601	0.0177167	1.95578e-55	0.178903	0.0220421	4.8008e-16	0.571277	2
ENSG00000163141	BNIPL	rs15740	1	151067959	31638	151040435	G	A	0.219041	0.232148	0.014342	2.27756e-57	0.154611	0.0178511	4.67187e-18	0	1
ENSG00000163154	TNFAIP8L2	rs67199650	1	151113078	-43571	151085554	T	C	0.0446239	-0.259586	0.0152212	2.65896e-63	-0.136159	0.0191159	1.05723e-12	0.0614007	3
ENSG00000163154	TNFAIP8L2	rs61321900	1	151151695	-4954	151124171	T	C	0.919863	0.162744	0.0117803	1.4277e-42	0.160478	0.0124381	4.37642e-38	-0.0409576	1
ENSG00000163154	TNFAIP8L2	rs61819223	1	151157351	702	151129827	G	A	0.983244	0.491015	0.0240191	5.22575e-89	0.38309	0.030492	3.34563e-36	-0.0206036	2
ENSG00000163154	TNFAIP8L2	rs587623931	1	151195199	38550	151167675	AAAAT	A	0.993649	0.337878	0.0405581	1.04663e-16	0.216718	0.042214	2.83982e-07	0	4
ENSG00000163155	LYSMD1	rs116447779	1	151010240	-155708	150982716	C	T	0.994916	0.773276	0.13374	7.86827e-09	0.738029	0.134325	3.92157e-08	-0.0224945	3
ENSG00000163155	LYSMD1	rs139876119	1	151122213	-43735	151094689	GGTTTTCTCCACAGATCT	G	0.925314	0.0925137	0.0362812	0.0108071	0.1913	0.0406438	2.51711e-06	0.134163	5
ENSG00000163155	LYSMD1	rs4971007	1	151135661	-30287	151108137	T	G	0.192552	0.229051	0.023886	1.40319e-21	0.134812	0.0266819	4.35862e-07	0.332804	4
ENSG00000163155	LYSMD1	rs6587557	1	151164668	-1280	151137144	A	G	0.321436	0.190999	0.0200686	2.77586e-21	0.181549	0.0238376	2.61473e-14	0.0412857	1
ENSG00000163155	LYSMD1	rs41268542	1	151166091	143	151138567	T	G	0.994606	0.95728	0.12913	1.45636e-13	0.910938	0.129981	2.41305e-12	0	2
ENSG00000163156	SCNM1;SCNM1	rs59603391	1	151151837	-4827	151124313	G	T	0.921631	-0.180084	0.0106415	2.19526e-62	-0.141043	0.0114579	8.0294e-35	-0.0386033	2
ENSG00000163156	SCNM1;SCNM1	rs61819223	1	151157351	687	151129827	G	A	0.983244	0.154926	0.0225837	7.7883e-12	0.142855	0.0227594	3.45791e-10	-0.00832144	4
ENSG00000163156	SCNM1;SCNM1	rs41268542	1	151166091	9427	151138567	T	G	0.994606	-0.586372	0.0390074	6.62819e-50	-0.589909	0.0399514	2.43919e-49	-0.0109106	1
ENSG00000163156	SCNM1;SCNM1	rs587623931	1	151195199	38535	151167675	AAAAT	A	0.993649	-0.533642	0.0361445	3.05523e-48	-0.410911	0.0381864	5.27855e-27	0.0241076	3
ENSG00000163156	SCNM1;SCNM1	rs7521064	1	151214275	57611	151186751	T	A	0.292056	-0.0483489	0.00635045	3.2132e-14	-0.0333715	0.00647897	2.5946e-07	0	5
ENSG00000163157	TMOD4	rs116759969	1	151163968	-12316	151136444	A	G	0.993759	0.510609	0.0685708	1.13684e-13	0.516647	0.0689737	6.86134e-14	-0.0183291	1
ENSG00000163157	TMOD4	rs148882125	1	151250585	74301	151223061	AAG	A	0.929946	0.101196	0.0210989	1.66717e-06	0.0990931	0.0211814	2.89237e-06	0.0544721	2
ENSG00000163157	TMOD4	rs998454	1	151845522	669238	151817998	T	C	0.184367	0.0650157	0.0140306	3.68761e-06	0.0615158	0.0140815	1.25071e-05	0	3
ENSG00000163191	S100A11	rs11371460	1	151884687	-163220	151857163	G	GT	0.081705	0.0719715	0.00725425	5.68672e-23	0.0397224	0.00775362	3.00589e-07	0.0142973	3
ENSG00000163191	S100A11	rs144044804	1	151931435	-116472	151903911	A	C	0.992091	-0.0849383	0.0226985	0.000184756	-0.0946082	0.0227525	3.20843e-05	-0.0242521	5
ENSG00000163191	S100A11	rs2999554	1	152041056	-6851	152013532	G	C	0.960585	-0.174851	0.00993047	3.16814e-67	-0.157016	0.0108754	2.99773e-47	-0.0947511	1
ENSG00000163191	S100A11	rs17646946	1	152090291	42384	152062767	G	A	0.80727	0.0394016	0.00497011	2.77463e-15	0.0250383	0.00513002	1.05684e-06	0.196767	4
ENSG00000163191	S100A11	rs4112785	1	152560639	512732	152533115	G	C	0.373366	0.0242044	0.0041318	5.00601e-09	0.0260343	0.00425092	9.10293e-10	0	2
ENSG00000163220	S100A9	rs3014874	1	153365467	7613	153337943	G	A	0.731749	0.0690789	0.00496518	3.85994e-43	0.0647006	0.00508548	4.42835e-37	-0.0772962	2
ENSG00000163220	S100A9	rs146248629	1	153373207	15353	153345683	A	G	0.98512	0.146687	0.0187326	5.97379e-15	0.146064	0.0189225	1.17179e-14	-0.0351338	3
ENSG00000163220	S100A9	rs6659104	1	153389670	31816	153362146	T	C	0.888842	-0.213887	0.00641282	7.73604e-219	-0.207465	0.00712562	2.29559e-186	0	1
ENSG00000163221	S100A12	rs3014874	1	153365467	-10154	153337943	G	A	0.731749	0.33837	0.00914717	9.66246e-263	0.316032	0.010372	6.55284e-204	-0.049994	2
ENSG00000163221	S100A12	rs6659104	1	153389670	14049	153362146	T	C	0.888842	-0.65174	0.0111153	<2.23e-308	-0.629808	0.0145082	<2.23e-308	0	1
ENSG00000163344	PMVK	rs141061130	1	154654023	-282696	154626499	T	G	0.994436	-0.154489	0.0385079	6.11856e-05	-0.159622	0.0385751	3.50412e-05	0.0173587	2
ENSG00000163344	PMVK	rs2061690	1	154946604	9885	154919080	C	T	0.578291	0.0457319	0.00587516	8.60778e-15	0.0461493	0.00591436	6.04927e-15	0	1
ENSG00000163346	PBXIP1	rs4845685	1	154905824	-50299	154878300	C	A	0.578202	0.182898	0.00786512	3.0607e-113	0.182898	0.00831768	3.66713e-107	0	1
ENSG00000163348	PYGO2	rs144926241	1	154986037	22184	154958513	G	C	0.962373	-0.113948	0.0162107	2.37981e-12	-0.113948	0.0162962	2.70401e-12	0	1
ENSG00000163349	HIPK1	rs2040041	1	113770001	-159323	114312623	T	C	0.255631	-0.0197986	0.00569787	0.000516045	-0.0239927	0.00580982	3.63266e-05	0.0906195	4
ENSG00000163349	HIPK1	rs72691850	1	113966063	36739	114508685	A	G	0.975285	-0.141139	0.015878	8.67348e-19	-0.112684	0.0163621	5.70381e-12	0.180963	2
ENSG00000163349	HIPK1	rs10732635	1	113976729	47405	114519351	T	G	0.557969	-0.0440052	0.00486245	2.06105e-19	-0.0418239	0.00503141	9.36544e-17	-0.087461	1
ENSG00000163349	HIPK1	rs557534292	1	114068561	139237	114611183	C	T	0.991117	-0.101441	0.0265363	0.000133717	-0.138822	0.02691	2.48624e-07	0	3
ENSG00000163354	DCST2	rs74677851	1	155044956	11175	155017432	G	A	0.88616	-0.134106	0.0224732	2.59065e-09	-0.112726	0.0228699	8.26391e-07	-0.165915	2
ENSG00000163354	DCST2	rs78266397	1	155051158	17377	155023634	G	A	0.810274	0.119297	0.0180469	4.26564e-11	0.104384	0.0183801	1.35348e-08	0	1
ENSG00000163357	DCST1	rs3753639	1	155013615	-20209	154986091	T	C	0.75729	0.143409	0.021764	4.91217e-11	0.142579	0.0219633	8.48798e-11	-0.0452026	1
ENSG00000163357	DCST1	rs116631741	1	155096074	62250	155068550	T	C	0.985181	0.268881	0.0759654	0.000404778	0.308053	0.0761876	5.2694e-05	-0.0183463	4
ENSG00000163357	DCST1	rs181364864	1	155537073	503249	155506864	A	C	0.994323	0.481198	0.122232	8.3796e-05	0.522838	0.122514	1.9762e-05	-0.0200498	2
ENSG00000163357	DCST1	rs2002356	1	155749320	715496	155719111	A	C	0.825668	0.109561	0.0241289	5.74975e-06	0.102548	0.0242721	2.39017e-05	0	3
ENSG00000163374	YY1AP1	rs41264229	1	155336649	-352351	155306440	T	C	0.973156	-0.118473	0.0219299	6.90692e-08	-0.0925647	0.0221522	2.93339e-05	-0.0321527	4
ENSG00000163374	YY1AP1	rs77464506	1	155549191	-139809	155518982	A	T	0.977103	0.153006	0.0244117	3.9963e-10	0.169997	0.0247007	5.88966e-12	0.105031	3
ENSG00000163374	YY1AP1	rs34632540	1	155642406	-46594	155612197	G	T	0.324108	-0.0954555	0.00743963	4.67646e-37	-0.086971	0.00774547	2.95035e-29	0.151594	1
ENSG00000163374	YY1AP1	rs7539	1	155659692	-29308	155629483	C	G	0.965729	-0.216973	0.019296	5.82051e-29	-0.180043	0.0198178	1.03783e-19	0	2
ENSG00000163382	NAXE	rs67132325	1	156515839	-75923	156485631	A	T	0.876696	-0.0744434	0.00840389	1.13821e-18	-0.048443	0.00867226	2.32396e-08	-0.0315566	4
ENSG00000163382	NAXE	rs114178509	1	156596658	4896	156566450	G	A	0.99461	0.507812	0.0361964	8.01254e-44	0.341089	0.0400982	1.795e-17	-0.0291891	2
ENSG00000163382	NAXE	rs79090141	1	156596778	5016	156566570	G	A	0.962963	-0.0884836	0.0142612	5.96494e-10	-0.0604322	0.0145047	3.09463e-05	0.131961	5
ENSG00000163382	NAXE	rs11576266	1	156602367	10605	156572159	A	G	0.272747	-0.113484	0.0059102	3.92599e-79	-0.0867395	0.00651189	1.76724e-40	0.251691	1
ENSG00000163382	NAXE	rs397981641	1	156627286	35524	156597078	CAA	C	0.0327277	-0.222055	0.0152332	4.25929e-47	-0.104481	0.0173506	1.72546e-09	0	3
ENSG00000163393	SLC22A15	rs1281690	1	115980335	3822	116522956	G	A	0.950712	-0.0797411	0.0179921	9.55115e-06	0.193111	0.0192269	9.78527e-24	0.34857	2
ENSG00000163393	SLC22A15	rs2488432	1	115984447	7934	116527068	G	A	0.705095	-0.341351	0.00702341	<2.23e-308	-0.373305	0.00914828	<2.23e-308	0	1
ENSG00000163399	ATP1A1	rs7414057	1	116212220	-160448	116754842	C	T	0.310067	-0.0283085	0.00632259	7.73874e-06	-0.0328716	0.00638429	2.62127e-07	0.0530984	2
ENSG00000163399	ATP1A1	rs41319750	1	116344635	-28033	116887257	C	T	0.976216	0.0819498	0.0186937	1.19199e-05	0.0850827	0.0187556	5.72227e-06	-0.0183309	3
ENSG00000163399	ATP1A1	rs77217304	1	116395187	22519	116937809	A	G	0.972158	-0.126264	0.0173901	4.49206e-13	-0.133609	0.0175672	2.83513e-14	0.000337613	1
ENSG00000163399	ATP1A1	rs183040759	1	116650117	277449	117192739	T	C	0.990166	0.137052	0.0298506	4.52218e-06	0.129228	0.0299685	1.61695e-05	0	4
ENSG00000163431	LMOD1	rs112788213	1	201852713	-93875	201821841	C	A	0.976845	0.454143	0.051993	3.35851e-18	0.500739	0.0535055	8.07653e-21	0.164274	4
ENSG00000163431	LMOD1	rs2047264	1	201917274	-29314	201886402	A	G	0.543599	0.168555	0.0154604	2.40227e-27	0.0821272	0.0167983	1.01345e-06	-0.166385	6
ENSG00000163431	LMOD1	rs2790906	1	201925310	-21278	201894438	T	C	0.970171	0.517326	0.0453619	9.85813e-30	0.659466	0.0470325	1.15179e-44	-0.0266002	2
ENSG00000163431	LMOD1	rs77095129	1	201929637	-16951	201898765	G	T	0.981152	0.393545	0.0572158	6.86435e-12	0.589946	0.0583123	4.64396e-24	-0.0707874	3
ENSG00000163431	LMOD1	rs113139519	1	201936012	-10576	201905140	G	A	0.795661	0.548948	0.0183286	2.40399e-180	0.592144	0.021052	4.48806e-174	0.056769	1
ENSG00000163431	LMOD1	rs41299611	1	201963162	16574	201932290	G	A	0.904377	-0.164809	0.0265722	6.04845e-10	-0.205274	0.0280184	2.36413e-13	-0.277882	5
ENSG00000163431	LMOD1	rs2819358	1	202007274	60686	201976402	T	G	0.446918	-0.0187609	0.0159466	0.239464	-0.0788415	0.0168695	2.95955e-06	0	7
ENSG00000163435	ELF3	rs10800804	1	201980760	-27185	201949888	C	T	0.399872	-0.458319	0.0169677	2.26231e-149	-0.439094	0.0186469	1.32316e-122	0.20882	1
ENSG00000163435	ELF3	rs10920301	1	201998794	-9151	201967922	G	T	0.547894	-0.183109	0.0179776	4.12595e-24	-0.0928593	0.0185791	5.79149e-07	0	2
ENSG00000163444	TMEM183A	rs10800887	1	202955808	-51566	202924936	T	C	0.627131	-0.0692728	0.00846993	3.66981e-16	-0.0643845	0.00860572	7.34239e-14	-0.108477	2
ENSG00000163444	TMEM183A	rs138670508	1	202994900	-12474	202964028	G	A	0.985625	0.345207	0.0345326	2.70983e-23	0.320961	0.0351054	6.08583e-20	-0.0232534	1
ENSG00000163444	TMEM183A	rs115619821	1	203125119	117745	203094247	C	T	0.991209	0.190081	0.0439224	1.53878e-05	0.226344	0.0441542	2.95628e-07	0	3
ENSG00000163462	TRIM46	rs2974929	1	155227477	53690	155197268	T	C	0.4869	0.105853	0.0108235	2.25714e-22	0.110245	0.0109893	1.1024e-23	0.100378	1
ENSG00000163462	TRIM46	rs113283296	1	155667653	493866	155637444	G	A	0.983408	-0.128813	0.0423137	0.00234584	-0.171235	0.0425618	5.74104e-05	0	2
ENSG00000163463	KRTCAP2	rs71651694	1	154571111	-602364	154543587	C	T	0.994236	0.222511	0.0540573	3.91849e-05	0.217535	0.0541556	5.89782e-05	0.0163374	2
ENSG00000163463	KRTCAP2	rs12145362	1	155121537	-51938	155094013	C	A	0.598983	0.0491971	0.00847548	6.87976e-09	0.0486482	0.00850691	1.07365e-08	0	1
ENSG00000163468	CCT3	rs112082432	1	156308601	-59272	156278392	C	CAA	0.787144	-0.19041	0.00796578	3.45873e-119	-0.0632343	0.0103044	8.42756e-10	0.268084	2
ENSG00000163468	CCT3	rs8035	1	156309008	-58865	156278799	G	A	0.976951	-0.0415302	0.0226394	0.066655	0.118788	0.023488	4.25053e-07	-0.0988531	4
ENSG00000163468	CCT3	rs67432426	1	156310505	-57368	156280296	GATAA	G	0.729649	-0.0755935	0.00773613	2.44749e-22	0.0543955	0.00965637	1.76979e-08	-0.392491	3
ENSG00000163468	CCT3	rs67108128	1	156351105	-16768	156320896	CAGT	C	0.705514	0.351189	0.00546304	<2.23e-308	0.358074	0.00914108	<2.23e-308	0	1
ENSG00000163472	TMEM79	rs9943105	1	156275454	-7481	156245245	T	C	0.490799	0.382851	0.0091835	<2.23e-308	0.382851	0.0106754	1.15845e-281	0	1
ENSG00000163479	SSR2	rs61241902	1	155980470	-40481	155950261	T	G	0.986797	-0.0789315	0.0180207	1.21266e-05	-0.0796394	0.0180558	1.03023e-05	0.00998456	1
ENSG00000163479	SSR2	rs16837709	1	156834913	813962	156804705	C	A	0.93911	0.0337835	0.00864568	9.45603e-05	0.0341631	0.00865914	7.96928e-05	0	2
ENSG00000163485	ADORA1	rs12563163	1	203058409	-32245	203027537	T	C	0.374034	-0.0791388	0.0200548	8.05989e-05	-0.129754	0.0201382	1.17009e-10	-0.0539391	2
ENSG00000163485	ADORA1	rs7555556	1	203121848	31194	203090976	C	T	0.666561	-1.04603	0.0135018	<2.23e-308	-1.01643	0.0214962	<2.23e-308	0.364902	1
ENSG00000163485	ADORA1	rs7534251	1	203139835	49181	203108963	C	A	0.935421	-0.91638	0.0367963	1.32977e-128	-0.197999	0.0419184	2.31895e-06	0	3
ENSG00000163534	FCRL1	rs12727918	1	157564656	-255464	157534446	T	C	0.794519	0.00521262	0.00701588	0.457535	-0.0338195	0.00728693	3.46534e-06	0.028808	6
ENSG00000163534	FCRL1	rs55910196	1	157793605	-26515	157763395	A	G	0.96721	0.068205	0.0158099	1.636e-05	0.143384	0.0162067	8.97733e-19	-0.0378617	2
ENSG00000163534	FCRL1	rs116445901	1	157797250	-22870	157767040	A	G	0.98409	0.118638	0.0223748	1.1966e-07	0.183082	0.0226521	6.3544e-16	-0.115348	3
ENSG00000163534	FCRL1	rs6427403	1	157805107	-15013	157774897	T	C	0.506523	0.100976	0.00542393	1.16088e-74	0.128723	0.00602559	2.96925e-101	-0.116886	1
ENSG00000163534	FCRL1	rs151267434	1	157821701	1581	157791491	T	C	0.976853	0.0724624	0.0187237	0.000110293	0.134631	0.0189542	1.22091e-12	-0.0244684	4
ENSG00000163534	FCRL1	rs2297410	1	157839477	19357	157809267	G	A	0.993202	0.112271	0.0336624	0.000859091	0.166207	0.0337982	8.75937e-07	0	5
ENSG00000163545	NUAK2	rs1172131	1	205274814	-46946	205243942	A	G	0.614219	0.049826	0.00667978	1.033e-13	0.0356309	0.00705481	4.40474e-07	-0.135729	4
ENSG00000163545	NUAK2	rs1539695	1	205305547	-16213	205274675	C	T	0.698575	0.0807024	0.00712141	2.20001e-29	0.116019	0.00736945	7.643e-56	-0.0311992	2
ENSG00000163545	NUAK2	rs78046055	1	205315367	-6393	205284495	A	G	0.97747	0.377365	0.0216475	5.6971e-66	0.313678	0.0229253	1.28976e-42	0.186565	3
ENSG00000163545	NUAK2	rs11240426	1	205332894	11134	205302022	A	G	0.672866	0.155369	0.00680378	1.78357e-109	0.147863	0.00769738	3.07681e-82	0	1
ENSG00000163554	SPTA1	rs863327	1	158650857	-35858	158620647	G	A	0.757171	-0.0678562	0.00993042	9.38047e-12	-0.0678562	0.00998032	1.05349e-11	0	1
ENSG00000163563	MNDA	rs392851	1	158747406	-83945	158717196	A	G	0.960186	0.143649	0.0168972	2.49564e-17	0.116307	0.0174781	2.84359e-11	-0.00073563	4
ENSG00000163563	MNDA	rs75833561	1	158800522	-30829	158770312	T	C	0.991887	0.670278	0.0350961	2.45739e-78	0.694446	0.0365127	1.1811e-80	-0.0247976	1
ENSG00000163563	MNDA	rs34021871	1	158800972	-30379	158770762	AG	A	0.86538	-0.0796495	0.00958803	1.27271e-16	-0.0596468	0.00977914	1.06473e-09	-0.0724516	5
ENSG00000163563	MNDA	rs35524558	1	158817749	-13602	158787539	A	G	0.967343	0.164562	0.0181393	1.6891e-19	0.186926	0.0184863	4.90926e-24	-0.0835289	2
ENSG00000163563	MNDA	rs28532901	1	158819705	-11646	158789495	C	A	0.809524	0.0454673	0.00820348	3.1479e-08	0.0696146	0.00840284	1.1846e-16	-0.165508	3
ENSG00000163563	MNDA	rs77068442	1	158875526	44175	158845316	A	G	0.894145	0.0595041	0.0103981	1.11517e-08	0.0620079	0.0109661	1.56309e-08	0	6
ENSG00000163564	PYHIN1	rs35387636	1	158849623	-81173	158819413	T	C	0.967329	-0.158168	0.0227722	4.28806e-12	-0.174172	0.0231594	5.45363e-14	0.0367441	6
ENSG00000163564	PYHIN1	rs16841334	1	158930675	-121	158900465	T	C	0.832517	-0.122839	0.0107523	7.87824e-30	-0.136581	0.0114585	9.34845e-33	-0.309809	3
ENSG00000163564	PYHIN1	rs1476438	1	158932486	1690	158902276	T	C	0.614789	-0.046899	0.00869715	7.29503e-08	-0.0889296	0.0092521	7.12722e-22	0.0176147	4
ENSG00000163564	PYHIN1	rs2325704	1	158939374	8578	158909164	C	A	0.246052	-0.24773	0.0087537	1.1201e-162	-0.242856	0.0098692	1.05224e-133	-0.166946	1
ENSG00000163564	PYHIN1	rs1614568	1	158974901	44105	158944691	C	G	0.139717	-0.135005	0.0116988	2.14595e-30	-0.214371	0.0123195	8.10838e-68	0.241916	2
ENSG00000163564	PYHIN1	rs1633312	1	158985361	54565	158955151	G	A	0.697912	0.0852494	0.00890807	1.68772e-21	0.0878166	0.00980904	3.47148e-19	0.266895	5
ENSG00000163564	PYHIN1	rs114849829	1	158994368	63572	158964158	C	T	0.965676	-0.122103	0.0226667	7.52251e-08	-0.109358	0.023898	4.73859e-06	0	7
ENSG00000163565	IFI16	rs2276404	1	159010160	10192	158979950	A	G	0.881713	-0.164443	0.0117425	1.12719e-43	-0.138905	0.0125524	1.83419e-28	0.299115	1
ENSG00000163565	IFI16	rs75491800	1	159075379	75411	159045169	A	G	0.951217	-0.189759	0.0176774	1.43271e-26	-0.127997	0.0187387	8.45271e-12	0	2
ENSG00000163568	AIM2	rs41273539	1	158754857	-392239	158724647	G	A	0.993995	0.314971	0.0755334	3.10223e-05	0.332231	0.0759638	1.22244e-05	-0.0753259	3
ENSG00000163568	AIM2	rs857786	1	158815304	-331792	158785094	C	T	0.519056	-0.0614872	0.0116551	1.38364e-07	-0.0547565	0.0117243	3.00694e-06	0.0193718	2
ENSG00000163568	AIM2	rs856055	1	159031803	-115293	159001593	C	T	0.170125	-0.195224	0.0151995	3.95512e-37	-0.196922	0.0154774	4.3953e-37	0	1
ENSG00000163866	SMIM12	rs28842290	1	34821958	-37797	35287559	C	T	0.946703	-0.258637	0.0241004	1.47738e-26	-0.124522	0.026426	2.45181e-06	-0.0942982	4
ENSG00000163866	SMIM12	rs6703979	1	34850136	-9619	35315737	C	T	0.623119	-0.338517	0.00989723	7.38814e-229	-0.409873	0.0114759	2.22265e-279	-0.252811	1
ENSG00000163866	SMIM12	rs57939493	1	34852255	-7500	35317856	G	A	0.895904	-0.257233	0.0173706	1.62733e-48	-0.440582	0.0212542	1.8919e-95	-0.0898482	2
ENSG00000163866	SMIM12	rs12738279	1	34859185	-570	35324786	C	T	0.927627	0.0322306	0.0207016	0.11956	0.0944592	0.0209546	6.55055e-06	-0.0304517	5
ENSG00000163866	SMIM12	rs72657942	1	34863757	4002	35329358	A	G	0.977744	0.0997667	0.0368872	0.00686278	0.307956	0.0407418	4.07067e-14	0	3
ENSG00000163867	ZMYM6	rs61744853	1	34988050	-43895	35453651	A	C	0.992176	-0.273014	0.0441544	6.82289e-10	-0.272299	0.0443265	8.0961e-10	0.00305234	1
ENSG00000163867	ZMYM6	rs147304597	1	34990246	-41699	35455847	T	G	0.988568	-0.194715	0.0365795	1.06844e-07	-0.194028	0.0366839	1.2286e-07	0	2
ENSG00000163873	GRIK3	rs709303	1	37105186	70671	37570787	A	G	0.324003	-0.303109	0.0173633	3.80131e-66	-0.31212	0.0180576	6.13378e-67	0.12632	2
ENSG00000163873	GRIK3	rs78195844	1	37180802	146287	37646403	T	C	0.94765	0.138938	0.0369615	0.000172694	0.169763	0.0373919	5.62261e-06	-0.069257	3
ENSG00000163873	GRIK3	rs589228	1	37281799	247284	37747400	T	C	0.807079	-0.40925	0.0199852	2.70926e-89	-0.401401	0.0208745	2.10565e-82	0	1
ENSG00000163874	ZC3H12A	rs11264057	1	37449316	-25264	37914917	T	G	0.918522	0.101534	0.0170804	2.97609e-09	0.0844706	0.0172367	9.55271e-07	-0.10501	2
ENSG00000163874	ZC3H12A	rs6704011	1	37451868	-22712	37917469	G	C	0.877174	-0.14273	0.0140459	5.23671e-24	-0.135431	0.0142737	2.35186e-21	0	1
ENSG00000163875	MEAF6	rs4653295	1	37505611	-9163	37971212	A	G	0.546514	-0.263911	0.00814265	6.43484e-208	-0.214052	0.0117384	2.71462e-74	-0.276475	2
ENSG00000163875	MEAF6	rs11578962	1	37512152	-2622	37977753	G	T	0.917025	0.685682	0.0129912	<2.23e-308	0.559686	0.018417	7.53842e-203	-0.163968	1
ENSG00000163875	MEAF6	rs61779866	1	37513296	-1478	37978897	G	A	0.745073	-0.00136343	0.010355	0.895253	-0.0740742	0.0131808	1.91109e-08	0	3
ENSG00000163877	SNIP1	rs11578962	1	37512152	-42141	37977753	G	T	0.917025	0.310532	0.0192232	3.75675e-57	0.262462	0.0202766	2.53842e-38	0.226792	1
ENSG00000163877	SNIP1	rs11264069	1	37548877	-5416	38014478	A	G	0.39512	0.153026	0.010893	6.22026e-44	0.119594	0.0114146	1.09798e-25	0	2
ENSG00000163909	HEYL	rs530693743	1	39593611	-46032	40059283	C	A	0.991557	-1.02965	0.106703	7.89275e-22	-1.01348	0.110242	3.81097e-20	0.133814	1
ENSG00000163909	HEYL	rs17343290	1	39622371	-17272	40088043	G	A	0.828034	0.102834	0.0258411	7.01217e-05	0.139933	0.0261146	8.39435e-08	0.03654	2
ENSG00000163909	HEYL	rs76429387	1	40454182	814539	40919854	A	C	0.994484	-0.857319	0.131023	6.66925e-11	-0.673728	0.133537	4.5295e-07	0	3
ENSG00000164002	EXO5	rs3795348	1	40495777	-12964	40961449	T	C	0.965378	-1.21588	0.0443653	2.11524e-153	-0.810666	0.0524483	6.82385e-54	-0.0903963	2
ENSG00000164002	EXO5	rs55818767	1	40520863	12122	40986535	G	A	0.829712	0.351451	0.0231054	5.00844e-51	0.229723	0.0241491	1.85824e-21	-0.201914	3
ENSG00000164002	EXO5	rs6699445	1	40523948	15207	40989620	C	T	0.829343	-0.636461	0.021411	6.67728e-178	-0.425987	0.0260492	4.12861e-60	0	1
ENSG00000164008	C1orf50	rs10493114	1	42779889	12640	43245560	A	G	0.758726	-0.590132	0.0176455	6.70171e-220	-0.565608	0.0261476	9.11081e-104	0.423247	1
ENSG00000164008	C1orf50	rs2760076	1	42781521	14272	43247192	T	C	0.371714	-0.411658	0.0166922	2.70317e-126	-0.146852	0.0248092	3.23381e-09	0.415545	2
ENSG00000164008	C1orf50	rs12737285	1	42804413	37164	43270084	G	A	0.768335	-0.0398109	0.0201786	0.0485639	-0.145711	0.0268877	5.98573e-08	0	3
ENSG00000164010	ERMAP	rs12036861	1	42820083	2961	43285754	C	T	0.759161	0.0343094	0.0146043	0.0188519	-0.0838302	0.0170257	8.48986e-07	-0.264377	3
ENSG00000164010	ERMAP	rs12124733	1	42830447	13325	43296118	G	A	0.793548	-0.139969	0.0155401	3.03276e-19	-0.129216	0.0162663	1.9617e-15	-0.182327	2
ENSG00000164010	ERMAP	rs11210731	1	42845494	28372	43311165	A	G	0.820613	0.17676	0.0158223	1.29812e-28	0.197689	0.0183156	3.69583e-27	0	1
ENSG00000164011	ZNF691	rs11210727	1	42837865	-8708	43303536	G	A	0.860148	0.110308	0.0183744	2.08024e-09	0.124894	0.0187211	2.53584e-11	-0.177383	1
ENSG00000164011	ZNF691	rs7413739	1	42876330	29757	43342001	G	A	0.705557	0.0490776	0.0143873	0.000652337	0.0659357	0.0146236	6.51772e-06	0	2
ENSG00000168118	RAB4A	rs237764	1	229286446	15384	229422193	T	C	0.332126	0.246254	0.00860557	5.28951e-166	0.246254	0.00931147	4.02454e-154	0	1
ENSG00000168159	RNF187	rs3840460	1	228144082	-343300	228331783	G	GT	0.714581	-0.000194295	0.00735031	0.978913	-0.0339412	0.00745312	5.26472e-06	0.059475	4
ENSG00000168159	RNF187	rs4606308	1	228478029	-9353	228665730	G	A	0.221841	-0.044233	0.00782306	1.65975e-08	-0.103281	0.00809606	2.85134e-37	0.13125	2
ENSG00000168159	RNF187	rs12076802	1	228484557	-2825	228672258	C	T	0.950904	0.145936	0.0149474	2.64926e-22	0.148436	0.0152579	2.27988e-22	-0.0615632	3
ENSG00000168159	RNF187	rs61827305	1	228496582	9200	228684283	C	T	0.891015	-0.288958	0.00964406	1.78202e-180	-0.319848	0.0109008	3.04267e-189	0	1
ENSG00000168264	IRF2BP2	rs586560	1	234619174	9649	234754920	T	C	0.281054	0.0308117	0.00917126	0.000786887	0.0443148	0.00926527	1.72786e-06	0.135315	2
ENSG00000168264	IRF2BP2	rs530414	1	234645158	35633	234780904	G	A	0.80936	-0.107442	0.0103076	3.6619e-25	-0.114197	0.0105195	1.87313e-27	0	1
ENSG00000168275	COA6	rs611676	1	234315400	-58056	234451146	A	G	0.688547	-0.228068	0.0105959	4.98347e-98	-0.160244	0.0112705	7.07874e-46	0.159895	2
ENSG00000168275	COA6	rs397961155	1	234383706	10250	234519452	C	CT	0.496084	-0.393159	0.00846262	<2.23e-308	-0.341409	0.0114817	2.71144e-194	0.453265	1
ENSG00000168275	COA6	rs3754313	1	234416066	42610	234551812	G	A	0.819305	-0.303485	0.012387	9.08551e-125	-0.0815564	0.0147235	3.03827e-08	0	3
ENSG00000168389	MFSD2A	rs191487901	1	39726628	-228484	40192300	C	T	0.987831	-0.493219	0.063943	1.48929e-14	-0.563731	0.0661894	1.63824e-17	0.230179	1
ENSG00000168389	MFSD2A	rs12127002	1	39919296	-35816	40384968	G	A	0.878972	0.103966	0.0221086	2.6446e-06	0.151255	0.0227422	2.9142e-11	-0.029227	2
ENSG00000168389	MFSD2A	rs4660367	1	39926810	-28302	40392482	C	T	0.655249	0.0939403	0.0151905	6.78066e-10	0.0866955	0.0152988	1.45468e-08	0	3
ENSG00000168528	SERINC2	rs2377732	1	31224437	-185128	31697284	A	G	0.752241	0.328136	0.0187067	9.49832e-67	0.185973	0.0222116	5.62698e-17	-0.102314	5
ENSG00000168528	SERINC2	rs113878106	1	31297741	-111824	31770588	G	A	0.967302	-0.0551963	0.0470272	0.240571	0.212581	0.0478764	8.98715e-06	-0.0112467	9
ENSG00000168528	SERINC2	rs193005213	1	31375482	-34083	31848329	C	T	0.99457	-1.47233	0.111992	8.69742e-39	-1.17661	0.121804	4.46363e-22	-0.00564776	3
ENSG00000168528	SERINC2	rs34278290	1	31410942	1377	31883789	A	G	0.943806	0.986344	0.0325046	1.14205e-184	0.768624	0.0378083	7.05581e-92	0.294016	1
ENSG00000168528	SERINC2	rs10914377	1	31413986	4421	31886833	T	C	0.575512	0.539051	0.0149914	5.37132e-250	0.370968	0.0209461	3.47172e-70	0.206197	2
ENSG00000168528	SERINC2	rs116126047	1	31422959	13394	31895806	C	G	0.970463	-0.127879	0.0484415	0.00832146	-0.288332	0.05095	1.52162e-08	-0.0252054	8
ENSG00000168528	SERINC2	rs116080631	1	31440490	30925	31913337	G	A	0.964564	0.31573	0.0450115	2.6417e-12	0.420563	0.0456645	3.26629e-20	-0.058867	4
ENSG00000168528	SERINC2	rs144642274	1	31497461	87896	31970303	A	T	0.959026	-0.679194	0.0409577	4.80905e-60	-0.316394	0.0452168	2.61017e-12	-0.0214415	7
ENSG00000168528	SERINC2	rs116756696	1	31497983	88418	31970825	A	G	0.992788	-1.07297	0.0975755	8.7467e-28	-0.830572	0.0993801	6.40434e-17	0	6
ENSG00000168653	NDUFS5	rs2889683	1	39023076	-3242	39488748	A	G	0.693456	0.243729	0.00423315	<2.23e-308	0.185723	0.00639773	2.7855e-185	-0.529557	1
ENSG00000168653	NDUFS5	rs74910205	1	39024826	-1492	39490498	G	C	0.600194	-0.203053	0.00442064	<2.23e-308	-0.110485	0.00623364	2.74039e-70	0	2
ENSG00000168679	SLC16A4	rs79385690	1	110313390	-77692	110856012	T	C	0.983615	0.382411	0.0707453	6.78833e-08	0.346471	0.07173	1.36394e-06	-0.146017	2
ENSG00000168679	SLC16A4	rs35677055	1	110361755	-29327	110904377	GT	G	0.466066	-0.0558235	0.0180585	0.0020049	-0.0836972	0.0186568	7.25181e-06	0.203375	3
ENSG00000168679	SLC16A4	rs2361308	1	110383852	-7230	110926474	T	C	0.934258	0.366632	0.0358447	2.67564e-24	0.403296	0.0370016	1.15966e-27	0	1
ENSG00000168710	AHCYL1	rs6686056	1	109684689	-300076	110227311	A	T	0.0669702	0.0814	0.0182781	8.65059e-06	0.0830406	0.0183172	5.8019e-06	-0.000598141	3
ENSG00000168710	AHCYL1	rs17025313	1	109996304	11539	110538926	T	G	0.820127	0.10584	0.01154	6.85454e-20	0.0905594	0.0118127	1.77049e-14	0.17304	1
ENSG00000168710	AHCYL1	rs147627700	1	110018962	34197	110561584	G	A	0.993935	0.509872	0.0561705	1.61276e-19	0.437713	0.0574752	2.62311e-14	0	2
ENSG00000168765	GSTM4	rs191904731	1	109578025	-78074	110120647	T	A	0.989437	0.236234	0.0874246	0.00691437	0.45767	0.0883845	2.24067e-07	-0.0265519	7
ENSG00000168765	GSTM4	rs116681683	1	109626576	-29523	110169198	C	T	0.983622	0.0442196	0.0711206	0.534134	0.599579	0.0768341	6.01882e-15	-0.0202818	4
ENSG00000168765	GSTM4	rs2269340	1	109629614	-26485	110172236	T	C	0.923361	-0.766388	0.0313854	5.3568e-124	-0.440384	0.0357553	7.3741e-35	-0.0721255	2
ENSG00000168765	GSTM4	rs72705211	1	109636825	-19274	110179447	G	A	0.95223	0.435546	0.0414428	1.50779e-25	-0.210864	0.0437957	1.474e-06	-0.110714	9
ENSG00000168765	GSTM4	rs17024628	1	109636928	-19171	110179550	G	A	0.839465	-0.722575	0.0218797	5.18033e-215	-0.29279	0.032931	6.05511e-19	-0.346969	3
ENSG00000168765	GSTM4	rs3754450	1	109654510	-1589	110197132	T	C	0.611026	0.985408	0.0116669	<2.23e-308	0.856058	0.0212194	<2.23e-308	0.224322	1
ENSG00000168765	GSTM4	rs599363	1	109675864	19765	110218486	G	T	0.0888403	0.884087	0.0293457	2.84184e-182	0.279485	0.0404952	5.13867e-12	-0.203289	6
ENSG00000168765	GSTM4	rs78430119	1	109708937	52838	110251559	A	C	0.923151	-0.693334	0.0319499	1.54523e-99	-0.251558	0.0356944	1.82093e-12	-0.187776	5
ENSG00000168765	GSTM4	rs929166	1	109712552	56453	110255174	T	G	0.727263	0.188638	0.0205842	7.33065e-20	0.107207	0.0214794	6.00222e-07	0	8
ENSG00000169224	GCSAML	rs12080212	1	247468304	-38754	247631606	T	C	0.807676	0.214474	0.0180847	5.54679e-32	0.166697	0.0228069	2.69024e-13	-0.243427	1
ENSG00000169224	GCSAML	rs11577737	1	247494246	-12812	247657548	C	T	0.805161	0.145117	0.0182249	2.10254e-15	0.142352	0.0226342	3.19054e-10	-0.35478	3
ENSG00000169224	GCSAML	rs10754567	1	247539388	32330	247702690	A	G	0.2242	-0.269468	0.0168193	2.85756e-56	-0.123402	0.0228286	6.4603e-08	0.134535	4
ENSG00000169224	GCSAML	rs61838227	1	247548609	41551	247711911	C	T	0.80253	-0.161714	0.0178403	1.80903e-19	-0.128521	0.0184824	3.55923e-12	-0.142082	2
ENSG00000169224	GCSAML	rs55674945	1	247555152	48094	247718454	CT	C	0.898876	-0.14027	0.0237632	3.82804e-09	-0.132524	0.0252381	1.513e-07	0	5
ENSG00000169231	THBS3	rs147048677	1	155192003	-17048	155161794	C	T	0.942295	-0.17212	0.0198441	5.70573e-18	-0.399647	0.0207587	1.35904e-82	-0.269247	2
ENSG00000169231	THBS3	rs2974937	1	155199058	-9993	155168849	C	T	0.454913	-0.340615	0.0078683	<2.23e-308	-0.331655	0.0119226	2.67085e-170	0.135355	1
ENSG00000169231	THBS3	rs16836748	1	155224888	15837	155194679	A	G	0.982025	-0.263788	0.0352777	9.00781e-14	-0.16399	0.0364925	6.99647e-06	-0.0721954	6
ENSG00000169231	THBS3	rs12034326	1	155244682	35631	155214473	A	G	0.702518	-0.277477	0.00939706	9.28237e-176	-0.0948743	0.012575	4.53455e-14	0.075789	4
ENSG00000169231	THBS3	rs568733246	1	155428450	219399	155398241	A	T	0.994128	-0.558502	0.0608414	6.36877e-20	-0.539743	0.0634237	1.73742e-17	-0.205808	3
ENSG00000169231	THBS3	rs200014964	1	155833738	624687	155803529	G	GGGAGGAGA	0.0771038	0.218168	0.0171258	1.45809e-36	0.0827	0.0181787	5.38262e-06	0	5
ENSG00000169241	SLC50A1	rs34455078	1	155114935	-20409	155087411	G	A	0.88119	0.0823578	0.0151247	5.43971e-08	0.0872815	0.0151846	9.02934e-09	-0.0267825	2
ENSG00000169241	SLC50A1	rs201598745	1	155135898	554	155108374	C	T	0.993925	0.341523	0.0619714	3.76137e-08	0.337848	0.0622097	5.61052e-08	-0.0259491	3
ENSG00000169241	SLC50A1	rs146349989	1	155413441	278097	155383232	A	G	0.973214	-0.155289	0.0300913	2.56446e-07	-0.161256	0.030209	9.39808e-08	-0.0259155	4
ENSG00000169241	SLC50A1	rs61751627	1	156065926	930582	156035717	A	G	0.993973	-0.371713	0.0621305	2.35862e-09	-0.376864	0.0623844	1.53168e-09	0	1
ENSG00000169242	EFNA1	rs4971079	1	155157915	30039	155130391	G	A	0.520954	-0.119157	0.0147471	8.18567e-16	-0.119157	0.0148477	1.01285e-15	0	1
ENSG00000169291	SHE	rs4291493	1	154464444	-37968	154436920	T	C	0.219949	0.224043	0.0227462	1.14552e-22	0.199938	0.0235452	2.03711e-17	0.220771	1
ENSG00000169291	SHE	rs7553602	1	154556945	54533	154529421	A	T	0.847052	0.178446	0.0265229	1.92853e-11	0.12765	0.0273105	2.95352e-06	0	2
ENSG00000169403	PTAFR	rs547014497	1	28090077	-103859	28416588	T	TAA	0.951793	0.0743756	0.0139385	9.95545e-08	0.0639895	0.0140943	5.62331e-06	-0.0402801	2
ENSG00000169403	PTAFR	rs12133478	1	28176766	-17170	28503277	C	G	0.989925	-0.180737	0.0294298	8.86877e-10	-0.181174	0.0296057	9.3834e-10	0.0476358	1
ENSG00000169403	PTAFR	rs558440438	1	28824313	630377	29150825	CTTTTTTTT	C	0.850667	0.0375614	0.00841137	8.17607e-06	0.0353892	0.00850036	3.13742e-05	0	3
ENSG00000169442	CD52	rs146095476	1	26206481	-111477	26532972	AAAAG	A	0.874945	0.2294	0.00929656	1.98912e-126	0.0543918	0.0115467	2.46986e-06	-0.0384178	5
ENSG00000169442	CD52	rs75481634	1	26225963	-91995	26552454	C	T	0.992548	0.164405	0.036743	7.84324e-06	0.250506	0.0369202	1.1602e-11	-0.0301052	4
ENSG00000169442	CD52	rs114291908	1	26287466	-30492	26613957	C	G	0.956922	-0.19613	0.0154393	2.27244e-36	-0.108043	0.0158609	9.6286e-12	0.109336	3
ENSG00000169442	CD52	rs11803933	1	26302974	-14984	26629465	G	C	0.233792	-0.286474	0.00635246	<2.23e-308	-0.285944	0.00903642	9.30982e-220	0.20642	1
ENSG00000169442	CD52	rs74673366	1	26324478	6520	26650969	G	A	0.88188	0.0724644	0.00977778	1.48003e-13	0.151971	0.0100905	2.93089e-51	0	2
ENSG00000169504	CLIC4	rs145188671	1	24690775	-54607	25017266	C	G	0.959146	-0.111988	0.0252227	9.20521e-06	-0.172192	0.0259942	3.49041e-11	-0.0163456	3
ENSG00000169504	CLIC4	rs115609657	1	24725332	-20050	25051823	G	T	0.973845	-0.122424	0.0311752	8.72762e-05	0.17397	0.0331937	1.59669e-07	0.297329	5
ENSG00000169504	CLIC4	rs7520844	1	24727732	-17650	25054223	C	G	0.74619	-0.359457	0.00999253	3.50239e-250	-0.324502	0.0142085	1.89561e-115	0.153506	1
ENSG00000169504	CLIC4	rs529936135	1	24730277	-15105	25056768	G	C	0.992571	-0.694308	0.0566095	4.68594e-34	-0.290571	0.0619778	2.75479e-06	-0.0450097	7
ENSG00000169504	CLIC4	rs12029925	1	24759549	14167	25086040	A	G	0.693224	0.240735	0.0100911	9.45237e-119	0.121073	0.0117146	4.88067e-25	-0.117013	2
ENSG00000169504	CLIC4	rs74637043	1	24775097	29715	25101588	A	G	0.979905	-0.0733604	0.0347364	0.0347471	0.195281	0.0364296	8.29844e-08	-0.0424448	4
ENSG00000169504	CLIC4	rs115724926	1	24807402	62020	25133893	C	T	0.954973	-0.465666	0.0232314	8.73306e-86	-0.13766	0.0280944	9.58804e-07	0	6
ENSG00000169598	DFFB	rs3765780	1	3851132	-6135	3767696	C	T	0.289322	-0.112005	0.010791	5.75481e-25	-0.153046	0.011593	8.59068e-40	0.169831	1
ENSG00000169598	DFFB	rs35946672	1	3855896	-1371	3772460	T	C	0.928708	-0.00178667	0.0191976	0.925854	0.0953037	0.0203043	2.68225e-06	-0.219521	4
ENSG00000169598	DFFB	rs11581401	1	3872631	15364	3789195	T	C	0.480266	0.0636073	0.0100765	3.00375e-10	0.0999603	0.0106705	7.39813e-21	0.0248632	2
ENSG00000169598	DFFB	rs35131135	1	3899944	42677	3816508	T	C	0.693986	0.0416325	0.0107419	0.000107778	0.0682723	0.010989	5.20537e-10	0	3
ENSG00000169641	LUZP1	rs765803	1	23105284	-72524	23431777	G	T	0.118468	-0.250843	0.0148676	4.95956e-62	-0.222341	0.0156729	1.11237e-45	0.107301	2
ENSG00000169641	LUZP1	rs12028442	1	23154583	-23225	23481076	C	G	0.855999	0.0899521	0.014122	2.07814e-10	0.0741857	0.0145766	3.59227e-07	-0.185599	3
ENSG00000169641	LUZP1	rs115892653	1	23168827	-8981	23495320	C	A	0.821519	-0.230764	0.0126214	3.62637e-72	-0.197159	0.0137654	1.57637e-46	0.188505	1
ENSG00000169641	LUZP1	rs77997982	1	23385079	207271	23711572	G	A	0.990095	0.0581759	0.0510556	0.25457	0.229073	0.0519694	1.04402e-05	0	4
ENSG00000169885	CALML6	rs7545812	1	1793822	-121286	1725261	A	G	0.03125	0.121842	0.0423546	0.00403664	0.179334	0.0425621	2.51489e-05	0.0909053	2
ENSG00000169885	CALML6	rs11260626	1	1903617	-11491	1835056	C	T	0.7375	-0.243701	0.0163093	2.4094e-49	-0.250091	0.0167564	2.26292e-50	0	1
ENSG00000169905	TOR1AIP2	rs1281411	1	179845322	-32481	179814457	A	C	0.619098	0.0750682	0.00860724	3.76655e-18	0.0645712	0.00873242	1.4203e-13	0.115918	2
ENSG00000169905	TOR1AIP2	rs138923048	1	179912100	34297	179881235	C	G	0.993128	0.574666	0.0493771	7.03839e-31	0.532281	0.0503802	4.31641e-26	0	1
ENSG00000169914	OTUD3	rs59530074	1	19859003	-23392	20185496	C	T	0.797532	-0.131208	0.00924829	9.3527e-45	-0.0613032	0.0103285	2.93272e-09	-0.330814	3
ENSG00000169914	OTUD3	rs113883413	1	19859447	-22948	20185940	G	A	0.700385	0.113999	0.00803152	8.54626e-45	0.0750223	0.00886569	2.62616e-17	-0.102333	2
ENSG00000169914	OTUD3	rs184864247	1	19872747	-9648	20199240	T	C	0.981072	-0.464752	0.0263181	1.3503e-67	-0.389979	0.0281644	1.33456e-43	-0.0199716	1
ENSG00000169914	OTUD3	rs397967990	1	19914887	32492	20241380	T	TG	0.952745	0.147035	0.0176736	1.14925e-16	0.0920923	0.0182994	4.84026e-07	0	4
ENSG00000169962	TAS1R3	rs1810745	1	1322213	-9067	1257593	A	G	0.049051	0.684818	0.0350415	8.4749e-82	0.574223	0.0419512	1.19922e-42	0.498197	1
ENSG00000169962	TAS1R3	rs2649597	1	1372258	40978	1307638	T	C	0.039957	0.562729	0.0395319	4.88277e-45	0.24727	0.0464937	1.04705e-07	0	2
ENSG00000169972	PUSL1	rs72631899	1	1245992	-62605	1181372	C	T	0.881752	-0.0876718	0.0176039	6.58045e-07	-0.0753798	0.0177418	2.14994e-05	0.0547052	3
ENSG00000169972	PUSL1	rs1886773	1	1319056	10459	1254436	A	G	0.0340861	0.230468	0.0314204	2.60383e-13	0.211036	0.0317234	2.88446e-11	0.0674241	2
ENSG00000169972	PUSL1	rs2275915	1	1407232	98635	1342612	G	C	0.812487	0.196276	0.0142859	3.91269e-42	0.184575	0.0146502	2.14314e-36	0	1
ENSG00000169991	IFFO2	rs76941181	1	18932159	-24517	19258653	C	T	0.993513	0.0744073	0.041495	0.0730117	0.203275	0.0417687	1.13491e-06	0.0442014	4
ENSG00000169991	IFFO2	rs9426702	1	18934299	-22377	19260793	C	T	0.152409	-0.00122598	0.00927148	0.894807	0.112165	0.0100188	4.29147e-29	0.356621	2
ENSG00000169991	IFFO2	rs992661	1	18934914	-21762	19261408	T	C	0.571231	-0.188346	0.00614713	6.33536e-188	-0.230317	0.00751312	2.2421e-206	0.242545	1
ENSG00000169991	IFFO2	rs60473915	1	19049048	92372	19375542	A	C	0.876236	-0.0290585	0.0101856	0.0043514	0.0609542	0.0106159	9.36764e-09	0	3
ENSG00000170128	GPR25	rs7516821	1	200736382	-136599	200705510	T	G	0.480346	-0.251661	0.0142051	5.21564e-68	-0.119497	0.0160427	9.42784e-14	-0.133226	2
ENSG00000170128	GPR25	rs556204082	1	200809687	-63294	200778815	C	T	0.983905	-0.188375	0.0583012	0.00124191	-0.333003	0.0589249	1.59228e-08	0.0386971	3
ENSG00000170128	GPR25	rs10920062	1	200887275	14294	200856403	C	A	0.258639	0.0725473	0.0165433	1.18397e-05	0.0771319	0.016792	4.36136e-06	0.0411272	5
ENSG00000170128	GPR25	rs59655222	1	200906769	33788	200875897	T	C	0.716445	-0.438558	0.0148627	1.55108e-175	-0.452635	0.0202836	2.62378e-110	0.521588	1
ENSG00000170128	GPR25	rs11586032	1	200973257	100276	200942385	G	A	0.882057	-0.201337	0.0223507	3.00279e-19	0.140166	0.0265432	1.28703e-07	0	4
ENSG00000170382	LRRN2	rs140571405	1	204631108	-54630	204600236	C	CCTAGT	0.767911	0.105564	0.0199443	1.2592e-07	0.105564	0.0200023	1.30899e-07	0	1
ENSG00000170385	SLC30A1	rs12035354	1	211607699	28538	211781041	T	G	0.426808	-0.0508246	0.00748835	1.28747e-11	-0.0586147	0.00770469	2.79098e-14	0.220685	1
ENSG00000170385	SLC30A1	rs4562684	1	211619802	40641	211793144	T	C	0.0378643	0.0598484	0.0189249	0.00157478	0.0914747	0.0193935	2.39618e-06	0	2
ENSG00000170989	S1PR1	rs1922987	1	101287545	50680	101753101	T	C	0.599118	0.0847172	0.00481944	5.14713e-67	0.0847172	0.00497707	5.69009e-65	0	1
ENSG00000171161	ZNF672	rs12058711	1	248822510	-15700	249116709	T	C	0.873939	0.0573229	0.0106028	6.75338e-08	0.0599073	0.0108564	3.42619e-08	0.153992	3
ENSG00000171161	ZNF672	rs4072273	1	248864040	25830	249158239	A	C	0.959285	-0.10552	0.0173407	1.25813e-09	-0.126117	0.0176146	8.07929e-13	0.0588489	1
ENSG00000171161	ZNF672	rs6697193	1	248888688	50478	249182887	T	C	0.172376	0.0594206	0.00936042	2.3886e-10	0.0557682	0.0095028	4.39481e-09	0	2
ENSG00000171163	ZNF692	rs200268662	1	248938857	79713	249233056	C	T	0.339286	0.0307987	0.00594672	2.32384e-07	0.0307987	0.0059627	2.40142e-07	0	1
ENSG00000171357	LURAP1	rs28364741	1	46198577	-4757	46664249	A	G	0.825011	-0.932995	0.0218019	<2.23e-308	-1.04038	0.0270894	<2.23e-308	-0.336691	1
ENSG00000171357	LURAP1	rs7521617	1	46199082	-4252	46664754	C	T	0.665291	0.0142547	0.0210297	0.497908	-0.26779	0.022274	2.70545e-33	0	2
ENSG00000171385	KCND3	rs7528073	1	111996788	7633	112539410	A	G	0.668364	0.0625428	0.0147424	2.25473e-05	0.0678241	0.014791	4.52913e-06	-0.0357221	2
ENSG00000171385	KCND3	rs111558256	1	112098577	109422	112641199	A	AATGCCATCGT	0.400974	0.0597693	0.0141344	2.39633e-05	0.0645463	0.0141785	5.30379e-06	0.0350403	3
ENSG00000171385	KCND3	rs7554440	1	112266415	277260	112809037	G	A	0.364476	-0.0667447	0.0140921	2.24118e-06	-0.0714549	0.0141433	4.3672e-07	0	1
ENSG00000171488	LRRC8C	rs10922669	1	89577681	-55391	90043240	A	G	0.522467	-0.0212061	0.00665435	0.00144808	-0.0281996	0.00669621	2.53925e-05	-0.0645036	4
ENSG00000171488	LRRC8C	rs34394797	1	89642846	9774	90108405	CAA	C	0.446886	-0.0535189	0.00659133	5.93972e-16	0.0484188	0.00819119	3.39866e-09	0.193773	3
ENSG00000171488	LRRC8C	rs4271195	1	89723880	90808	90189439	G	A	0.765733	-0.0115549	0.00779133	0.13813	0.070719	0.00850953	9.52476e-17	-0.399066	2
ENSG00000171488	LRRC8C	rs519989	1	89757841	124769	90223400	C	A	0.66903	0.150795	0.00655802	6.82693e-111	0.205678	0.00907527	1.02677e-113	0	1
ENSG00000171492	LRRC8D	rs1215649	1	89813283	-7731	90278842	T	C	0.56432	-0.268576	0.00869466	1.05145e-190	-0.272213	0.00958389	1.84484e-177	-0.0367567	1
ENSG00000171492	LRRC8D	rs114770365	1	89843960	22946	90309519	G	A	0.724094	0.0730433	0.010323	1.70837e-12	0.0523753	0.0104139	4.9214e-07	-0.070185	4
ENSG00000171492	LRRC8D	rs72716327	1	89867491	46477	90333050	T	A	0.682101	-0.103088	0.00996204	7.9355e-25	-0.114738	0.0101332	1.00971e-29	0.0519518	2
ENSG00000171492	LRRC8D	rs77356912	1	90274795	453781	90740353	G	A	0.992982	-0.373539	0.0559222	2.67764e-11	-0.284612	0.0563116	4.32123e-07	0	3
ENSG00000171502	COL24A1	rs55958413	1	85999770	-157173	86465453	C	A	0.583564	-0.00703376	0.019236	0.714638	0.10243	0.0208465	8.94461e-07	-0.176786	4
ENSG00000171502	COL24A1	rs141825750	1	86012724	-144219	86478407	AT	A	0.890428	0.165641	0.0303818	5.23919e-08	0.204542	0.0313982	7.29566e-11	0.082312	3
ENSG00000171502	COL24A1	rs61802233	1	86110484	-46459	86576167	C	G	0.83816	-0.269654	0.0261488	1.14269e-24	-0.21569	0.0321191	1.87663e-11	-0.519871	2
ENSG00000171502	COL24A1	rs6676904	1	86224331	67388	86690014	G	A	0.0689949	0.437681	0.0366825	2.39679e-32	0.318736	0.0433032	1.83142e-13	0	1
ENSG00000171517	LPAR3	rs4907103	1	84851157	-42049	85316840	G	T	0.486312	-0.273951	0.0193333	1.18604e-44	-0.202164	0.0199833	4.66156e-24	-0.123595	2
ENSG00000171517	LPAR3	rs72718735	1	84862942	-30264	85328625	G	A	0.979298	0.369665	0.0703947	1.5776e-07	0.527592	0.0715619	1.67422e-13	-0.0514103	3
ENSG00000171517	LPAR3	rs13374798	1	84876800	-16406	85342483	A	G	0.884878	-0.218848	0.0304747	8.00383e-13	-0.168766	0.0307637	4.11399e-08	0.0405817	4
ENSG00000171517	LPAR3	rs4907010	1	84896201	2995	85361884	C	T	0.733751	-0.98865	0.0166417	<2.23e-308	-0.982483	0.0219022	<2.23e-308	0	1
ENSG00000171603	CLSTN1	rs74925829	1	9650763	-173221	9710821	C	T	0.983273	0.579782	0.0219024	6.25792e-144	0.279999	0.0376877	1.09047e-13	0.787726	3
ENSG00000171603	CLSTN1	rs114513597	1	9769606	-54378	9829664	G	A	0.983084	0.600958	0.0217868	3.166e-155	0.372898	0.0377342	4.9717e-23	0.0454918	1
ENSG00000171603	CLSTN1	rs397979158	1	9796266	-27718	9856324	CA	C	0.0718466	0.111012	0.0116655	2.80398e-21	0.0964451	0.0117908	2.84538e-16	0	2
ENSG00000171608	PIK3CD	rs4292965	1	9650194	-1537	9710252	C	T	0.838745	-0.0453526	0.0070562	1.42912e-10	-0.0481282	0.00712594	1.43876e-11	-0.0257025	2
ENSG00000171608	PIK3CD	rs149969537	1	9677334	25603	9737392	T	C	0.990623	-0.106217	0.0265823	6.54852e-05	-0.132633	0.0267853	7.35584e-07	-0.0184975	4
ENSG00000171608	PIK3CD	rs76096384	1	9723347	71616	9783405	G	A	0.967003	0.0855469	0.014273	2.20777e-09	0.0979233	0.0145261	1.57111e-11	0.156675	3
ENSG00000171608	PIK3CD	rs11588785	1	9739438	87707	9799496	G	C	0.412322	-0.0365011	0.00520241	2.60906e-12	-0.047627	0.00533638	4.45835e-19	0	1
ENSG00000171612	SLC25A33	rs4926482	1	9586792	47327	9646850	T	C	0.155239	-0.144005	0.0225763	1.96148e-10	-0.144005	0.0226719	2.12961e-10	0	1
ENSG00000171621	SPSB1	rs11590326	1	9279146	-13748	9339205	A	G	0.269603	-0.34128	0.0173342	6.0597e-83	-0.204962	0.019621	1.52726e-25	0.177219	2
ENSG00000171621	SPSB1	rs11799821	1	9283928	-8966	9343987	G	A	0.927651	-0.118408	0.0311863	0.00014846	-0.190566	0.0328604	6.66048e-09	-0.160858	4
ENSG00000171621	SPSB1	rs2179072	1	9289091	-3803	9349150	C	T	0.733719	-0.443037	0.0177303	2.11774e-129	-0.406091	0.0207004	1.09446e-85	-0.0928219	1
ENSG00000171621	SPSB1	rs12401761	1	9362959	70065	9423018	A	C	0.687596	-0.0926057	0.0172713	8.63801e-08	-0.146414	0.0175487	7.22493e-17	0	3
ENSG00000171680	PLEKHG5	rs3007428	1	6489818	-30243	6549878	T	C	0.898209	0.500524	0.0231534	7.91589e-99	0.239087	0.0250258	1.25254e-21	-0.256509	2
ENSG00000171680	PLEKHG5	rs4908558	1	6524041	3980	6584101	A	G	0.129932	-0.965841	0.0157424	<2.23e-308	-0.916588	0.0212682	<2.23e-308	0	1
ENSG00000171729	TMEM51	rs7514867	1	15143600	-8932	15470096	G	A	0.845745	-1.13343	0.019172	<2.23e-308	-1.27056	0.0267497	<2.23e-308	-0.183425	1
ENSG00000171729	TMEM51	rs6659235	1	15156555	4023	15483051	T	C	0.850866	0.41244	0.0246298	3.68892e-61	0.150412	0.0260802	8.05561e-09	-0.0963176	4
ENSG00000171729	TMEM51	rs72642337	1	15215562	63030	15542058	C	T	0.879037	-0.46144	0.0270407	2.25141e-63	-0.450314	0.0320152	6.17497e-45	0.483933	2
ENSG00000171729	TMEM51	rs59126146	1	15231271	78739	15557767	C	T	0.649419	-0.164663	0.019116	9.54475e-18	-0.286899	0.0226352	8.14565e-37	-0.0713132	3
ENSG00000171729	TMEM51	rs72642382	1	15245858	93326	15572354	G	A	0.892849	-0.03295	0.0292113	0.259383	-0.138942	0.0294417	2.36736e-06	0	5
ENSG00000171735	CAMTA1	rs150259135	1	6779802	-5652	6839862	C	T	0.99265	0.206987	0.0427382	1.31966e-06	0.18304	0.0428967	1.98118e-05	-0.00809024	6
ENSG00000171735	CAMTA1	rs147580995	1	6799871	14417	6859931	A	G	0.987926	-0.246535	0.0330632	1.0545e-13	-0.184386	0.0341283	6.56296e-08	0.224709	4
ENSG00000171735	CAMTA1	rs7522354	1	6832993	47539	6893053	G	A	0.819749	-0.0876793	0.00932772	8.35412e-21	-0.0895367	0.00979491	6.17942e-20	-0.164233	1
ENSG00000171735	CAMTA1	rs11578279	1	6838455	53001	6898515	G	T	0.904808	-0.0781765	0.0125897	5.77684e-10	-0.0994706	0.0128137	8.3046e-15	0.00876677	3
ENSG00000171735	CAMTA1	rs146832779	1	7687316	901862	7747376	C	CA	0.920328	0.0716066	0.0136056	1.48093e-07	0.0599919	0.0138555	1.49233e-05	0.170415	5
ENSG00000171735	CAMTA1	rs4908690	1	7740325	954871	7800385	T	G	0.266503	0.0731053	0.00810963	2.8322e-19	0.0689408	0.00829509	9.48711e-17	0	2
ENSG00000171786	NHLH1	rs75629896	1	160296842	-70229	160266632	T	G	0.913458	0.125356	0.0250721	5.94914e-07	0.118434	0.0254912	3.38299e-06	-0.0119091	4
ENSG00000171786	NHLH1	rs150013264	1	160338156	-28915	160307946	T	C	0.988784	-0.289048	0.0677702	2.03768e-05	-0.299116	0.0681171	1.12727e-05	-0.0320214	5
ENSG00000171786	NHLH1	rs11579550	1	160378874	11803	160348664	A	G	0.961237	0.159433	0.0367872	1.49581e-05	0.244047	0.038994	3.88492e-10	-0.0223227	1
ENSG00000171786	NHLH1	rs113081915	1	160408420	41349	160378210	T	G	0.937567	0.178131	0.0295	1.67828e-09	0.161504	0.0300591	7.7489e-08	-0.148745	3
ENSG00000171786	NHLH1	rs28575493	1	160431515	64444	160401305	T	C	0.74348	-0.0871504	0.016372	1.06801e-07	-0.103387	0.0177935	6.23377e-09	0	2
ENSG00000171790	SLFNL1	rs143438352	1	41197695	174458	41663367	T	TA	0.781063	-0.107442	0.0224488	1.75326e-06	-0.107442	0.0225009	1.79691e-06	0	1
ENSG00000171793	CTPS1	rs59960731	1	40956049	-23639	41421721	G	A	0.969593	-0.6451	0.0392369	4.41782e-59	-0.391786	0.0459322	1.46785e-17	0.0955097	2
ENSG00000171793	CTPS1	rs6600360	1	40973690	-5998	41439362	A	G	0.310224	-0.36183	0.0143027	2.17842e-132	-0.322203	0.015458	1.73456e-96	-0.121373	1
ENSG00000171793	CTPS1	rs2284801	1	41158056	178368	41623728	G	C	0.780068	0.197999	0.0163499	2.94867e-33	0.1184	0.0169806	3.10908e-12	-0.18919	3
ENSG00000171793	CTPS1	rs16827976	1	41191983	212295	41657655	C	A	0.895049	-0.355644	0.0216625	6.3863e-59	-0.171555	0.0257055	2.4914e-11	0	4
ENSG00000171806	METTL18	rs192839387	1	169815026	20063	169784167	G	A	0.992888	0.401458	0.0786977	3.50846e-07	0.53281	0.0789415	1.48424e-11	-0.0324035	2
ENSG00000171806	METTL18	rs17601414	1	169825989	31026	169795130	A	G	0.904188	1.17889	0.0150066	<2.23e-308	1.18382	0.0227944	<2.23e-308	0	1
ENSG00000171812	COL8A2	rs145585652	1	35933954	-191268	36399555	A	G	0.979122	-0.230317	0.0472685	1.13855e-06	-0.230317	0.0473815	1.16853e-06	0	1
ENSG00000171824	EXOSC10	rs12041740	1	11176467	76598	11236524	G	A	0.25956	0.0932758	0.0110709	4.7433e-17	0.0932758	0.0111524	6.07385e-17	0	1
ENSG00000171943	SRGAP2C	rs76850419	1	121435458	250647	121177317	AG	A	0.992906	0.137176	0.081072	0.0907077	0.411699	0.081367	4.19757e-07	-0.0793309	4
ENSG00000171943	SRGAP2C	rs4844374	1	121478923	294112	121220721	G	A	0.395918	0.550079	0.0115508	<2.23e-308	0.590082	0.0144287	<2.23e-308	-0.148948	1
ENSG00000171943	SRGAP2C	rs200964797	1	121518274	333463	121260072	C	CCAATCCTT	0.982101	0.171584	0.0516256	0.00089544	0.504382	0.0523373	5.57181e-22	-0.0258155	2
ENSG00000171943	SRGAP2C	rs72699847	1	121588157	403346	121329955	T	A	0.977673	-0.0539087	0.047173	0.253186	0.286772	0.0479015	2.1413e-09	0	3
ENSG00000171960	PPIH	rs6676616	1	42655462	-2961	43121133	A	G	0.408734	-0.0695057	0.00760125	8.81089e-20	-0.0583954	0.00778464	6.31549e-14	0.175687	2
ENSG00000171960	PPIH	rs78676038	1	42663404	4981	43129075	T	C	0.964006	-0.193196	0.0197524	2.235e-22	-0.166895	0.0202485	1.68882e-16	0	1
ENSG00000172031	EPHX4	rs76110971	1	92033051	3066	92498608	G	A	0.953666	-0.970907	0.036754	2.20946e-143	-0.972477	0.0393915	1.45695e-134	-0.0102017	1
ENSG00000172031	EPHX4	rs56863593	1	92264417	234432	92729974	GA	G	0.99488	-0.42425	0.1151	0.000230462	-0.453086	0.115258	8.4569e-05	0	2
ENSG00000172260	NEGR1	rs34305371	1	72267927	-14612	72733610	G	A	0.895066	-0.578985	0.0247891	3.61795e-114	-0.139234	0.0295208	2.39971e-06	0.415569	6
ENSG00000172260	NEGR1	rs66495454	1	72282884	345	72748567	G	GTCCT	0.611172	-0.660812	0.0134218	<2.23e-308	-0.2723	0.0223828	4.74038e-34	0.624924	3
ENSG00000172260	NEGR1	rs3101336	1	72285502	2963	72751185	T	C	0.386772	-0.754298	0.0120665	<2.23e-308	-0.430751	0.0244277	1.35698e-69	-0.607776	1
ENSG00000172260	NEGR1	rs2613499	1	72285869	3330	72751552	A	G	0.813109	0.745081	0.0169605	<2.23e-308	0.346042	0.0259124	1.1181e-40	0.287173	2
ENSG00000172260	NEGR1	rs11412255	1	72507802	225263	72973485	T	TG	0.721563	0.0918875	0.0177014	2.1813e-07	-0.110954	0.0192423	8.11035e-09	0.160871	5
ENSG00000172260	NEGR1	rs12119472	1	72629305	346766	73094988	A	G	0.252339	-0.00977247	0.0182066	0.591463	-0.123209	0.0192725	1.62663e-10	0	4
ENSG00000172339	ALG14	rs74101979	1	95024034	-48917	95489590	T	A	0.958147	0.1753	0.0378409	3.71056e-06	0.1753	0.0379226	3.78985e-06	0	1
ENSG00000172456	FGGY	rs144695160	1	59305532	8894	59771204	C	CA	0.982599	0.340652	0.0691229	8.58792e-07	0.319131	0.0695573	4.47441e-06	-0.0387965	7
ENSG00000172456	FGGY	rs12568514	1	59314066	17428	59779738	C	T	0.872643	-0.321049	0.0264049	1.65931e-33	-0.253694	0.0293788	5.85813e-18	-0.123815	2
ENSG00000172456	FGGY	rs34255741	1	59322701	26063	59788373	T	C	0.911521	-0.0859474	0.0318664	0.00701959	-0.170985	0.0323937	1.30359e-07	-0.0868729	6
ENSG00000172456	FGGY	rs79546681	1	59348421	51783	59814093	G	C	0.933377	-0.258502	0.0372292	4.35296e-12	-0.288125	0.0379292	3.04459e-14	-0.0196848	3
ENSG00000172456	FGGY	rs74087426	1	59394360	97722	59860032	C	A	0.967458	-0.530647	0.0497527	2.9601e-26	-0.376855	0.0540609	3.14818e-12	-0.0119088	5
ENSG00000172456	FGGY	rs61218678	1	59592798	296160	60058470	C	G	0.74015	-0.162592	0.0209502	1.03048e-14	-0.152664	0.0214585	1.12412e-12	0.0494559	4
ENSG00000172456	FGGY	rs591512	1	59757660	461022	60223332	T	C	0.125587	0.395952	0.0268415	3.65296e-48	0.406347	0.0275142	2.33326e-49	0	1
ENSG00000173110	HSPA6	rs137897707	1	161355785	-168755	161325575	A	G	0.991325	0.332895	0.0594535	2.27685e-08	0.330821	0.0597622	3.1012e-08	0.0272772	6
ENSG00000173110	HSPA6	rs10800309	1	161502368	-22172	161472158	A	G	0.316052	0.106045	0.0114094	2.21924e-20	0.0756143	0.0122739	7.24713e-10	0.213188	2
ENSG00000173110	HSPA6	rs9427401	1	161522385	-2155	161492175	C	G	0.884464	0.238629	0.0168371	1.14015e-44	0.124885	0.0208497	2.1015e-09	0.512091	5
ENSG00000173110	HSPA6	rs10919544	1	161538973	14433	161508763	T	C	0.685902	0.166022	0.0114207	7.47115e-47	0.102829	0.014678	2.45888e-12	0.127788	1
ENSG00000173110	HSPA6	rs149357136	1	161551205	26665	161520995	A	G	0.991757	-0.197078	0.0594227	0.000918398	-0.300992	0.0606442	6.93251e-07	0.0592928	7
ENSG00000173110	HSPA6	rs58626609	1	161638349	113809	161608139	C	T	0.338255	0.132388	0.0114972	2.85258e-30	0.0772623	0.012725	1.26564e-09	0.0239001	3
ENSG00000173110	HSPA6	rs191697809	1	161814120	289580	161783910	G	T	0.98687	-0.301172	0.0479656	3.7208e-10	-0.292207	0.04829	1.43879e-09	0	4
ENSG00000173171	MTX1	rs2974937	1	155199058	-9641	155168849	C	T	0.454913	-0.115586	0.00768325	5.6166e-50	-0.0850142	0.00820841	3.8915e-25	-0.177017	1
ENSG00000173171	MTX1	rs35001694	1	155288027	79328	155257818	C	T	0.972839	0.242941	0.0239844	7.25366e-24	0.209126	0.0247286	2.74722e-17	-0.00954338	2
ENSG00000173171	MTX1	rs201406712	1	155293178	84479	155262969	G	A	0.989225	0.349717	0.0383978	1.22421e-19	0.292399	0.0390368	6.86964e-14	0.0363797	3
ENSG00000173171	MTX1	rs41264945	1	155670324	461625	155640115	C	T	0.945466	0.150929	0.0171244	1.68386e-18	0.119982	0.0176238	9.89938e-12	-0.0125724	4
ENSG00000173171	MTX1	rs141690207	1	155844466	635767	155814257	C	T	0.991885	0.230895	0.0443916	2.06379e-07	0.223015	0.0445807	5.65923e-07	0	5
ENSG00000173212	MAB21L3	rs78267948	1	115898291	-213464	116440912	C	T	0.972387	-0.847077	0.0492989	3.35219e-64	-0.866047	0.0511932	3.35817e-64	-0.08739	1
ENSG00000173212	MAB21L3	rs10923941	1	115992331	-119424	116534952	G	T	0.758267	-0.171774	0.0193665	1.02863e-18	-0.18052	0.0199126	1.23935e-19	-0.169738	2
ENSG00000173212	MAB21L3	rs2479372	1	116125196	13441	116667817	G	A	0.864248	0.216181	0.0241267	4.60611e-19	0.148909	0.0247774	1.85664e-09	0	3
ENSG00000173218	VANGL1	rs12760969	1	115595569	-46401	116138190	T	G	0.973306	-0.941407	0.0423412	3.73057e-104	-0.908044	0.0449489	9.46402e-91	-0.056592	1
ENSG00000173218	VANGL1	rs6694849	1	115635454	-6516	116178075	C	T	0.899047	0.537558	0.0224801	2.84817e-119	0.480758	0.0240093	3.41379e-89	-0.109339	2
ENSG00000173218	VANGL1	rs6685321	1	115645973	4003	116188594	T	A	0.866158	-0.286472	0.0206658	7.59719e-43	-0.263005	0.0213467	7.01464e-35	0.0720117	3
ENSG00000173218	VANGL1	rs12144356	1	115683838	41868	116226459	C	T	0.317906	-0.117929	0.0153925	2.22445e-14	-0.0814372	0.0156206	1.85357e-07	0	4
ENSG00000173369	C1QB	rs72651347	1	22597871	-54891	22924364	G	A	0.968544	-0.191435	0.0460977	3.34313e-05	-0.309673	0.0533737	6.55423e-09	0.419752	4
ENSG00000173369	C1QB	rs291994	1	22630974	-21788	22957467	T	C	0.873578	0.366617	0.0237223	1.40735e-52	0.52044	0.030221	1.84278e-66	-0.00669376	2
ENSG00000173369	C1QB	rs294180	1	22648301	-4461	22974794	C	A	0.635106	-0.54616	0.0151342	1.36567e-251	-0.550578	0.0178326	2.59952e-209	-0.197372	1
ENSG00000173369	C1QB	rs71569889	1	22651741	-1021	22978234	A	AG	0.920911	0.188097	0.0302627	5.56559e-10	-0.276616	0.0348084	1.91377e-15	0	3
ENSG00000173372	C1QA	rs3066614	1	22517804	-118824	22844297	ATCT	A	0.679088	-0.0814663	0.0163374	6.37299e-07	-0.129528	0.0166152	6.40299e-15	0.137281	3
ENSG00000173372	C1QA	rs2935539	1	22635921	-707	22962414	A	T	0.921915	0.931291	0.0248799	3.22148e-268	1.03425	0.0287806	8.45354e-283	0.150202	1
ENSG00000173372	C1QA	rs34636682	1	22649932	13304	22976425	CAT	C	0.598473	-0.202838	0.0154418	1.00216e-38	-0.273209	0.0159767	1.47236e-65	0	2
ENSG00000173406	DAB1	rs36121307	1	58545509	-1225	59011181	GA	G	0.274218	-0.141189	0.0196384	7.54797e-13	-0.141189	0.0197439	8.61539e-13	0	1
ENSG00000173409	ARV1	rs371393690	1	230966335	-12646	231102081	CA	C	0.96841	-0.131729	0.0399591	0.000986025	-0.211869	0.0415704	3.45761e-07	0.225717	4
ENSG00000173409	ARV1	rs11122172	1	230975731	-3250	231111477	C	G	0.598891	0.256515	0.0138161	2.77833e-74	0.180949	0.0161901	5.31438e-29	0.387381	2
ENSG00000173409	ARV1	rs10864646	1	230985976	6995	231121722	G	T	0.901549	0.471663	0.0224171	6.02418e-94	0.356385	0.0257672	1.65864e-43	-0.029759	1
ENSG00000173409	ARV1	rs73110140	1	231015772	36791	231151518	G	A	0.993318	0.671601	0.0850334	3.50923e-15	0.611093	0.0861866	1.33775e-12	0	3
ENSG00000173436	MICOS10	rs139724014	1	19523867	39464	19850361	G	T	0.91949	-0.0991618	0.0165218	2.09895e-09	-0.115872	0.0167299	4.32671e-12	-0.0479414	2
ENSG00000173436	MICOS10	rs72656076	1	19638664	154261	19965158	C	G	0.973359	-0.218241	0.0279123	6.55154e-15	-0.239898	0.0282439	1.99975e-17	-0.0882625	1
ENSG00000173436	MICOS10	rs3020595	1	19644233	159830	19970727	C	G	0.760994	-0.0374808	0.0107887	0.000517296	-0.0544495	0.0109264	6.25101e-07	0	3
ENSG00000173614	NMNAT1	rs75269186	1	9943534	106	10003592	G	A	0.990683	-0.844559	0.0613772	2.95996e-42	-0.820303	0.0626381	3.47504e-39	0.0460674	1
ENSG00000173614	NMNAT1	rs1220421	1	9948163	4735	10008221	G	A	0.15484	-0.138544	0.0164646	5.18586e-17	-0.131032	0.0166098	3.05041e-15	0.0326236	2
ENSG00000173614	NMNAT1	rs72638953	1	10065935	122507	10125993	T	A	0.985272	0.22448	0.0502787	8.2081e-06	0.233841	0.0504071	3.5001e-06	0	3
ENSG00000173660	UQCRH	rs77526109	1	46314335	10637	46780007	C	A	0.905609	0.264533	0.00661068	4.38354e-301	0.264533	0.00765439	1.02172e-261	0	1
ENSG00000173726	TOMM20	rs7522498	1	235104719	-24118	235268034	G	A	0.321292	-0.0257049	0.00631376	4.75395e-05	-0.0381407	0.00645253	3.40095e-09	-0.188411	3
ENSG00000173726	TOMM20	rs116236094	1	235119391	-9446	235282706	T	A	0.981032	-0.151144	0.0215792	2.84099e-12	-0.173893	0.0220828	3.41848e-15	-0.0124028	1
ENSG00000173726	TOMM20	rs79092604	1	235234797	105960	235398112	A	C	0.993623	0.244812	0.0365507	2.36654e-11	0.255781	0.0367957	3.61727e-12	0	2
ENSG00000173846	PLK3	rs11211026	1	44721613	-78764	45187285	G	A	0.821651	0.0982593	0.0140658	3.23683e-12	0.0754663	0.0145394	2.09783e-07	0.165711	2
ENSG00000173846	PLK3	rs56287310	1	44729960	-70417	45195632	T	A	0.989013	0.262673	0.0509505	2.63517e-07	0.208066	0.0517818	5.86617e-05	-0.0362476	3
ENSG00000173846	PLK3	rs60082006	1	44950949	150572	45416621	G	A	0.833583	-0.0941247	0.0142761	4.78527e-11	-0.0788101	0.0145587	6.18881e-08	0	1
ENSG00000173947	PIFO	rs2364678	1	111356613	10013	111899235	C	T	0.752559	-0.16937	0.0225308	6.67415e-14	-0.16937	0.0226625	7.8053e-14	0	1
ENSG00000174021	GNG5	rs12067077	1	84488082	-18499	84953765	T	A	0.968497	-0.379014	0.0205822	3.81767e-73	-0.261181	0.0226978	1.2174e-30	0.351881	2
ENSG00000174021	GNG5	rs7517756	1	84610998	104417	85076681	A	T	0.788462	-0.181032	0.00855698	6.46745e-95	-0.143221	0.0095211	3.86473e-51	0	1
ENSG00000174151	CYB561D1	rs17575205	1	109494376	324	110036998	G	C	0.747149	0.0692065	0.00850758	5.25408e-16	0.0692065	0.00856709	6.57424e-16	0	1
ENSG00000174175	SELP	rs3835454	1	169558230	-71963	169527468	TA	T	0.830731	-0.0593766	0.00882903	1.9664e-11	-0.0430515	0.00894161	1.47392e-06	-0.121966	3
ENSG00000174175	SELP	rs3216192	1	169601894	-28299	169571132	C	CA	0.563567	0.0707248	0.00670276	9.75164e-26	0.0690596	0.00683326	5.17485e-24	-0.0200044	2
ENSG00000174175	SELP	rs146663201	1	169641239	11046	169610477	ATATAAG	A	0.712179	0.126012	0.00714957	2.37086e-67	0.126223	0.00738631	1.7986e-65	0	1
ENSG00000174307	PHLDA3	rs10920207	1	201455771	-13466	201424899	C	A	0.973655	-0.815801	0.0503564	1.83615e-57	-0.815801	0.0518072	7.21635e-56	0	1
ENSG00000174348	PODN	rs2170301	1	53039431	-22621	53505103	G	A	0.881225	-0.112697	0.0234065	1.52037e-06	-0.11064	0.0236519	2.89927e-06	-0.112773	4
ENSG00000174348	PODN	rs34203701	1	53108169	46117	53573841	G	A	0.892282	0.155534	0.0245631	2.64853e-10	0.123826	0.0269759	4.42695e-06	0.383379	5
ENSG00000174348	PODN	rs1383600	1	53126174	64122	53591846	A	G	0.831543	0.180013	0.0207209	5.06008e-18	0.136307	0.023149	3.90309e-09	-0.113152	3
ENSG00000174348	PODN	rs12240252	1	53127491	65439	53593163	G	A	0.79582	-0.370272	0.0186939	6.91722e-84	-0.312216	0.0204991	2.20994e-52	-0.245663	1
ENSG00000174348	PODN	rs11206109	1	53140408	78356	53606080	C	T	0.721839	0.249321	0.0169897	1.07906e-47	0.20044	0.0182201	3.77616e-28	0	2
ENSG00000174514	MFSD4A	rs79894358	1	205022984	-545901	204992112	G	GTCC	0.0287307	-0.244019	0.0483396	4.63493e-07	-0.253039	0.0484706	1.7848e-07	0.00570922	3
ENSG00000174514	MFSD4A	rs11805661	1	205593396	24511	205562524	A	G	0.21421	0.397492	0.0185562	3.75172e-97	0.330027	0.0222044	5.71398e-50	-0.491716	1
ENSG00000174514	MFSD4A	rs7519599	1	205605364	36479	205574492	G	C	0.930786	-0.490407	0.0310314	7.73587e-55	-0.230181	0.0364141	2.59515e-10	0	2
ENSG00000174529	TMEM81	rs7541409	1	205155669	71209	205124797	T	A	0.12272	0.161089	0.0176695	1.12781e-19	0.0902536	0.018968	1.95325e-06	0.344917	3
ENSG00000174529	TMEM81	rs61823972	1	205232197	147737	205201325	A	C	0.574196	0.157617	0.0116708	8.51655e-41	0.127449	0.0127519	1.61058e-23	0.133702	1
ENSG00000174529	TMEM81	rs116528606	1	205240313	155853	205209441	G	A	0.986029	0.390104	0.0502673	1.03257e-14	0.305701	0.0510288	2.08852e-09	0	2
ENSG00000174574	AKIRIN1	rs12757585	1	38898671	-92605	39364343	A	G	0.910441	0.146671	0.0143418	2.71621e-24	0.0651431	0.0149172	1.25981e-05	0.0546834	4
ENSG00000174574	AKIRIN1	rs11282999	1	39001870	10594	39467542	T	TATTGTC	0.0231164	-0.0325399	0.0269934	0.22808	-0.14789	0.0272616	5.80031e-08	0.0528968	3
ENSG00000174574	AKIRIN1	rs58887463	1	39020427	29151	39486099	G	A	0.884252	0.442352	0.0107903	<2.23e-308	0.491466	0.013193	9.87821e-304	-0.236727	1
ENSG00000174574	AKIRIN1	rs2889683	1	39023076	31800	39488748	A	G	0.693456	0.0782347	0.00863239	1.8347e-19	0.16865	0.00905627	2.11426e-77	0	2
ENSG00000174606	ANGEL2	rs11810428	1	212991769	-24098	213165111	G	A	0.976083	-0.237486	0.0253127	9.85827e-21	-0.148061	0.0262748	1.74976e-08	-0.0382533	3
ENSG00000174606	ANGEL2	rs1027422	1	212998282	-17585	213171624	G	A	0.88949	-0.288152	0.0117791	2.0412e-124	-0.170789	0.0141633	1.74869e-33	-0.463908	2
ENSG00000174606	ANGEL2	rs4951660	1	213004738	-11129	213178080	C	T	0.371554	0.224959	0.00719106	4.19424e-195	0.168005	0.00906776	1.23287e-76	0	1
ENSG00000174842	GLMN	rs57152387	1	91768715	-530272	92234272	C	T	0.957966	-0.12739	0.0310332	4.11347e-05	-0.12534	0.031091	5.54498e-05	-0.0160559	2
ENSG00000174842	GLMN	rs182251794	1	92195082	-103905	92660639	G	A	0.993103	0.314228	0.0734802	1.93795e-05	0.309574	0.0736223	2.61209e-05	0	1
ENSG00000175087	PDIK1L	rs55912918	1	26083310	-27855	26409801	C	T	0.830673	0.0986636	0.0123554	1.75149e-15	0.0986636	0.0124366	2.13392e-15	0	1
ENSG00000175130	MARCKSL1	rs684475	1	31933389	-402844	32398990	C	G	0.968078	-0.095132	0.0205723	3.86139e-06	-0.095132	0.0206164	3.94251e-06	0	1
ENSG00000175137	SH3BP5L	rs76540472	1	248780346	-45569	249074545	C	G	0.954387	0.0895318	0.0188648	2.1376e-06	-0.114382	0.0216331	1.24092e-07	-0.0175968	4
ENSG00000175137	SH3BP5L	rs12090398	1	248800899	-25016	249095098	G	T	0.994892	-0.673741	0.0530808	2.58805e-36	-0.625837	0.0540878	5.79605e-31	-0.0139773	2
ENSG00000175137	SH3BP5L	rs6604752	1	248821898	-4017	249116097	C	G	0.874787	0.220777	0.0113792	1.08397e-80	0.236956	0.0136132	7.379e-68	0.141811	1
ENSG00000175137	SH3BP5L	rs6697193	1	248888688	62773	249182887	T	C	0.172376	0.136788	0.0102255	4.50854e-40	0.104084	0.0105524	5.99525e-23	0	3
ENSG00000175206	NPPA	rs198405	1	11837214	-11131	11897271	T	C	0.863917	-1.20848	0.0212708	<2.23e-308	-1.0892	0.0335723	6.71255e-231	0.585577	1
ENSG00000175206	NPPA	rs41275506	1	11842958	-5387	11903015	C	T	0.947748	-1.30893	0.0386585	8.84333e-225	-0.326201	0.0527349	6.18373e-10	0	2
ENSG00000175262	C1orf127	rs11121662	1	10964214	-17823	11024271	G	T	0.961212	0.265295	0.0463035	1.07109e-08	0.265295	0.046457	1.12621e-08	0	1
ENSG00000175279	CENPS	rs3927586	1	10458539	28106	10518596	C	T	0.0670202	0.37815	0.0369723	2.68698e-24	0.37815	0.0373758	4.62063e-24	0	1
ENSG00000175707	KDF1	rs36055408	1	26963556	3088	27290047	TTTG	T	0.917837	0.160803	0.0264108	1.2316e-09	0.160803	0.0265096	1.3127e-09	0	1
ENSG00000175756	AURKAIP1	rs115163464	1	1311058	-64437	1246438	G	A	0.968153	-0.0935155	0.0117535	2.20854e-15	-0.0917644	0.0118373	9.03394e-15	-0.0327221	1
ENSG00000175756	AURKAIP1	rs2291889	1	1399838	24343	1335218	G	A	0.974674	0.0631548	0.0131755	1.69129e-06	0.0598072	0.0132131	6.00104e-06	0	2
ENSG00000175793	SFN	rs398052866	1	26830770	-32379	27157261	TTTGTTG	T	0.384867	0.16956	0.0187627	2.31556e-19	0.16956	0.0189253	3.26449e-19	0	1
ENSG00000175984	DENND2C	rs574339	1	114350524	-319898	114893146	T	C	0.724477	-0.189528	0.016781	3.36013e-29	-0.0866765	0.01754	7.74607e-07	0.244019	3
ENSG00000175984	DENND2C	rs114506551	1	114552458	-117964	115095079	C	A	0.960432	-0.994654	0.0361301	1.13196e-154	-0.907518	0.040812	1.52175e-109	-0.193949	1
ENSG00000175984	DENND2C	rs222500	1	114608149	-62273	115150770	C	T	0.490257	0.150852	0.0148926	7.23875e-24	0.0779673	0.0153408	3.72782e-07	0	2
ENSG00000176022	B3GALT6	rs35737009	1	1213936	-18301	1149316	C	G	0.981627	0.365596	0.0332304	8.23453e-28	-0.162469	0.0359996	6.3895e-06	0.36071	3
ENSG00000176022	B3GALT6	rs112603604	1	1231710	-527	1167090	CCCCCGGGAA	C	0.886891	0.596282	0.0111305	<2.23e-308	0.57644	0.0169999	4.99604e-252	0.501758	1
ENSG00000176022	B3GALT6	rs6603782	1	1236037	3800	1171417	C	T	0.66994	0.247732	0.00892646	5.69034e-157	0.0611276	0.011072	3.37196e-08	0	2
ENSG00000176083	ZNF683	rs75541583	1	26367568	-6954	26694059	G	C	0.89649	0.0278505	0.0233088	0.232206	0.148613	0.0243285	1.00519e-09	-0.172733	3
ENSG00000176083	ZNF683	rs12037810	1	26369683	-4839	26696174	A	T	0.810897	0.354329	0.0176525	5.22514e-86	0.383233	0.018764	1.02687e-92	0.065193	1
ENSG00000176083	ZNF683	rs11247938	1	26375858	1336	26702349	G	T	0.431152	-0.0683737	0.0145061	2.50713e-06	-0.108386	0.0149839	4.70661e-13	0	2
ENSG00000176092	CRYBG2	rs114526719	1	26207488	-152592	26533979	G	T	0.904412	0.336658	0.0277797	2.66054e-33	0.257641	0.0295698	2.96006e-18	-0.0259419	3
ENSG00000176092	CRYBG2	rs75481634	1	26225963	-134117	26552454	C	T	0.992548	0.399682	0.0948182	2.54253e-05	0.445397	0.0955141	3.11397e-06	-0.01676	5
ENSG00000176092	CRYBG2	rs112408281	1	26252251	-107829	26578742	G	T	0.968324	0.144409	0.0472777	0.00226721	0.229069	0.0478758	1.71287e-06	0.123078	4
ENSG00000176092	CRYBG2	rs4233461	1	26354815	-5265	26681306	G	A	0.437757	-0.239266	0.0165318	1.81742e-46	-0.218633	0.0190663	1.93317e-30	0.150295	1
ENSG00000176092	CRYBG2	rs41285437	1	26362033	1953	26688524	C	T	0.96871	-0.71647	0.0457522	6.68399e-54	-0.551952	0.0487094	9.15906e-30	-0.0446882	2
ENSG00000176092	CRYBG2	rs72649382	1	26375885	15805	26702376	T	C	0.922778	0.0977044	0.0311645	0.0017286	0.138551	0.032875	2.50346e-05	0.295111	6
ENSG00000176092	CRYBG2	rs4436378	1	26388741	28661	26715232	G	A	0.536193	0.0432422	0.0168227	0.0101871	0.0776746	0.0190122	4.3978e-05	0	7
ENSG00000176261	ZBTB8OS	rs380464	1	32607465	-43438	33073066	A	G	0.791739	-0.0204779	0.0117127	0.0804694	-0.0672545	0.0123324	4.93971e-08	0.315682	2
ENSG00000176261	ZBTB8OS	rs12034238	1	32658983	8080	33124584	G	A	0.972506	0.316348	0.0284128	1.95863e-28	0.36797	0.0303036	6.26572e-34	0	1
ENSG00000176393	RNPEP	rs11810017	1	201981821	-551	201950949	T	C	0.682318	-0.762577	0.0108225	<2.23e-308	-0.414476	0.0180927	3.82362e-116	0.551635	2
ENSG00000176393	RNPEP	rs148969119	1	201983312	940	201952440	C	CCTT	0.402063	-0.872236	0.00792471	<2.23e-308	-0.597559	0.018882	8.33059e-220	-0.112511	1
ENSG00000176393	RNPEP	rs147777734	1	201989506	7134	201958634	C	T	0.992765	1.23235	0.0831165	1.25617e-48	0.7201	0.0858462	4.93428e-17	-0.0293317	3
ENSG00000176393	RNPEP	rs12044887	1	201990345	7973	201959473	G	A	0.893189	0.756503	0.021609	1.7314e-238	0.217004	0.0268075	5.73029e-16	-0.080916	5
ENSG00000176393	RNPEP	rs2819359	1	202007718	25346	201976846	A	G	0.938311	-0.102925	0.0303432	0.000699536	-0.257617	0.030846	6.72812e-17	0	4
ENSG00000176444	CLK2	rs11264343	1	155229875	-48616	155199666	T	C	0.699936	-0.0345253	0.00575599	2.14728e-09	-0.0345253	0.00577746	2.28867e-09	0	1
ENSG00000177000	MTHFR	rs11121816	1	11740421	-66034	11800478	T	G	0.627684	-0.221595	0.0136651	1.44463e-57	-0.238067	0.0140828	4.14661e-64	-0.0299865	2
ENSG00000177000	MTHFR	rs1476413	1	11792243	-14212	11852300	C	T	0.730228	-0.771842	0.0109042	<2.23e-308	-0.619513	0.0190629	1.12569e-231	-0.146019	1
ENSG00000177000	MTHFR	rs111847924	1	11799690	-6765	11859747	G	A	0.944668	0.477507	0.0290143	3.41519e-59	0.291593	0.0301865	4.47168e-22	-0.0917421	4
ENSG00000177000	MTHFR	rs72640258	1	11817209	10754	11877266	C	T	0.889983	-0.846503	0.0181426	<2.23e-308	-0.363832	0.0261579	5.58176e-44	-0.0390453	3
ENSG00000177000	MTHFR	rs142864983	1	11837163	30708	11897220	G	A	0.991159	-0.360807	0.0729783	7.92233e-07	-0.468061	0.0734001	1.80777e-10	0	5
ENSG00000177181	RIMKLA	rs10047066	1	42389527	8735	42855198	C	G	0.390905	-0.423129	0.0188782	9.8624e-106	-0.423129	0.0198537	8.72815e-101	0	1
ENSG00000177212	OR2T33	rs61855663	1	247847597	-430379	248010899	A	C	0.852725	0.181227	0.0228658	2.81977e-15	0.119281	0.0236135	4.38585e-07	-0.173872	3
ENSG00000177212	OR2T33	rs150693069	1	247873975	-404001	248037277	AG	A	0.822518	-0.11062	0.0214315	2.55125e-07	-0.100378	0.0218926	4.53927e-06	0.0499878	5
ENSG00000177212	OR2T33	rs4362016	1	247887745	-390231	248051047	G	A	0.0212429	0.424025	0.0561936	5.37808e-14	0.362135	0.0569367	2.01358e-10	-0.0952227	2
ENSG00000177212	OR2T33	rs2105138	1	247901690	-376286	248064992	G	A	0.366377	-0.203647	0.0165304	2.43367e-34	-0.187098	0.0170107	3.87256e-28	0.0296903	1
ENSG00000177212	OR2T33	rs112482411	1	247967318	-310658	248130620	C	T	0.98526	0.30967	0.0668094	3.66493e-06	0.31104	0.0670609	3.5149e-06	0	4
ENSG00000177272	KCNA3	rs12725588	1	110650628	-24312	111193250	C	T	0.836153	0.0199119	0.0109992	0.0703131	0.113537	0.0117704	5.11084e-22	0.303919	2
ENSG00000177272	KCNA3	rs2640482	1	110667697	-7243	111210319	C	A	0.310166	-0.183088	0.00828466	5.52149e-103	-0.20608	0.00910743	2.31169e-113	-0.0682877	1
ENSG00000177272	KCNA3	rs343759	1	110807527	132587	111350149	T	C	0.758367	0.0573717	0.00943111	1.2724e-09	0.0627368	0.00968362	9.25444e-11	0	3
ENSG00000177301	KCNA2	rs11102139	1	110617454	-14020	111160076	T	C	0.858674	0.248642	0.0217011	5.43306e-30	0.243611	0.0221657	4.2483e-28	-0.0385315	1
ENSG00000177301	KCNA2	rs7513434	1	110643707	12233	111186329	C	T	0.833191	0.130854	0.0201362	8.96997e-11	0.11417	0.0210191	5.58153e-08	0.251346	4
ENSG00000177301	KCNA2	rs2821558	1	110679972	48498	111222594	T	C	0.264951	0.166885	0.0171496	3.61424e-22	0.112705	0.0181698	5.5442e-10	0.121412	2
ENSG00000177301	KCNA2	rs343816	1	110795610	164136	111338232	G	A	0.722052	0.101696	0.0168458	1.69374e-09	0.0994466	0.0171289	6.4068e-09	0	3
ENSG00000177462	OR2T8	rs79424330	1	247478999	-441253	247642301	C	A	0.985699	0.198516	0.0556464	0.000364097	0.264973	0.0560154	2.24122e-06	0.0353869	8
ENSG00000177462	OR2T8	rs11204522	1	247853470	-66782	248016772	T	C	0.256531	-0.317803	0.0145255	4.52122e-101	-0.201453	0.0187694	7.11984e-27	-0.562027	2
ENSG00000177462	OR2T8	rs12354406	1	247858463	-61789	248021765	A	G	0.846457	0.339473	0.0178204	5.83093e-78	0.125952	0.0229229	3.91606e-08	-0.142031	7
ENSG00000177462	OR2T8	rs35237755	1	247868934	-51318	248032236	C	CT	0.885241	-0.287304	0.0206266	3.10858e-43	-0.205667	0.0215953	1.6717e-21	-0.122251	3
ENSG00000177462	OR2T8	rs11805142	1	247883595	-36657	248046897	C	G	0.796954	0.180596	0.0163601	5.52234e-28	0.112073	0.0186381	1.82015e-09	0.257217	4
ENSG00000177462	OR2T8	rs145741417	1	247887484	-32768	248050786	G	A	0.978762	-0.571497	0.045602	1.85381e-35	-0.654717	0.0485658	2.02251e-41	0.00636992	1
ENSG00000177462	OR2T8	rs546002836	1	247892304	-27948	248055606	A	C	0.989876	0.295932	0.0657525	6.93891e-06	0.367788	0.0662121	2.78104e-08	-0.030198	6
ENSG00000177462	OR2T8	rs12094001	1	247926949	6697	248090251	C	T	0.813129	-0.118672	0.0168808	2.36581e-12	-0.101894	0.017203	3.16089e-09	0	5
ENSG00000177606	JUN	rs2764919	1	59004399	220352	59470071	G	A	0.612959	0.331019	0.0123564	3.99775e-147	0.32874	0.0132633	1.2783e-135	0.00300967	1
ENSG00000177606	JUN	rs72919615	1	59601418	817371	60067090	A	G	0.971904	-0.13463	0.0385988	0.000491274	-0.167069	0.0387296	1.60514e-05	0.0671615	3
ENSG00000177606	JUN	rs6587865	1	59615116	831069	60080788	T	C	0.165884	0.200809	0.0170609	1.5554e-31	0.198899	0.0173468	1.95366e-30	0	2
ENSG00000177614	PGBD5	rs148372455	1	230403177	-23155	230538923	C	T	0.989594	-0.397739	0.0928256	1.86611e-05	-0.424445	0.0935843	5.74857e-06	-0.00180425	6
ENSG00000177614	PGBD5	rs75539257	1	230431638	5306	230567384	T	C	0.978819	0.311713	0.0669263	3.28921e-06	0.299988	0.0671403	7.89269e-06	-0.0190322	7
ENSG00000177614	PGBD5	rs72765683	1	230459704	33372	230595450	C	T	0.974712	-0.486401	0.0618483	4.57846e-15	-0.538328	0.0629287	1.18303e-17	0.118705	2
ENSG00000177614	PGBD5	rs1637986	1	230527135	100803	230662881	C	T	0.852157	0.0684975	0.0273054	0.0121558	0.142272	0.0279352	3.52588e-07	0.00920998	5
ENSG00000177614	PGBD5	rs35009281	1	230551015	124683	230686761	A	G	0.929696	0.306112	0.0390859	5.91958e-15	0.267472	0.0399503	2.15502e-11	-0.100972	4
ENSG00000177614	PGBD5	rs1615876	1	230564932	138600	230700678	T	C	0.866717	0.28635	0.0283893	1.10967e-23	0.243379	0.0294954	1.56487e-16	-0.171787	3
ENSG00000177614	PGBD5	rs144016506	1	230577617	151285	230713363	TCTC	T	0.820552	-0.348162	0.0250472	4.55842e-43	-0.316266	0.0265825	1.21911e-32	0	1
ENSG00000177628	GBA	rs2974935	1	155212052	-32647	155181843	G	T	0.490166	-0.0344916	0.00897652	0.000123453	0.0741261	0.011409	8.18453e-11	0.111779	2
ENSG00000177628	GBA	rs2230288	1	155236376	-8323	155206167	C	T	0.985204	-0.299131	0.0359812	1.20735e-16	-0.213901	0.0367973	6.13764e-09	0.177048	3
ENSG00000177628	GBA	rs1800442	1	155242309	-2390	155212100	A	G	0.697879	-0.143161	0.0094422	1.02093e-50	-0.180225	0.0124009	7.46521e-48	-0.0493325	1
ENSG00000177628	GBA	rs556378265	1	156205080	960381	156174871	G	T	0.993283	0.285984	0.0551828	2.2824e-07	0.234025	0.0554597	2.44591e-05	0	4
ENSG00000177674	AGTRAP	rs148672728	1	11681375	-54709	11741432	A	G	0.990441	0.117656	0.0314245	0.000183247	0.139538	0.0315551	9.77686e-06	-0.0294604	5
ENSG00000177674	AGTRAP	rs12142522	1	11730527	-5557	11790584	T	A	0.719147	0.12344	0.00656747	5.11327e-76	0.160874	0.00766357	7.75322e-98	-0.222102	1
ENSG00000177674	AGTRAP	rs11121816	1	11740421	4337	11800478	T	G	0.627684	0.00976208	0.00620866	0.115941	0.0374215	0.0072221	2.20085e-07	0.34704	4
ENSG00000177674	AGTRAP	rs6419479	1	11742674	6590	11802731	A	G	0.189696	0.105508	0.00756983	2.74811e-43	0.13187	0.00956992	3.38173e-43	0.204881	3
ENSG00000177674	AGTRAP	rs17875934	1	11744231	8147	11804288	C	T	0.847845	0.199446	0.00793639	8.97829e-131	0.157241	0.00967711	2.27904e-59	0	2
ENSG00000177807	KCNJ10	rs74123216	1	160010064	-60096	159979854	C	T	0.94341	-0.00384348	0.0383972	0.920271	-0.235869	0.0389086	1.3433e-09	0.162252	2
ENSG00000177807	KCNJ10	rs6673449	1	160073908	3748	160043698	A	G	0.424637	0.650593	0.0152782	<2.23e-308	0.668476	0.0181848	8.00651e-296	0	1
ENSG00000177868	SVBP	rs114446400	1	42763045	-54352	43228716	A	G	0.948443	0.116998	0.0301557	0.000105991	-0.130587	0.0304643	1.81474e-05	-0.13603	2
ENSG00000177868	SVBP	rs2816599	1	42800314	-17083	43265985	C	T	0.724889	-0.893123	0.00655367	<2.23e-308	-0.901251	0.014501	<2.23e-308	0	1
ENSG00000177888	ZBTB41	rs35604684	1	197196950	-3592	197166080	T	TC	0.101639	-0.106202	0.0126665	6.68144e-17	-0.106202	0.0127606	8.59771e-17	0	1
ENSG00000177954	RPS27	rs138950537	1	153992066	1304	153964542	A	T	0.992594	0.206941	0.0247138	7.32603e-17	0.206659	0.0248921	1.02212e-16	0.00269937	1
ENSG00000177954	RPS27	rs6697935	1	154739882	749120	154712358	A	C	0.412399	0.0182484	0.00432662	2.51509e-05	0.0181513	0.00433423	2.81559e-05	0	2
ENSG00000178028	DMAP1	rs1738052	1	44228682	15227	44694354	A	G	0.387478	-0.104372	0.00759671	3.91425e-42	-0.042516	0.00891436	1.84789e-06	0.510425	2
ENSG00000178028	DMAP1	rs1632275	1	44245151	31696	44710823	C	T	0.699724	-0.150377	0.0076723	3.01734e-82	-0.128799	0.00916411	7.21285e-45	0	1
ENSG00000178096	BOLA1	rs142052277	1	149815297	-72593	149786851	G	T	0.916186	0.0849182	0.0223613	0.000148002	0.0850568	0.0224284	0.000149222	-0.0253344	3
ENSG00000178096	BOLA1	rs3029050	1	149843446	-44444	149815013	GCTCC	G	0.957586	-0.441878	0.0309046	2.04655e-45	-0.240636	0.0428314	1.92941e-08	0.690466	2
ENSG00000178096	BOLA1	rs74874700	1	150024335	136445	149996293	G	A	0.972587	-0.546963	0.0372425	9.15052e-48	-0.354433	0.0516178	6.58e-12	0	1
ENSG00000178104	PDE4DIP	rs143737455	1	147859200	-948981	147331332	A	G	0.982443	-0.23404	0.0483568	1.34154e-06	-0.258408	0.0485617	1.03071e-07	0.0117431	7
ENSG00000178104	PDE4DIP	rs138700399	1	147877495	-930686	147349625	A	C	0.988257	0.21486	0.0583302	0.000232661	0.226816	0.0588658	0.000116631	-0.0319789	10
ENSG00000178104	PDE4DIP	rs9438043	1	147890404	-917777	147362531	G	T	0.949968	0.210845	0.0285301	1.72869e-13	0.178017	0.0289357	7.64422e-10	-0.0281886	4
ENSG00000178104	PDE4DIP	rs187358062	1	147945724	-862457	147417838	T	C	0.989466	-0.353899	0.0616065	9.80706e-09	-0.277976	0.0642614	1.52041e-05	-0.00473241	9
ENSG00000178104	PDE4DIP	rs71620837	1	148271684	-536497	147743814	A	G	0.960728	-0.311484	0.0315746	9.8637e-23	-0.309013	0.0319884	4.45205e-22	-0.0422714	2
ENSG00000178104	PDE4DIP	rs114066415	1	148289816	-518365	147761922	G	T	0.951413	-0.171883	0.0294226	5.5136e-09	-0.223072	0.029699	5.86328e-14	-0.0534709	3
ENSG00000178104	PDE4DIP	rs34263051	1	148351688	-456493	147823816	A	G	0.956249	-0.172857	0.030192	1.09794e-08	-0.170643	0.031568	6.46022e-08	-0.0209399	6
ENSG00000178104	PDE4DIP	rs77758604	1	148351865	-456316	147823993	G	A	0.993207	-0.33641	0.0756431	8.89772e-06	-0.376542	0.0758669	6.93453e-07	-0.0171871	8
ENSG00000178104	PDE4DIP	rs587642029	1	148368113	-440068	147840258	C	T	0.954467	-0.0953574	0.0303493	0.00168854	-0.170364	0.0308009	3.18143e-08	-0.0221574	5
ENSG00000178104	PDE4DIP	rs34341576	1	148982519	174338	144901955	G	A	0.965136	-0.739591	0.0321712	7.5308e-111	-0.749627	0.0339765	7.15161e-108	0	1
ENSG00000178585	CTNNBIP1	rs1220404	1	9858125	-52211	9918183	T	C	0.788568	-0.170293	0.0118701	1.05195e-45	-0.16894	0.012128	4.17555e-44	-0.0181773	1
ENSG00000178585	CTNNBIP1	rs12086598	1	9924500	14164	9984558	G	A	0.923361	0.118896	0.0184052	1.15495e-10	0.114248	0.0184867	6.4098e-10	0	2
ENSG00000178922	HYI	rs72671107	1	43365847	-88142	43831518	T	A	0.862837	-0.0339635	0.0181227	0.0609815	-0.188101	0.020267	1.67685e-20	-0.128749	4
ENSG00000178922	HYI	rs11541153	1	43386126	-67863	43851797	G	A	0.920758	-0.0170146	0.0234271	0.467703	-0.117857	0.0257226	4.60901e-06	-0.0430839	6
ENSG00000178922	HYI	rs78197863	1	43405901	-48088	43871572	G	A	0.982879	-1.0854	0.0450052	3.57568e-121	-0.959427	0.0484986	4.20566e-87	-0.168874	1
ENSG00000178922	HYI	rs6954	1	43450971	-3018	43916642	T	C	0.386643	0.198282	0.0124467	1.13586e-55	0.272277	0.015503	4.74293e-69	-0.284099	2
ENSG00000178922	HYI	rs116560348	1	43454829	840	43920500	C	A	0.953696	0.199945	0.0292789	9.65558e-12	0.301471	0.0308343	1.41139e-22	-0.151777	3
ENSG00000178922	HYI	rs57872715	1	43523890	69901	43989561	GA	G	0.682922	0.0191673	0.0136332	0.159812	-0.0777619	0.0158481	9.26252e-07	0	5
ENSG00000178965	ERICH3	rs516819	1	74688192	14400	75153876	G	A	0.584097	-0.0789418	0.0184636	1.94496e-05	-0.0789418	0.0184974	1.97469e-05	0	1
ENSG00000179023	KLHDC7A	rs10907311	1	18437697	-43285	18764191	T	C	0.181361	0.24989	0.0238195	1.82787e-25	0.189941	0.0250248	3.19684e-14	0.230019	3
ENSG00000179023	KLHDC7A	rs17437569	1	18438659	-42323	18765153	T	C	0.813169	0.206341	0.0237897	5.70907e-18	0.143148	0.0248831	8.77589e-09	-0.0764386	4
ENSG00000179023	KLHDC7A	rs1360920	1	18479204	-1778	18805698	C	T	0.82966	-0.700679	0.0222396	1.3014e-197	-0.546644	0.026487	1.24691e-94	0.372914	1
ENSG00000179023	KLHDC7A	rs2992745	1	18483402	2420	18809896	A	T	0.411311	-0.478758	0.0176448	1.30399e-150	-0.313684	0.0206859	6.11294e-52	0	2
ENSG00000179051	RCC2	rs10888028	1	17384424	-55253	17710919	A	T	0.379589	0.065355	0.00761409	1.23949e-17	0.075169	0.00936051	9.71254e-16	0.411356	3
ENSG00000179051	RCC2	rs34167614	1	17401576	-38101	17728072	G	A	0.77619	0.150199	0.00845102	2.02827e-68	0.078225	0.0103857	4.99618e-14	-0.0411128	4
ENSG00000179051	RCC2	rs113932139	1	17427894	-11783	17754390	T	A	0.992803	-0.434274	0.0427226	5.06457e-24	-0.390767	0.0434022	2.18856e-19	-0.0799439	2
ENSG00000179051	RCC2	rs10749620	1	17463963	24286	17790459	G	A	0.406149	0.109237	0.0074593	1.65688e-47	0.113534	0.00865017	2.36736e-39	0.141449	1
ENSG00000179051	RCC2	rs114999606	1	17516761	77084	17843257	G	A	0.966902	0.250415	0.0202581	1.47422e-34	0.122803	0.0218002	1.76984e-08	0	5
ENSG00000179085	DPM3	rs12039316	1	155100745	-39850	155073221	C	T	0.564383	0.0354869	0.00655153	6.38183e-08	0.0329762	0.00660139	5.87315e-07	0.0957902	1
ENSG00000179085	DPM3	rs71628645	1	155138831	-1764	155111307	A	G	0.990636	0.151173	0.0337335	7.5945e-06	0.134938	0.0339571	7.07429e-05	0	2
ENSG00000179163	FUCA1	rs28665368	1	23833746	-34548	24160236	C	T	0.577551	0.537574	0.0128431	<2.23e-308	0.594553	0.0160691	1.15195e-299	0.319358	1
ENSG00000179163	FUCA1	rs140967752	1	23861248	-7046	24187738	G	A	0.903846	0.396928	0.0247246	1.73639e-56	-0.3554	0.032533	8.82172e-28	-0.549344	3
ENSG00000179163	FUCA1	rs7553656	1	23894654	26360	24221144	T	A	0.187089	-0.471512	0.0180346	1.11118e-140	-0.604167	0.0234718	4.15678e-146	0	2
ENSG00000179397	CATSPERE	rs3003310	1	244481824	27447	244645126	G	A	0.660688	-0.150886	0.0185637	5.54568e-16	-0.137108	0.0189176	4.24069e-13	-0.15687	1
ENSG00000179397	CATSPERE	rs1393287	1	244615044	160667	244778346	T	C	0.665473	0.111158	0.0188382	3.87762e-09	0.0895748	0.0191377	2.86102e-06	0	2
ENSG00000179403	VWA1	rs3813198	1	1222946	-211915	1158326	G	A	0.906476	0.0781802	0.0330343	0.0179914	0.304661	0.0389156	4.92641e-15	-0.0402085	3
ENSG00000179403	VWA1	rs34385715	1	1281468	-153393	1216848	G	A	0.989	-1.02262	0.093332	1.33929e-27	-0.755855	0.0971567	7.2667e-15	-0.00718056	4
ENSG00000179403	VWA1	rs185806797	1	1282805	-152056	1218185	T	C	0.991821	-0.886152	0.106524	1.15555e-16	-0.903431	0.110362	2.69874e-16	-0.0116957	2
ENSG00000179403	VWA1	rs138915131	1	1333082	-101779	1268462	G	A	0.993249	-1.294	0.117996	1.20738e-27	-0.92711	0.123715	6.68441e-14	0.0214149	5
ENSG00000179403	VWA1	rs2765035	1	1374694	-60167	1310074	C	G	0.0430961	-0.0565963	0.0478497	0.236952	-0.324831	0.0562279	7.60291e-09	-0.421249	6
ENSG00000179403	VWA1	rs1240746	1	1395346	-39515	1330726	A	G	0.822468	-0.234751	0.0249023	6.49121e-21	-0.322641	0.0340026	2.33927e-21	0.170541	1
ENSG00000179403	VWA1	rs112936646	1	1418462	-16399	1353842	C	G	0.992605	0.284549	0.111081	0.0104495	0.556854	0.115656	1.47389e-06	0	7
ENSG00000179456	ZBTB18	rs112369510	1	243981229	-67710	244144531	C	T	0.955755	0.0919095	0.0146028	3.37984e-10	0.0939277	0.0146667	1.51225e-10	-0.0142834	2
ENSG00000179456	ZBTB18	rs78753716	1	244050716	1777	244214018	A	G	0.963329	0.0845086	0.015434	4.59291e-08	0.0841577	0.0154831	5.46586e-08	0.015933	3
ENSG00000179456	ZBTB18	rs111815157	1	244323674	274735	244486976	C	T	0.884995	0.0656583	0.00920699	1.14741e-12	0.0653945	0.00925686	1.61268e-12	0	1
ENSG00000179639	FCER1A	rs113049995	1	159238156	-51558	159207946	G	A	0.981753	-0.103933	0.045829	0.0233851	-0.274934	0.047393	6.58625e-09	-0.0303995	4
ENSG00000179639	FCER1A	rs41264475	1	159307899	18185	159277689	C	A	0.988045	-0.199655	0.0559644	0.000364004	-0.316771	0.0570729	2.85187e-08	-0.0517521	5
ENSG00000179639	FCER1A	rs36080575	1	159317553	27839	159287343	T	TA	0.748973	-0.246735	0.0136204	6.39673e-71	-0.268578	0.0150001	1.07572e-71	-0.223645	1
ENSG00000179639	FCER1A	rs61821464	1	159370814	81100	159340604	C	A	0.861881	-0.121833	0.0175123	3.96079e-12	-0.192463	0.0187782	1.19247e-24	-0.183847	2
ENSG00000179639	FCER1A	rs4625277	1	159402493	112779	159372283	A	T	0.803291	0.19076	0.0152642	2.84343e-35	0.129078	0.0168529	1.87274e-14	-0.122938	3
ENSG00000179639	FCER1A	rs1811471	1	159672809	383095	159642599	G	A	0.746563	0.0281775	0.0142588	0.0481973	0.0755976	0.0146399	2.41978e-07	0	6
ENSG00000179743	AL450998.2	rs59126146	1	15231271	-616876	15557767	C	T	0.649419	0.0603645	0.0152811	7.92246e-05	0.0622147	0.0153102	4.83191e-05	-0.00165999	5
ENSG00000179743	AL450998.2	rs146258974	1	15824370	-23777	16150865	T	TG	0.885015	-0.318918	0.0221808	6.78702e-46	-0.264075	0.0228371	6.31633e-31	-0.0126237	2
ENSG00000179743	AL450998.2	rs149422945	1	15835516	-12631	16162011	T	C	0.989563	0.420568	0.071372	4.06987e-09	0.522636	0.0719655	3.80523e-13	-0.0121444	3
ENSG00000179743	AL450998.2	rs144938608	1	15864231	16084	16190726	C	T	0.936804	0.329106	0.0295125	1.61852e-28	0.186171	0.0308294	1.55321e-09	0.237184	4
ENSG00000179743	AL450998.2	rs848217	1	15945755	97608	16272250	A	G	0.495338	0.2755	0.0141478	3.00635e-81	0.246215	0.0152656	1.602e-58	0	1
ENSG00000179840	PIK3CD-AS1	rs143345662	1	9520196	-134390	9580255	C	T	0.973795	0.174589	0.0502343	0.000514585	0.219288	0.0505411	1.43259e-05	0.0994015	2
ENSG00000179840	PIK3CD-AS1	rs4529712	1	9650581	-4005	9710639	A	G	0.622102	-0.142973	0.0165495	7.68264e-18	-0.150155	0.0167636	3.33044e-19	0	1
ENSG00000179862	CITED4	rs76606560	1	40862440	77	41328112	G	C	0.9434	0.278008	0.0262013	5.28068e-26	0.200689	0.0266715	5.29363e-14	-0.0236994	4
ENSG00000179862	CITED4	rs114395202	1	40863567	1204	41329239	G	A	0.992063	-1.039	0.0669826	6.06244e-53	-0.401163	0.0712361	1.78691e-08	-0.013121	5
ENSG00000179862	CITED4	rs2361665	1	40863980	1617	41329652	T	G	0.951765	-0.227756	0.0285454	1.84836e-15	-0.290806	0.0288748	7.40205e-24	-0.0689805	3
ENSG00000179862	CITED4	rs35873233	1	40890956	28593	41356628	A	G	0.896639	-0.730025	0.0167788	<2.23e-308	-0.705118	0.0205985	8.19559e-257	0.00254733	1
ENSG00000179862	CITED4	rs79526124	1	40950700	88337	41416372	T	A	0.991937	-0.454813	0.0670658	1.33757e-11	-0.341562	0.0679491	4.98886e-07	0.124005	6
ENSG00000179862	CITED4	rs28570583	1	40956524	94161	41422196	A	G	0.788665	-0.196654	0.0148207	1.82135e-39	-0.201342	0.0152282	6.58513e-40	0	2
ENSG00000179914	ITLN1	rs12040060	1	160857982	-27198	160827772	G	A	0.803579	0.545423	0.0134884	1.56306e-306	0.542382	0.015777	5.38898e-259	-0.116687	1
ENSG00000179914	ITLN1	rs199625941	1	160870168	-15012	160839958	G	GA	0.938848	-0.282586	0.025783	1.29155e-27	-0.179663	0.0262848	8.18551e-12	-0.00939312	3
ENSG00000179914	ITLN1	rs111321091	1	160887644	2464	160857434	A	G	0.993968	-0.454519	0.0802217	1.55191e-08	-0.663744	0.0807004	1.95533e-16	0	2
ENSG00000180198	RCC1	rs149742762	1	28461690	-44253	28788201	C	CT	0.973417	-0.116162	0.0368062	0.0016095	-0.211558	0.037226	1.32302e-08	0.145436	5
ENSG00000180198	RCC1	rs34129560	1	28462201	-43742	28788712	T	G	0.422667	0.212589	0.0119619	2.05216e-68	0.237772	0.0130469	3.30524e-74	-0.0955609	2
ENSG00000180198	RCC1	rs548717763	1	28506021	78	28832533	G	A	0.992484	0.687873	0.068936	3.24124e-23	0.395238	0.0754903	1.64441e-07	-0.0128891	6
ENSG00000180198	RCC1	rs150540883	1	28508689	2746	28835201	C	T	0.994694	-0.628005	0.0815007	1.58321e-14	-0.715412	0.0822429	3.35492e-18	-0.0246512	4
ENSG00000180198	RCC1	rs72661791	1	28510006	4063	28836518	G	A	0.954747	0.396742	0.0281515	3.37679e-44	0.437644	0.0320198	1.57835e-42	-0.0252816	3
ENSG00000180198	RCC1	rs547072455	1	28627426	121483	28953938	G	A	0.988362	-1.67772	0.0501365	3.97349e-220	-1.51794	0.056341	7.07613e-160	0	1
ENSG00000180488	MIGA1	rs12133202	1	77505520	-274104	77971205	A	T	0.676755	0.017826	0.0111943	0.111358	0.0527796	0.0117812	7.46513e-06	-0.138232	4
ENSG00000180488	MIGA1	rs115124745	1	77740260	-39364	78205945	T	C	0.966808	0.215972	0.0289434	1.01269e-13	0.258848	0.0296798	2.74901e-18	0.0878768	1
ENSG00000180488	MIGA1	rs7547820	1	77857095	77471	78322780	C	A	0.156978	-0.099497	0.0142774	3.64421e-12	-0.122784	0.0151411	5.09068e-16	0.0910712	2
ENSG00000180488	MIGA1	rs12046966	1	77977080	197456	78442764	G	A	0.948409	0.083822	0.0237492	0.000420435	0.102614	0.0240421	1.97141e-05	-0.0148592	5
ENSG00000180488	MIGA1	rs72672134	1	78302731	523107	78768415	T	C	0.990911	0.29462	0.0548367	8.13694e-08	0.223513	0.0557466	6.0863e-05	-0.018647	6
ENSG00000180488	MIGA1	rs78586745	1	78591510	811886	79057195	C	T	0.980761	0.169636	0.0374899	6.19532e-06	0.178613	0.0376294	2.06818e-06	0	3
ENSG00000180667	YOD1	rs1044145	1	207044014	-8966	207217359	T	C	0.456819	-0.0995845	0.00964597	1.01482e-24	-0.0931915	0.00979787	1.88099e-21	0.0935557	1
ENSG00000180667	YOD1	rs78043860	1	207050983	-1997	207224328	A	G	0.99049	-0.352617	0.0491917	8.7976e-13	-0.238867	0.0517519	3.91925e-06	0.287972	3
ENSG00000180667	YOD1	rs73079108	1	207102148	49168	207275493	G	A	0.935745	-0.134453	0.0197731	1.18045e-11	-0.0992869	0.0207233	1.65894e-06	0	2
ENSG00000180758	GPR157	rs77111503	1	9050342	-78760	9110401	C	T	0.963648	0.252747	0.0364986	4.96115e-12	0.165594	0.0373239	9.13542e-06	-0.0771442	8
ENSG00000180758	GPR157	rs2666432	1	9104818	-24284	9164877	A	T	0.866228	-0.199286	0.0199334	2.68244e-23	-0.251658	0.0209276	2.61997e-33	-0.195732	1
ENSG00000180758	GPR157	rs56150649	1	9111753	-17349	9171812	G	A	0.786219	-0.107346	0.0164027	6.61925e-11	-0.162547	0.0168948	6.50854e-22	-0.0705425	3
ENSG00000180758	GPR157	rs61739938	1	9128618	-484	9188677	T	C	0.988641	-0.842916	0.0626627	1.71286e-40	-0.77584	0.0667663	3.25217e-31	0.0933911	2
ENSG00000180758	GPR157	rs4908817	1	9185513	56411	9245572	G	T	0.851279	-0.147495	0.019065	1.24591e-14	-0.136126	0.0196872	4.69736e-12	-0.0349819	5
ENSG00000180758	GPR157	rs116293172	1	9210829	81727	9270888	G	A	0.985512	-0.421453	0.0566866	1.2404e-13	-0.276349	0.0593414	3.20946e-06	-0.0384218	7
ENSG00000180758	GPR157	rs113888847	1	9222289	93187	9282348	A	AT	0.805537	0.189913	0.0175495	5.69897e-27	0.128759	0.0183388	2.20046e-12	0.0358044	4
ENSG00000180758	GPR157	rs9435168	1	9271893	142791	9331952	A	G	0.406457	-0.0674605	0.0142082	2.11631e-06	-0.0865285	0.0144392	2.06512e-09	0	6
ENSG00000180875	GREM2	rs3748533	1	240611803	-352	240775103	C	T	0.212066	0.143642	0.0211335	1.20405e-11	0.174717	0.021277	2.18391e-16	0.0328439	3
ENSG00000180875	GREM2	rs2067014	1	240652876	40721	240816176	G	T	0.470817	-0.463308	0.0158055	1.92949e-173	-0.466521	0.0171588	8.89808e-163	0.00932202	1
ENSG00000180875	GREM2	rs4660000	1	240685517	73362	240848817	G	A	0.300277	-0.130428	0.0186257	2.87332e-12	-0.107554	0.0189146	1.29835e-08	0.142928	4
ENSG00000180875	GREM2	rs76870937	1	240692406	80251	240855706	T	C	0.923428	-0.289579	0.0322138	3.55369e-19	-0.273807	0.0328513	7.76692e-17	0	2
ENSG00000180999	C1orf105	rs66533066	1	172446211	25526	172415351	GA	G	0.510952	0.662171	0.0127904	<2.23e-308	0.577974	0.0184476	1.7903e-215	0.510112	1
ENSG00000180999	C1orf105	rs2018244	1	172462752	42067	172431892	T	C	0.226483	0.522291	0.0169124	1.27949e-190	0.197128	0.0211719	1.2688e-20	0	2
ENSG00000181036	FCRL6	rs4411129	1	159815494	14983	159785284	C	G	0.291952	0.0751538	0.00806021	1.68963e-20	0.0424987	0.00872523	1.11154e-06	0.306488	3
ENSG00000181036	FCRL6	rs4443889	1	159815635	15124	159785425	A	G	0.807038	0.0992299	0.00927631	2.12691e-26	0.0921674	0.0100359	4.16119e-20	-0.130093	1
ENSG00000181036	FCRL6	rs75087057	1	159826640	26129	159796430	G	A	0.946242	0.0995502	0.016008	5.45104e-10	0.106849	0.0165447	1.05964e-10	0	2
ENSG00000181218	H2AW	rs72759967	1	228297043	-160830	228484744	T	C	0.861945	-0.143939	0.0194402	1.5587e-13	-0.100841	0.0201484	5.58868e-07	0.192297	3
ENSG00000181218	H2AW	rs7529055	1	228449123	-8750	228636824	T	G	0.18689	-0.307408	0.016482	6.37879e-75	-0.270085	0.0177358	2.2982e-52	0.177116	1
ENSG00000181218	H2AW	rs10916323	1	228473892	16019	228661593	G	T	0.866411	-0.181309	0.0197182	5.53422e-20	-0.138271	0.0204412	1.33932e-11	0	2
ENSG00000181450	ZNF678	rs12070036	1	227631813	68270	227819514	G	A	0.621389	0.145311	0.011769	1.75032e-34	0.163491	0.0124632	2.60073e-39	0.286921	1
ENSG00000181450	ZNF678	rs34893847	1	227767688	204145	227955389	CTT	C	0.593546	-0.018333	0.0120005	0.126658	-0.0646565	0.012511	2.36626e-07	0	2
ENSG00000181656	GPR88	rs4281337	1	100802255	264116	101267811	A	G	0.431012	-0.17125	0.0191695	5.84529e-19	-0.17125	0.0193328	8.14348e-19	0	1
ENSG00000181754	AMIGO1	rs189974330	1	109187315	-322423	109729937	G	A	0.993461	-0.160926	0.0551845	0.00356088	-0.248426	0.0558134	8.54672e-06	-0.0128906	5
ENSG00000181754	AMIGO1	rs11102970	1	109327783	-181955	109870405	T	C	0.993945	-0.263763	0.0570278	3.84468e-06	-0.325263	0.0586852	2.98179e-08	-0.0848238	2
ENSG00000181754	AMIGO1	rs4970762	1	109461921	-47817	110004543	G	C	0.477411	0.245473	0.00823697	1.00691e-178	0.0507677	0.0109296	3.40112e-06	-0.401189	4
ENSG00000181754	AMIGO1	rs61797152	1	109510068	330	110052690	G	A	0.783282	-0.269594	0.0103258	2.53062e-140	-0.0637861	0.0128126	6.41143e-07	0.453652	3
ENSG00000181754	AMIGO1	rs6684193	1	109512587	2849	110055209	T	C	0.488131	-0.357098	0.00714496	<2.23e-308	-0.314487	0.0109985	8.09696e-180	0	1
ENSG00000181817	LSM10	rs10796882	1	36352465	-45443	36818066	G	A	0.309605	-0.0489748	0.00676725	5.34004e-13	-0.0409885	0.00688106	2.57354e-09	0.0419347	3
ENSG00000181817	LSM10	rs56246733	1	36450853	52945	36916454	C	T	0.941226	0.089524	0.0130603	8.08582e-12	0.114813	0.0132999	5.99637e-18	-0.165946	2
ENSG00000181817	LSM10	rs6425987	1	36459075	61167	36924676	A	G	0.668543	0.0656835	0.00662809	6.36131e-23	0.0692177	0.0068574	5.88028e-24	0	1
ENSG00000181873	IBA57	rs144258905	1	227928375	-237429	228116076	TGGAG	T	0.991835	-0.207327	0.0751127	0.00579918	-0.30523	0.0759496	5.84838e-05	0.143579	5
ENSG00000181873	IBA57	rs575335479	1	228006919	-158885	228194620	CCGCCGCCCCG	C	0.796185	0.106093	0.0169117	3.855e-10	-0.0954014	0.018196	1.57994e-07	-0.343809	4
ENSG00000181873	IBA57	rs12130630	1	228171232	5428	228358933	G	A	0.640021	-0.504025	0.0124006	<2.23e-308	-0.554081	0.0155523	5.35551e-278	0.104033	1
ENSG00000181873	IBA57	rs180689095	1	228216604	50800	228404305	G	A	0.991122	0.177432	0.072025	0.0137954	0.427366	0.0724438	3.65114e-09	-0.027205	3
ENSG00000181873	IBA57	rs12076802	1	228484557	318753	228672258	C	T	0.950904	-0.0977735	0.0314317	0.00187798	-0.210691	0.0316485	2.79092e-11	0	2
ENSG00000182004	SNRPE	rs10494847	1	203850312	-11287	203819440	A	C	0.877139	-0.0218668	0.00853901	0.0104742	-0.0388599	0.00861558	6.46995e-06	-0.130139	2
ENSG00000182004	SNRPE	rs34826046	1	203874397	12798	203843525	G	A	0.880947	-0.127358	0.00835821	3.39606e-51	-0.132362	0.00862868	4.14552e-53	0	1
ENSG00000182118	FAM89A	rs146276525	1	230980471	-59783	231116217	G	A	0.976999	0.247917	0.0569807	1.38493e-05	0.358303	0.0578608	5.92198e-10	-0.0303558	5
ENSG00000182118	FAM89A	rs12127108	1	231007472	-32782	231143218	A	G	0.923248	-0.399317	0.0310598	3.39328e-37	-0.266201	0.0321455	1.22004e-16	-0.050234	3
ENSG00000182118	FAM89A	rs78166309	1	231021754	-18500	231157500	C	T	0.978169	0.418679	0.0583745	8.54354e-13	0.550147	0.059806	3.61772e-20	-0.0477886	2
ENSG00000182118	FAM89A	rs11122194	1	231030245	-10009	231165991	C	T	0.892468	0.207248	0.0272852	3.68178e-14	0.208328	0.0286401	3.48987e-13	-0.204524	4
ENSG00000182118	FAM89A	rs4658874	1	231032152	-8102	231167898	T	C	0.367898	0.169455	0.0173472	2.52078e-22	0.107504	0.019797	5.62535e-08	0.374267	6
ENSG00000182118	FAM89A	rs11122206	1	231051252	10998	231186998	C	T	0.676913	0.447162	0.017592	1.47945e-133	0.391551	0.0205647	7.96051e-81	0	1
ENSG00000182134	TDRKH	rs1196456	1	151764873	-26543	151737349	T	A	0.164713	0.0219754	0.0160311	0.170502	-0.153296	0.0178434	8.6101e-18	0.444027	2
ENSG00000182134	TDRKH	rs7521817	1	151769525	-21891	151742001	T	C	0.487086	0.24923	0.0114677	8.13034e-100	0.299742	0.0133946	6.48009e-111	0	1
ENSG00000182183	SHISAL2A	rs61780592	1	52633038	-130	53098710	A	T	0.980284	0.268208	0.0297108	2.52776e-19	0.208197	0.0301462	4.97613e-12	-0.0517546	3
ENSG00000182183	SHISAL2A	rs11807400	1	52638413	5245	53104085	T	C	0.83319	-0.262136	0.010284	3.01242e-134	-0.234191	0.0113269	5.7392e-95	0.261698	1
ENSG00000182183	SHISAL2A	rs6692566	1	52648646	15478	53114318	G	A	0.608926	-0.12796	0.00841922	5.98846e-51	-0.0747879	0.00896346	7.20364e-17	0	2
ENSG00000182749	PAQR7	rs74378533	1	25875935	4682	26202426	C	T	0.643255	-0.0996705	0.0133333	9.1542e-14	-0.0996705	0.0134117	1.07294e-13	0	1
ENSG00000182795	C1orf116	rs74441312	1	207032059	-697	207205404	T	G	0.982915	-0.234631	0.0408661	9.98463e-09	-0.224462	0.0410369	4.50674e-08	-0.0402946	2
ENSG00000182795	C1orf116	rs6681069	1	207041231	8475	207214576	T	C	0.887179	0.111094	0.0170409	7.81737e-11	0.107389	0.0171322	3.65092e-10	0	1
ENSG00000182827	ACBD3	rs2306120	1	226164797	-21944	226352498	T	G	0.40363	0.213451	0.00929867	1.52664e-110	0.128326	0.0105009	2.41791e-34	0.362783	2
ENSG00000182827	ACBD3	rs72759069	1	226170092	-16649	226357793	C	A	0.834783	0.3696	0.0115937	7.63981e-202	0.309989	0.0136577	4.7961e-114	0	1
ENSG00000182866	LCK	rs140904849	1	31977167	-274072	32442768	C	T	0.973082	-0.059032	0.0134704	1.19993e-05	-0.059032	0.0134958	1.21944e-05	0	1
ENSG00000182873	PRKCZ-AS1	rs2490553	1	2081714	-102675	2013153	C	T	0.829617	-0.18468	0.0248695	1.32502e-13	-0.172915	0.0254232	1.03569e-11	-0.0227166	3
ENSG00000182873	PRKCZ-AS1	rs77263257	1	2117438	-66951	2048877	C	T	0.99466	-0.821875	0.126945	1.0515e-10	-0.75499	0.127788	3.46004e-09	-0.0158598	4
ENSG00000182873	PRKCZ-AS1	rs11583093	1	2150745	-33644	2082184	G	A	0.988367	0.314439	0.0865767	0.000284374	0.380659	0.087319	1.30416e-05	0.0828456	5
ENSG00000182873	PRKCZ-AS1	rs2503700	1	2189186	4797	2120625	C	A	0.325531	-0.442951	0.0188096	6.31007e-116	-0.379187	0.0207716	1.88667e-74	0.236065	1
ENSG00000182873	PRKCZ-AS1	rs201685233	1	2204887	20498	2136326	GCCCTCAAGCCCCGC	G	0.895395	-0.456854	0.0297195	4.73211e-52	-0.340839	0.0317923	8.13013e-27	0	2
ENSG00000182901	RGS7	rs6657774	1	241339256	-17974	241502556	T	A	0.792251	0.211889	0.0237592	6.69367e-19	0.211889	0.0239583	9.22773e-19	0	1
ENSG00000183155	RABIF	rs147243874	1	202889220	71	202858348	T	C	0.987399	0.30296	0.047783	2.51066e-10	0.292848	0.0480242	1.07454e-09	-0.0425341	1
ENSG00000183155	RABIF	rs145732400	1	202904016	14867	202873144	T	C	0.966558	-0.155806	0.0297432	1.6916e-07	-0.148078	0.0298535	7.04399e-07	0	2
ENSG00000183291	SELENOF	rs11161891	1	86791615	-122809	87257298	A	G	0.833974	-0.065036	0.00849355	2.29921e-14	-0.060373	0.00858002	1.97177e-12	-0.0916921	1
ENSG00000183291	SELENOF	rs112187141	1	86795406	-119018	87261089	TTAGAGTTCATCTCTG	T	0.950384	0.0976119	0.0146569	3.06129e-11	0.088126	0.0147852	2.51572e-09	0	2
ENSG00000183317	EPHA10	rs184665750	1	36781690	-983443	37247291	T	C	0.987521	-0.334568	0.0749086	8.14539e-06	-0.345572	0.0750736	4.16224e-06	0.00832823	3
ENSG00000183317	EPHA10	rs644852	1	37694088	-71045	38159760	T	C	0.557954	-0.121884	0.0165176	1.87889e-13	-0.077374	0.0171711	6.60428e-06	0.252017	4
ENSG00000183317	EPHA10	rs646889	1	37742502	-22631	38208174	T	C	0.696809	-0.184349	0.0180742	3.57632e-24	-0.117488	0.0197544	2.72335e-09	-0.320156	2
ENSG00000183317	EPHA10	rs112695914	1	37742901	-22232	38208573	G	A	0.7931	0.218866	0.0203423	1.10497e-26	0.165595	0.0217515	2.67725e-14	0	1
ENSG00000183347	GBP6	rs12729969	1	88973056	-391002	89438739	T	A	0.511585	-0.0681899	0.0144532	2.45218e-06	-0.0591744	0.0145284	4.64093e-05	0.0387409	4
ENSG00000183347	GBP6	rs4655912	1	89274833	-89225	89740516	A	G	0.428651	-0.0855945	0.0146138	5.03586e-09	-0.073219	0.0147107	6.449e-07	-0.0614668	3
ENSG00000183347	GBP6	rs4658305	1	89331105	-32953	89796788	T	C	0.994894	0.578306	0.0976184	3.36596e-09	0.494081	0.0983821	5.112e-07	0.0636596	2
ENSG00000183347	GBP6	rs7530805	1	89353602	-10456	89819285	T	C	0.36556	0.177315	0.0145736	1.50493e-33	0.166902	0.0148546	2.72331e-29	0	1
ENSG00000183386	FHL3	rs4360494	1	37990219	-15387	38455891	G	C	0.43731	0.518552	0.012139	<2.23e-308	0.355123	0.0147188	1.29954e-128	-0.246074	2
ENSG00000183386	FHL3	rs4634868	1	37999643	-5963	38465315	G	A	0.7734	-0.982687	0.00950912	<2.23e-308	-0.879139	0.018434	<2.23e-308	0	1
ENSG00000183431	SF3A3	rs551341820	1	37932162	-57913	38397834	G	C	0.856838	-0.313364	0.0115489	1.28661e-150	-0.11425	0.0168125	1.07892e-11	0.162997	4
ENSG00000183431	SF3A3	rs1050257	1	37957916	-32159	38423588	G	A	0.132447	-0.0304566	0.0129199	0.0184474	-0.175824	0.0171684	1.29695e-24	0.313649	3
ENSG00000183431	SF3A3	rs12044531	1	37987369	-2706	38453041	G	A	0.54225	0.196819	0.00857906	2.00523e-110	0.129365	0.0106571	6.57484e-34	-0.451978	2
ENSG00000183431	SF3A3	rs4634868	1	37999643	9568	38465315	G	A	0.7734	-0.248216	0.0101479	2.19194e-124	-0.198208	0.0157807	3.49818e-36	0	1
ENSG00000183508	TENT5C	rs34039852	1	117612481	6433	118155103	T	C	0.82781	0.0924056	0.0090896	5.00818e-24	0.130393	0.0103337	1.67484e-36	0.465927	1
ENSG00000183508	TENT5C	rs10923397	1	117708521	102473	118251143	C	T	0.82945	-0.0237213	0.00937572	0.0114365	-0.084706	0.010553	1.00094e-15	0	2
ENSG00000183520	UTP11	rs4360494	1	37990219	-19039	38455891	G	C	0.43731	0.186588	0.00903791	1.14678e-90	0.174294	0.00973015	9.36914e-72	-0.246074	1
ENSG00000183520	UTP11	rs4634868	1	37999643	-9615	38465315	G	A	0.7734	-0.108298	0.011276	1.21763e-21	-0.0603754	0.0117483	2.76071e-07	-0.0413941	3
ENSG00000183520	UTP11	rs113103101	1	38044861	35603	38510533	G	GA	0.961441	-0.148597	0.0240217	6.70349e-10	-0.152268	0.0241377	2.82098e-10	0	2
ENSG00000183598	H3C13	rs192504603	1	149816259	2578	149787813	T	C	0.985739	-1.5492	0.0706907	2.19418e-101	-1.05135	0.108045	2.23131e-22	0.730492	1
ENSG00000183598	H3C13	rs140930676	1	149980298	166617	149952236	C	T	0.990917	-1.80359	0.0885578	2.1974e-88	-0.851738	0.134467	2.38613e-10	0	2
ENSG00000183615	FAM167B	rs72668508	1	32246914	-308	32712515	C	T	0.963513	-1.03851	0.0470987	1.50148e-102	-1.03851	0.0494399	5.83788e-98	0	1
ENSG00000183682	BMP8A	rs75297797	1	39290083	-201553	39755755	A	G	0.952431	0.449664	0.041579	6.13026e-27	0.306263	0.0439983	3.38333e-12	0.112794	2
ENSG00000183682	BMP8A	rs645061	1	39429167	-62469	39894839	A	G	0.238208	-0.317632	0.0204202	3.18968e-53	-0.122723	0.0242559	4.20355e-07	0.0721878	6
ENSG00000183682	BMP8A	rs76595248	1	39478446	-13190	39944118	G	A	0.985475	-0.704546	0.0729346	7.15539e-22	-0.426051	0.07448	1.06308e-08	-0.145031	5
ENSG00000183682	BMP8A	rs34366175	1	39526058	34422	39991730	G	GGAGT	0.442188	0.461462	0.0167538	8.12428e-155	0.382436	0.0216616	9.30288e-70	-0.191158	1
ENSG00000183682	BMP8A	rs201709022	1	39577200	85564	40042872	GA	G	0.972359	0.0770385	0.0538535	0.152635	0.315683	0.0549907	9.43108e-09	-0.0359	4
ENSG00000183682	BMP8A	rs3820618	1	39757456	265820	40223128	T	C	0.87423	-0.237897	0.0264235	3.13617e-19	-0.159687	0.0268321	2.65934e-09	0	3
ENSG00000183726	TMEM50A	rs566388452	1	25167265	-171052	25493756	G	C	0.989778	-0.23969	0.0573188	2.94674e-05	-0.281168	0.0585432	1.56503e-06	-0.0341682	13
ENSG00000183726	TMEM50A	rs4649077	1	25188703	-149614	25515194	G	A	0.965166	-0.256942	0.031474	4.15011e-16	-0.258362	0.0327705	3.17168e-15	-0.00998155	7
ENSG00000183726	TMEM50A	rs143537590	1	25207783	-130534	25534274	G	A	0.988904	-0.114512	0.0560015	0.0409304	-0.230254	0.0570455	5.42952e-05	0.037723	15
ENSG00000183726	TMEM50A	rs9438866	1	25216993	-121324	25543484	A	C	0.133876	0.508458	0.0150558	9.45844e-224	0.49377	0.0203629	6.86001e-130	0.0702332	1
ENSG00000183726	TMEM50A	rs78972152	1	25230613	-107704	25557104	C	T	0.961636	-0.66923	0.0281259	3.54248e-118	-0.675561	0.0319997	6.23947e-99	-0.0122806	2
ENSG00000183726	TMEM50A	rs182252401	1	25236170	-102147	25562661	G	A	0.986755	-0.218187	0.0516169	2.41342e-05	-0.297335	0.0528653	1.86177e-08	-0.0434291	11
ENSG00000183726	TMEM50A	rs1043879	1	25243590	-94727	25570081	T	C	0.761388	-0.275068	0.0128961	2.23612e-96	-0.272339	0.0175211	1.76098e-54	-0.0629073	3
ENSG00000183726	TMEM50A	rs115276232	1	25340997	2680	25667488	A	G	0.985384	0.452647	0.0482191	9.39173e-21	0.362043	0.0499661	4.30007e-13	-0.0151317	8
ENSG00000183726	TMEM50A	rs114311594	1	25381201	42884	25707692	C	A	0.950764	0.386552	0.0261715	2.8133e-48	0.286833	0.0286669	1.43855e-23	-0.0138186	6
ENSG00000183726	TMEM50A	rs534307626	1	25413910	75593	25740401	G	A	0.991875	-0.374742	0.0649496	8.45572e-09	-0.375274	0.0662721	1.49081e-08	-0.0459675	10
ENSG00000183726	TMEM50A	rs72660929	1	25416937	78620	25743428	A	G	0.828238	0.438707	0.0138959	2.39828e-198	0.280872	0.0191892	1.63113e-48	-0.135591	4
ENSG00000183726	TMEM50A	rs75466085	1	25428338	90021	25754829	G	A	0.890861	0.416937	0.0171683	9.59361e-123	0.281308	0.0214808	3.4803e-39	-0.047754	5
ENSG00000183726	TMEM50A	rs188429504	1	25470464	132147	25796955	C	T	0.989472	0.340594	0.0575008	3.38344e-09	0.272287	0.0588489	3.71206e-06	0.0226906	14
ENSG00000183726	TMEM50A	rs368651489	1	25485151	146834	25811642	G	T	0.986831	0.385062	0.0512331	6.74421e-14	0.261286	0.052954	8.0477e-07	-0.0232977	12
ENSG00000183726	TMEM50A	rs115340137	1	25491691	153374	25818182	T	C	0.989742	0.353752	0.0574256	7.88094e-10	0.350858	0.0584396	1.92792e-09	0	9
ENSG00000183780	SLC35F3	rs16842688	1	234157870	253194	234293616	C	A	0.91539	0.170686	0.0363963	2.81499e-06	0.184917	0.0366216	4.4322e-07	-0.0617108	4
ENSG00000183780	SLC35F3	rs57446896	1	234245619	340943	234381365	CT	C	0.77859	-0.172289	0.0238337	5.67042e-13	-0.164097	0.0243103	1.47717e-11	-0.133353	3
ENSG00000183780	SLC35F3	rs628253	1	234303388	398712	234439134	G	A	0.398281	-0.533986	0.018771	3.15626e-164	-0.156071	0.0229415	1.02468e-11	0.445362	2
ENSG00000183780	SLC35F3	rs508186	1	234315413	410737	234451159	A	T	0.693402	-1.06069	0.0153232	<2.23e-308	-0.984081	0.0243835	<2.23e-308	0	1
ENSG00000183814	LIN9	rs2126578	1	226298730	-11139	226486431	A	G	0.32333	0.145943	0.0158615	5.235e-20	0.153765	0.0160806	1.15342e-21	-0.0993808	1
ENSG00000183814	LIN9	rs6677172	1	226354413	44544	226542114	G	C	0.404333	0.0610646	0.0149055	4.26066e-05	0.0750172	0.015001	5.70879e-07	0	2
ENSG00000183856	IQGAP3	rs6697621	1	156538205	-34399	156507997	T	C	0.698143	-0.120877	0.0201489	2.13404e-09	-0.120877	0.0202218	2.26547e-09	0	1
ENSG00000184005	ST6GALNAC3	rs1934818	1	76020887	-53859	76486572	C	T	0.184537	-0.425963	0.020163	1.15698e-94	-0.142661	0.024493	5.72519e-09	0.227437	4
ENSG00000184005	ST6GALNAC3	rs17607383	1	76046476	-28270	76512161	G	A	0.803298	-0.493127	0.0187159	1.06061e-142	-0.283943	0.0229065	2.75605e-35	0.477911	1
ENSG00000184005	ST6GALNAC3	rs1251490	1	76053008	-21738	76518693	T	C	0.5	-0.400999	0.0147063	5.60522e-152	-0.224107	0.0189564	2.99643e-32	-0.154206	2
ENSG00000184005	ST6GALNAC3	rs289701	1	76136440	61694	76602125	G	T	0.820207	0.41547	0.0200258	1.66322e-91	0.263546	0.0228126	7.15716e-31	0	3
ENSG00000184007	PTP4A2	rs1536130	1	31849013	-95843	32314614	C	G	0.697903	-0.0175477	0.00794233	0.0271959	-0.0570307	0.00831125	6.79696e-12	-0.2057	3
ENSG00000184007	PTP4A2	rs6661020	1	31893994	-50862	32359595	C	T	0.886664	-0.143596	0.0115185	4.12551e-35	-0.078691	0.013678	8.76232e-09	-0.0468409	6
ENSG00000184007	PTP4A2	rs78093406	1	31904934	-39922	32370535	C	T	0.981454	0.179929	0.0274867	6.54829e-11	0.134804	0.0277783	1.21687e-06	-0.0549016	7
ENSG00000184007	PTP4A2	rs682654	1	31905922	-38934	32371523	C	A	0.865222	-0.177069	0.0104115	5.68509e-63	-0.149228	0.012546	1.26445e-32	-0.0336812	1
ENSG00000184007	PTP4A2	rs200086869	1	32209141	264285	32674742	T	TG	0.983565	-0.158859	0.0293799	6.72857e-08	-0.192378	0.0296004	8.07524e-11	-0.00471162	4
ENSG00000184007	PTP4A2	rs376703406	1	32209188	264332	32674789	G	A	0.994699	0.380344	0.0509015	9.37485e-14	0.321929	0.0513276	3.5634e-10	0.00658615	5
ENSG00000184007	PTP4A2	rs7533676	1	32297132	352276	32762733	A	C	0.985198	0.216672	0.0302849	9.71638e-13	0.22705	0.0307468	1.53033e-13	0	2
ENSG00000184163	C1QTNF12	rs12072310	1	1258343	11621	1193723	A	C	0.951129	0.125511	0.0312245	5.92103e-05	0.130026	0.0313226	3.30778e-05	-0.05161	2
ENSG00000184163	C1QTNF12	rs114569858	1	1260503	13781	1195883	G	A	0.975365	0.185878	0.0424485	1.21901e-05	0.196354	0.0425839	4.00733e-06	-0.00906293	1
ENSG00000184163	C1QTNF12	rs368413952	1	1875837	629115	1807276	TC	T	0.0237366	0.184569	0.0441697	2.98673e-05	0.182426	0.0442598	3.76076e-05	0	3
ENSG00000184292	TACSTD2	rs12067296	1	58561485	-15767	59027157	A	G	0.82798	-1.43609	0.0143395	<2.23e-308	-1.41438	0.0251798	<2.23e-308	-0.208464	1
ENSG00000184292	TACSTD2	rs232840	1	58575047	-2205	59040719	T	C	0.823573	0.402957	0.0246611	2.13566e-58	0.111037	0.0258689	1.76827e-05	0	2
ENSG00000184313	MROH7	rs892446	1	54604117	-37637	55069790	C	A	0.478809	-0.221087	0.0163644	7.96867e-41	-0.212839	0.0167905	8.01975e-37	-0.11853	1
ENSG00000184313	MROH7	rs45542642	1	54608974	-32780	55074647	G	A	0.987064	0.429592	0.0746999	9.44598e-09	0.318062	0.0754764	2.50823e-05	0	2
ENSG00000184371	CSF1	rs6695827	1	109802567	-107675	110345189	G	A	0.938366	0.124383	0.0258484	1.54152e-06	0.123912	0.0260898	2.0399e-06	-0.0258197	3
ENSG00000184371	CSF1	rs115029253	1	109818912	-91330	110361534	G	T	0.963355	-0.182655	0.0338733	7.30103e-08	-0.143945	0.0340492	2.36229e-05	-0.0419769	4
ENSG00000184371	CSF1	rs55783316	1	109854183	-56059	110396805	A	G	0.966667	0.193728	0.0343924	1.87682e-08	0.182814	0.0347446	1.42759e-07	-0.0215139	2
ENSG00000184371	CSF1	rs79376127	1	109895924	-14318	110438546	T	C	0.947007	0.501047	0.0269891	2.85793e-74	0.503915	0.0280022	2.10986e-72	0	1
ENSG00000184389	A3GALT2	rs9970563	1	33315933	-5165	33781534	G	A	0.701383	0.31928	0.0180661	1.07204e-67	0.0997144	0.0198022	4.76532e-07	-0.34292	2
ENSG00000184389	A3GALT2	rs11554674	1	33324895	3797	33790496	G	A	0.749577	-0.710564	0.0162691	<2.23e-308	-0.676334	0.0203627	6.66915e-242	0	1
ENSG00000184588	PDE4B	rs78951511	1	66328062	535548	66793745	A	C	0.918962	-0.161139	0.0134993	2.25474e-32	-0.195072	0.0154157	1.06107e-36	0.459494	1
ENSG00000184588	PDE4B	rs6665801	1	66419701	627187	66885384	T	G	0.855097	-0.0120962	0.0106311	0.255261	0.0573941	0.011966	1.61511e-06	0	2
ENSG00000184677	ZBTB40	rs10917237	1	22476702	47864	22803195	T	G	0.766573	0.0850818	0.00607194	1.00872e-43	0.0461798	0.00682038	1.28017e-11	0.425258	2
ENSG00000184677	ZBTB40	rs1769821	1	22486713	57875	22813206	A	G	0.381233	0.0990111	0.00527716	9.1887e-76	0.0819071	0.00602291	4.04485e-42	0	1
ENSG00000184678	H2BC21	rs3029050	1	149843446	-43206	149815013	GCTCC	G	0.957586	0.539028	0.0340714	5.99365e-55	0.437386	0.0375573	2.40996e-31	-0.0454235	1
ENSG00000184678	H2BC21	rs61355654	1	149898394	11742	149869947	T	G	0.921882	-0.197163	0.0254177	1.06251e-14	-0.176926	0.0256065	4.8663e-12	0.0258707	2
ENSG00000184678	H2BC21	rs61807552	1	149947825	61173	149919726	T	C	0.972371	-0.197027	0.0419524	2.72383e-06	-0.171207	0.0420822	4.73377e-05	-0.00354731	4
ENSG00000184678	H2BC21	rs190663982	1	150072085	185433	150044152	C	T	0.991223	0.82241	0.0706154	6.42539e-31	0.489794	0.0766903	1.69554e-10	0	3
ENSG00000185090	MANEAL	rs473279	1	37810130	16328	38275802	T	C	0.297934	-0.0989848	0.014826	2.73591e-11	-0.0989848	0.0148921	2.99525e-11	0	1
ENSG00000185104	FAF1	rs77967615	1	50536635	-423632	51002307	G	C	0.992104	-0.126189	0.0541625	0.0198587	-0.262041	0.0563198	3.27559e-06	0.273333	3
ENSG00000185104	FAF1	rs12123602	1	50905888	-54379	51371560	T	G	0.891802	0.123095	0.0152912	1.04252e-15	0.129952	0.0162195	1.12778e-15	-0.17475	1
ENSG00000185104	FAF1	rs41324853	1	50983903	23636	51449575	T	C	0.747379	-0.072383	0.0112919	1.59829e-10	-0.0583499	0.0115085	3.9745e-07	0	2
ENSG00000185155	MIXL1	rs10753416	1	226223248	-370	226410949	G	C	0.331239	-0.152162	0.0167981	1.91234e-19	-0.152162	0.0169415	2.66716e-19	0	1
ENSG00000185220	PGBD2	rs73150581	1	248812552	-93644	249106751	C	G	0.918154	-0.142464	0.0240991	3.63072e-09	-0.142464	0.0241883	3.86675e-09	0	1
ENSG00000185278	ZBTB37	rs140641873	1	173796323	-71759	173765461	C	T	0.991706	-0.177618	0.0293222	1.49226e-09	-0.177209	0.0294561	1.78742e-09	-0.025467	1
ENSG00000185278	ZBTB37	rs16846561	1	173899973	31891	173869111	C	G	0.896325	-0.054705	0.00878222	5.10756e-10	-0.0515201	0.0088627	6.13098e-09	-0.0988976	2
ENSG00000185278	ZBTB37	rs2145379	1	174060569	192487	174029707	T	C	0.891216	0.0528366	0.00873325	1.5618e-09	0.0462299	0.00881361	1.56038e-07	0	3
ENSG00000185420	SMYD3	rs12064064	1	246080211	-427101	246243513	G	A	0.991434	-0.20438	0.069486	0.00328442	-0.286824	0.0698086	3.97846e-05	-0.0203972	5
ENSG00000185420	SMYD3	rs115220580	1	246339781	-167531	246503083	T	C	0.961075	-0.239694	0.0327756	3.05674e-13	-0.226933	0.0331023	7.10518e-12	-0.0891698	4
ENSG00000185420	SMYD3	rs1879438	1	246417049	-90263	246580351	T	A	0.637333	0.130704	0.0134306	3.58972e-22	0.120474	0.0136755	1.25741e-18	0.017326	2
ENSG00000185420	SMYD3	rs4654276	1	246508433	1121	246671735	A	G	0.118702	0.243215	0.0195289	4.79996e-35	0.282116	0.0203972	1.65376e-43	0.227403	1
ENSG00000185420	SMYD3	rs60948053	1	246519185	11873	246682487	T	C	0.716745	-0.0725623	0.0141943	3.31474e-07	-0.11236	0.0146246	1.55472e-14	0	3
ENSG00000185436	IFNLR1	rs4489498	1	24185565	-2394	24512055	C	T	0.115147	0.370724	0.0200729	1.50064e-73	0.272047	0.0222634	2.44682e-34	0.360365	2
ENSG00000185436	IFNLR1	rs11587500	1	24190390	2431	24516880	G	A	0.495412	0.2358	0.0126529	8.30402e-75	0.174818	0.0140298	1.22665e-35	0	1
ENSG00000185483	ROR1	rs639671	1	63833589	59572	64299260	T	C	0.786727	-0.2908	0.0205784	2.00641e-44	-0.285783	0.0210459	5.32972e-42	-0.0582644	1
ENSG00000185483	ROR1	rs140919920	1	64363666	589649	64829349	C	T	0.969105	0.244078	0.0497136	9.43573e-07	0.20466	0.049921	4.1372e-05	0	2
ENSG00000185499	MUC1	rs4971100	1	155183255	-9661	155155731	G	A	0.570301	-0.152272	0.0162553	1.12889e-20	-0.173157	0.0177713	1.96323e-22	-0.221459	2
ENSG00000185499	MUC1	rs147048677	1	155192003	-913	155161794	C	T	0.942295	-0.511114	0.034147	1.66969e-49	-0.573111	0.0362319	2.34388e-56	-0.0736063	1
ENSG00000185499	MUC1	rs35154152	1	155202934	10018	155172725	T	C	0.892789	0.30279	0.025663	1.11961e-31	0.243887	0.0297666	2.54133e-16	0.404171	3
ENSG00000185499	MUC1	rs140959946	1	155333316	140400	155303107	C	T	0.979224	0.0512061	0.0569176	0.368352	-0.282813	0.0621697	5.38886e-06	0.0281098	5
ENSG00000185499	MUC1	rs552211457	1	156028836	835920	155998627	T	C	0.994555	0.625394	0.111044	1.88714e-08	0.579517	0.111633	2.08871e-07	0	4
ENSG00000185523	SPATA45	rs10863995	1	212771112	-76537	212944454	G	A	0.60439	-0.24546	0.0183754	5.7634e-40	-0.263724	0.0190759	1.80149e-43	-0.198122	1
ENSG00000185523	SPATA45	rs377416305	1	212849718	2069	213023060	G	A	0.939038	-0.0882126	0.0388858	0.0233443	-0.194995	0.0396625	8.81646e-07	0	2
ENSG00000185630	PBX1	rs1578328	1	164533682	-21902	164502919	C	T	0.751979	-0.1123	0.00857958	1.80731e-38	-0.11378	0.00873775	9.21974e-39	0.0372474	1
ENSG00000185630	PBX1	rs10800049	1	164778331	222747	164747568	A	G	0.779927	0.0474974	0.00916326	2.27063e-07	0.0540322	0.00920671	4.38994e-09	-0.0518898	2
ENSG00000185630	PBX1	rs150215081	1	164828781	273197	164798018	T	C	0.988963	0.155929	0.0358561	1.39847e-05	0.161794	0.0359712	6.86323e-06	0	3
ENSG00000185668	POU3F1	rs61776719	1	37995647	-51146	38461319	C	A	0.442013	0.0937129	0.0202189	3.66875e-06	0.0937129	0.0202645	3.75519e-06	0	1
ENSG00000185946	RNPC3	rs11184556	1	103582934	57243	104125556	C	T	0.736678	0.0783952	0.00872136	3.56675e-19	0.0783952	0.00879367	4.88003e-19	0	1
ENSG00000186056	MATN1-AS1	rs6676232	1	30714705	-3799	31187552	T	C	0.731943	0.123287	0.0119355	9.59399e-25	0.118218	0.0121075	1.60664e-22	0.0783104	1
ENSG00000186056	MATN1-AS1	rs1407884	1	30757252	38748	31230099	G	A	0.814357	0.0840992	0.0135738	6.30455e-10	0.0737419	0.0136687	6.85488e-08	0	2
ENSG00000186063	AIDA	rs73126814	1	222736869	23659	222910211	A	G	0.970701	0.228829	0.0178878	7.52603e-37	0.205319	0.0190123	3.4682e-27	-0.295068	1
ENSG00000186063	AIDA	rs4562632	1	222776556	63346	222949898	A	G	0.246745	-0.0555402	0.00714542	9.38634e-15	-0.0318412	0.00751728	2.27799e-05	0	2
ENSG00000186197	EDARADD	rs626473	1	236358153	9896	236521453	G	A	0.768793	0.165241	0.0161246	2.19918e-24	0.115616	0.0179357	1.14714e-10	-0.392495	3
ENSG00000186197	EDARADD	rs6672957	1	236388696	40439	236551996	A	G	0.143677	-0.245336	0.019143	5.61759e-37	-0.212423	0.0214097	3.34685e-23	0.119137	2
ENSG00000186197	EDARADD	rs115244405	1	236396991	48734	236560291	C	G	0.946694	0.066834	0.0298878	0.0253886	0.13827	0.0302619	4.89795e-06	-0.0820563	7
ENSG00000186197	EDARADD	rs636877	1	236438435	90178	236601735	G	A	0.108466	0.114275	0.0219847	2.10168e-07	0.120239	0.0226625	1.1229e-07	0.0935087	4
ENSG00000186197	EDARADD	rs10925135	1	236465877	117620	236629177	A	G	0.592502	-0.305367	0.0135717	1.69839e-106	-0.331193	0.0144392	1.97838e-116	-0.0803006	1
ENSG00000186197	EDARADD	rs538681280	1	236467644	119387	236630944	A	AT	0.992754	-0.28814	0.081345	0.000400717	-0.385503	0.0839632	4.40417e-06	-0.0105593	6
ENSG00000186197	EDARADD	rs78943089	1	236496515	148258	236659815	C	G	0.985433	-0.209775	0.0575368	0.000269357	-0.270037	0.0577023	2.87125e-06	0	5
ENSG00000186205	MARC1	rs73093505	1	220548412	-238501	220721754	T	G	0.990517	0.066166	0.0502846	0.188295	0.890675	0.0807491	2.7341e-28	0.783233	3
ENSG00000186205	MARC1	rs142104733	1	220548457	-238456	220721799	G	T	0.994233	-0.469602	0.0638691	2.28617e-13	-0.872324	0.104431	6.65094e-17	-0.0277137	4
ENSG00000186205	MARC1	rs11582354	1	220611025	-175888	220784367	G	A	0.968485	0.449199	0.0271082	5.82857e-60	0.453248	0.0282205	4.78969e-58	-0.011072	2
ENSG00000186205	MARC1	rs72472382	1	220755990	-30923	220929332	A	G	0.962923	-0.0987345	0.0258577	0.000136085	-0.136713	0.0261832	1.77581e-07	-0.0575984	7
ENSG00000186205	MARC1	rs57298117	1	220783482	-3431	220956824	A	G	0.948528	-0.728353	0.0188673	5.46689e-283	-0.698198	0.0223332	1.50002e-214	0.0670401	1
ENSG00000186205	MARC1	rs2807852	1	220850814	63901	221024156	A	C	0.611974	-0.0889842	0.00975694	1.09441e-19	-0.0718642	0.01059	1.15268e-11	-0.324097	5
ENSG00000186205	MARC1	rs34180575	1	220883831	96918	221057173	C	T	0.810319	0.0917698	0.0120769	3.59435e-14	0.0658475	0.0132194	6.32164e-07	-0.186559	8
ENSG00000186205	MARC1	rs12036734	1	220928350	141437	221101692	A	C	0.830275	0.0790149	0.0127542	6.3254e-10	0.073621	0.0131503	2.1633e-08	0	6
ENSG00000186283	TOR3A	rs2296376	1	179085885	3815	179055020	C	T	0.868605	0.106641	0.0138447	1.61888e-14	0.177962	0.0154278	8.7745e-31	-0.27198	2
ENSG00000186283	TOR3A	rs9659206	1	179086126	4056	179055261	C	A	0.683613	0.216177	0.00953198	4.43064e-108	0.205571	0.0114185	1.83584e-72	-0.0677281	1
ENSG00000186283	TOR3A	rs116837191	1	179110515	28445	179079650	C	A	0.991614	0.086283	0.0515538	0.0942667	0.21417	0.0526344	4.72142e-05	-0.0201858	7
ENSG00000186283	TOR3A	rs144482324	1	179268250	186180	179237385	G	A	0.987622	-0.626443	0.0420617	4.85826e-49	-0.397839	0.043895	1.26416e-19	0.184066	5
ENSG00000186283	TOR3A	rs111451012	1	179325184	243114	179294319	C	T	0.804244	-0.302489	0.011066	1.13443e-152	-0.138161	0.0141902	2.11056e-22	0.332287	3
ENSG00000186283	TOR3A	rs6669040	1	179434418	352348	179403553	A	G	0.626008	-0.131914	0.00934291	2.37022e-44	-0.101704	0.0105503	5.41914e-22	0.0414535	4
ENSG00000186283	TOR3A	rs192416382	1	179678591	596521	179647726	C	T	0.994414	-0.529959	0.0634319	8.56521e-17	-0.336455	0.0642339	1.62364e-07	0	6
ENSG00000186364	NUDT17	rs2040085	1	145783218	-62412	145651861	G	A	0.63288	-0.164983	0.0147383	1.01319e-28	-0.173707	0.0150348	7.07784e-31	0.116868	1
ENSG00000186364	NUDT17	rs41299579	1	145846414	784	145588654	C	T	0.989232	0.254469	0.0697133	0.0002649	0.349282	0.0702856	6.71376e-07	0	2
ENSG00000186409	CCDC30	rs11801059	1	42428066	-35155	42893737	A	T	0.474695	-0.0624649	0.0117517	1.11419e-07	-0.0948828	0.0118821	1.40112e-15	0.128537	2
ENSG00000186409	CCDC30	rs11806264	1	42450365	-12856	42916036	A	G	0.630021	0.248599	0.0114648	2.15558e-99	0.260858	0.012115	7.85406e-103	0	1
ENSG00000186501	TMEM222	rs12565684	1	27334546	12401	27661037	T	C	0.590346	0.133151	0.00860557	1.07658e-52	0.12987	0.00893861	7.92293e-48	-0.0729203	2
ENSG00000186501	TMEM222	rs150461998	1	27335461	13316	27661952	C	T	0.987304	-0.731224	0.0363782	3.1024e-86	-0.686008	0.0379976	7.34216e-73	-0.0224055	1
ENSG00000186501	TMEM222	rs41309280	1	27362323	40178	27688814	C	T	0.959978	0.110449	0.022043	5.62728e-07	0.146667	0.0223273	5.06614e-11	0	3
ENSG00000186517	ARHGAP30	rs61802215	1	160965741	-104229	160935531	T	C	0.701777	-0.0787447	0.00830702	3.97064e-21	-0.0787447	0.00838438	5.89615e-21	0	1
ENSG00000186603	HPDL	rs116758700	1	45042642	-284253	45508314	T	C	0.989665	0.4864	0.0907525	8.74285e-08	0.4864	0.0910216	9.10222e-08	0	1
ENSG00000186827	TNFRSF4	rs4970361	1	1159292	-54861	1094672	A	C	0.385356	-0.0369712	0.012203	0.00246156	-0.0516447	0.0122315	2.41856e-05	0.048844	3
ENSG00000186827	TNFRSF4	rs112603604	1	1231710	17557	1167090	CCCCCGGGAA	C	0.886891	0.402888	0.017776	5.95636e-108	0.318788	0.0238031	6.67007e-41	0.625373	1
ENSG00000186827	TNFRSF4	rs377075401	1	1248597	34444	1183977	A	C	0.921699	0.400143	0.0215312	2.03733e-74	0.169711	0.0283918	2.26621e-09	0	2
ENSG00000186891	TNFRSF18	rs12026524	1	1194713	-11879	1130093	C	T	0.88685	-0.283067	0.0209534	8.06309e-41	-0.164023	0.0217097	4.17827e-14	-0.0950191	3
ENSG00000186891	TNFRSF18	rs113723849	1	1198122	-8470	1133502	C	T	0.938836	0.526769	0.027572	2.17671e-78	0.313858	0.0347632	1.74106e-19	-0.0576649	2
ENSG00000186891	TNFRSF18	rs74508499	1	1202905	-3687	1138285	C	G	0.901223	0.578475	0.0213935	1.16154e-149	0.193686	0.0329036	3.94528e-09	0.588822	5
ENSG00000186891	TNFRSF18	rs11721	1	1217251	10659	1152631	C	A	0.909428	0.748473	0.0206943	1.41561e-252	0.373954	0.0355392	6.81873e-26	-0.0731004	1
ENSG00000186891	TNFRSF18	rs58937376	1	1227685	21093	1163065	G	A	0.946409	0.0719574	0.0303216	0.017678	0.16207	0.0306205	1.20429e-07	-0.0971218	6
ENSG00000186891	TNFRSF18	rs60252802	1	1231507	24915	1166887	T	C	0.858239	0.660042	0.0169075	1.59905e-288	0.237009	0.0360094	4.64613e-11	0	4
ENSG00000187010	RHD	rs566388452	1	25167265	-105128	25493756	G	C	0.989778	-0.46173	0.0849737	5.79886e-08	-0.446729	0.0868516	2.69545e-07	-0.0341682	12
ENSG00000187010	RHD	rs4649077	1	25188703	-83690	25515194	G	A	0.965166	-0.409723	0.046668	2.27146e-18	-0.357747	0.0486607	1.95468e-13	-0.00998155	9
ENSG00000187010	RHD	rs143537590	1	25207783	-64610	25534274	G	A	0.988904	-0.284538	0.0830606	0.000618612	-0.415323	0.0846297	9.22318e-07	0.037723	14
ENSG00000187010	RHD	rs9438866	1	25216993	-55400	25543484	A	C	0.133876	0.656378	0.0230082	4.45814e-165	0.588197	0.030394	1.94635e-83	0.0702332	1
ENSG00000187010	RHD	rs78972152	1	25230613	-41780	25557104	C	T	0.961636	-0.619253	0.0432787	1.77491e-45	-0.588136	0.0476562	5.43213e-35	-0.0122806	6
ENSG00000187010	RHD	rs182252401	1	25236170	-36223	25562661	G	A	0.986755	-0.403485	0.0765382	1.41308e-07	-0.459436	0.0784684	4.76885e-09	-0.0434291	11
ENSG00000187010	RHD	rs1043879	1	25243590	-28803	25570081	T	C	0.761388	-0.564264	0.0182693	1.16462e-190	-0.464893	0.0260582	3.42494e-71	-0.0629073	2
ENSG00000187010	RHD	rs115276232	1	25340997	68604	25667488	A	G	0.985384	0.660198	0.0715994	4.37505e-20	0.598463	0.0741738	7.12355e-16	-0.0151317	7
ENSG00000187010	RHD	rs114311594	1	25381201	108808	25707692	C	A	0.950764	0.628988	0.0386642	6.4943e-58	0.546729	0.0426145	1.11894e-37	-0.0887791	5
ENSG00000187010	RHD	rs72660929	1	25416937	144544	25743428	A	G	0.828238	0.666059	0.0205245	2.17992e-208	0.487531	0.02846	8.81234e-66	-0.135591	3
ENSG00000187010	RHD	rs75466085	1	25428338	155945	25754829	G	A	0.890861	0.660419	0.0252589	1.08264e-140	0.511902	0.0318849	5.29882e-58	-0.0298266	4
ENSG00000187010	RHD	rs554158996	1	25462009	189616	25788500	CCT	C	0.98798	0.491596	0.0798386	8.02057e-10	0.418499	0.0817723	3.09023e-07	-0.0122763	13
ENSG00000187010	RHD	rs188429504	1	25470464	198071	25796955	C	T	0.989472	0.569278	0.0852671	2.73636e-11	0.532132	0.0873416	1.11135e-09	0.0226906	10
ENSG00000187010	RHD	rs368651489	1	25485151	212758	25811642	G	T	0.986831	0.703053	0.0758121	2.69165e-20	0.581579	0.078696	1.46621e-13	-0.0232977	8
ENSG00000187010	RHD	rs115340137	1	25491691	219298	25818182	T	C	0.989742	0.330591	0.0854521	0.000110907	0.417945	0.0867759	1.46189e-06	0	15
ENSG00000187017	ESPN	rs112246897	1	6426783	2007	6486843	G	A	0.940766	0.609265	0.0283488	9.39857e-98	0.543982	0.0298636	3.88394e-74	-0.0973392	2
ENSG00000187017	ESPN	rs111917811	1	6427917	3141	6487977	G	A	0.913398	-0.289422	0.0247742	4.25651e-31	-0.259096	0.0252564	1.08268e-24	-0.0253822	3
ENSG00000187017	ESPN	rs150939089	1	6431740	6964	6491800	GCACCACCCAGTGT	G	0.960268	-0.827209	0.0339572	1.89323e-123	-0.800837	0.036073	3.40093e-109	0	1
ENSG00000187147	RNF220	rs115428399	1	44631967	226773	45097639	T	C	0.677161	-0.0515517	0.00655928	4.76482e-15	-0.0560293	0.00662537	2.74844e-17	-0.0883506	1
ENSG00000187147	RNF220	rs77829471	1	44635624	230430	45101296	G	A	0.987627	-0.200116	0.0282016	1.47955e-12	-0.221054	0.0284571	7.97599e-15	0	2
ENSG00000187513	GJA4	rs1764390	1	34794360	1361	35259961	A	G	0.357847	-0.388935	0.0159857	3.63423e-123	-0.486363	0.0192266	3.50504e-141	0.475819	1
ENSG00000187513	GJA4	rs604608	1	34796370	3371	35261971	C	G	0.709145	-0.0249355	0.018018	0.166448	0.219331	0.0204439	7.48401e-27	0	2
ENSG00000187554	TLR5	rs7414121	1	223100063	-43185	223273405	G	A	0.645595	0.193638	0.00919759	4.71617e-94	0.161249	0.0102946	2.68544e-55	-0.108741	1
ENSG00000187554	TLR5	rs72748473	1	223117916	-25332	223291258	C	A	0.978585	-0.22255	0.0317939	2.93025e-12	-0.149071	0.0322358	3.75702e-06	-0.0850244	4
ENSG00000187554	TLR5	rs975089	1	223186819	43571	223360161	G	T	0.707984	0.124384	0.0099774	4.12573e-35	0.0676568	0.0107942	3.65975e-10	-0.116329	2
ENSG00000187554	TLR5	rs75915800	1	223386811	243563	223560153	C	T	0.969498	-0.144725	0.0265359	5.18289e-08	-0.109724	0.0268366	4.33988e-05	-0.026996	6
ENSG00000187554	TLR5	rs34070817	1	223433509	290261	223606851	G	A	0.965953	0.218697	0.0252833	7.00515e-18	0.158718	0.0259509	9.58971e-10	-0.00211667	3
ENSG00000187554	TLR5	rs55854109	1	223681660	538412	223869362	G	A	0.937019	0.0702785	0.0188263	0.000191486	0.0857331	0.0188805	5.60311e-06	0	5
ENSG00000187583	PLEKHN1	rs3748592	1	944858	-21624	880238	A	G	0.056859	-0.812658	0.0364918	1.81363e-104	-0.869645	0.0391371	2.17599e-109	0.143773	1
ENSG00000187583	PLEKHN1	rs35916504	1	945259	-21223	880639	TC	T	0.739996	0.110645	0.0205273	7.38953e-08	0.166483	0.0208641	1.47055e-15	-0.069728	2
ENSG00000187583	PLEKHN1	rs2879815	1	966426	-56	901806	G	C	0.966602	-0.448285	0.049461	1.82669e-19	-0.383388	0.0502118	2.25081e-14	-0.0774783	3
ENSG00000187583	PLEKHN1	rs28552711	1	982858	16376	918238	C	G	0.783227	-0.0297197	0.0216866	0.170624	-0.113146	0.0219672	2.59574e-07	0	4
ENSG00000187608	ISG15	rs1921	1	1014228	13090	949608	G	A	0.608143	-0.130814	0.00877302	3.77946e-49	-0.0934662	0.00906077	5.99829e-25	0.139287	2
ENSG00000187608	ISG15	rs9697717	1	1015950	14812	951330	G	A	0.0408705	-0.69274	0.019581	5.99159e-243	-0.661123	0.0221719	2.27815e-195	0	1
ENSG00000187730	GABRD	rs2474455	1	1953616	-65713	1885055	C	T	0.207632	0.23105	0.0212952	4.21466e-27	0.125235	0.0253022	7.43865e-07	0.358092	4
ENSG00000187730	GABRD	rs2803292	1	1960609	-58720	1892048	G	C	0.413551	0.227308	0.0175323	8.68943e-38	0.260337	0.0236756	3.99579e-28	-0.492363	2
ENSG00000187730	GABRD	rs4648739	1	1962845	-56484	1894284	T	C	0.752737	-0.0182775	0.0205909	0.374776	0.144589	0.0259273	2.45119e-08	0.0638114	3
ENSG00000187730	GABRD	rs6691322	1	2006475	-12854	1937914	G	A	0.851999	-0.585779	0.023403	8.27581e-130	-0.63971	0.0257318	1.98144e-136	0.233809	1
ENSG00000187730	GABRD	rs76704642	1	2082907	63578	2014346	G	A	0.986041	-0.0847365	0.0747022	0.256717	0.32066	0.07688	3.03379e-05	0	5
ENSG00000187800	PEAR1	rs4661072	1	156893825	127	156863617	G	T	0.115516	0.219214	0.0107504	1.3725e-88	0.199291	0.011404	2.20162e-68	0.0970691	1
ENSG00000187800	PEAR1	rs12041331	1	156899922	6224	156869714	G	A	0.913619	0.163038	0.0125839	9.72332e-38	0.13856	0.0128666	4.82066e-27	0.0441254	2
ENSG00000187800	PEAR1	rs12137505	1	156913754	20056	156883546	A	G	0.609564	0.0590886	0.0074789	3.43723e-15	0.0335792	0.00763531	1.09308e-05	0	3
ENSG00000187801	ZFP69B	rs150653691	1	40450153	51	40915825	C	A	0.988031	-0.442881	0.0733798	1.7084e-09	-0.457031	0.0737009	5.60482e-10	-0.0319933	1
ENSG00000187801	ZFP69B	rs3013469	1	40460778	10676	40926450	C	T	0.926251	-0.157709	0.0302505	1.93441e-07	-0.165313	0.0303522	5.13687e-08	-0.0108825	2
ENSG00000187801	ZFP69B	rs187182672	1	40802477	352375	41268149	T	A	0.984048	-0.310168	0.0623907	6.88698e-07	-0.315337	0.0625493	4.62101e-07	0	3
ENSG00000187815	ZFP69	rs72950081	1	40476033	-1257	40941705	T	G	0.824333	0.315411	0.0206654	2.34903e-51	0.330566	0.021439	1.22151e-53	-0.148327	1
ENSG00000187815	ZFP69	rs2184877	1	40531260	53970	40996932	C	T	0.895776	0.110513	0.0256654	1.69744e-05	0.16299	0.0260248	3.77963e-10	-0.0483903	2
ENSG00000187815	ZFP69	rs189154362	1	40578710	101420	41044382	C	T	0.989876	-0.433462	0.0788828	4.11592e-08	-0.353926	0.0793269	8.1343e-06	0	3
ENSG00000187862	TTC24	rs11264494	1	156523606	-56121	156493398	C	T	0.447183	0.28572	0.0140054	1.1503e-88	0.076435	0.0163544	2.95875e-06	0.462203	3
ENSG00000187862	TTC24	rs6682716	1	156582056	2329	156551848	A	G	0.262527	0.570754	0.0135797	<2.23e-308	0.584848	0.0180621	5.28232e-230	0.258338	1
ENSG00000187862	TTC24	rs6427321	1	156593583	13856	156563375	G	A	0.0267329	-0.0996453	0.0437455	0.0227813	-0.549039	0.0453384	9.37259e-34	0	2
ENSG00000187942	LDLRAD2	rs10753520	1	21790319	-21946	22116812	G	A	0.223839	-0.151437	0.0217164	3.52977e-12	-0.173623	0.0220344	3.28424e-15	0.108296	1
ENSG00000187942	LDLRAD2	rs2290501	1	21847933	35668	22174426	T	G	0.682287	0.095224	0.0197806	1.52638e-06	0.103216	0.0200116	2.49846e-07	-0.0941952	2
ENSG00000187942	LDLRAD2	rs4654773	1	21925769	113504	22252262	A	G	0.144703	-0.117083	0.0256069	4.94898e-06	-0.124216	0.0258666	1.56935e-06	0	3
ENSG00000187961	KLHL17	rs35916504	1	945259	-15325	880639	TC	T	0.739996	0.0376695	0.0076428	8.56412e-07	0.058134	0.00775701	6.66163e-14	0.158304	2
ENSG00000187961	KLHL17	rs13303010	1	959193	-1391	894573	G	A	0.0941139	-0.180725	0.011063	2.26819e-58	-0.194201	0.0115048	6.32459e-64	0	1
ENSG00000187980	PLA2G2C	rs72661026	1	19962297	-215127	20288790	C	T	0.833013	-0.235268	0.0258093	1.13976e-19	-0.233106	0.026046	3.56181e-19	0.00805668	1
ENSG00000187980	PLA2G2C	rs876171	1	20161250	-16174	20487743	C	T	0.409798	-0.133406	0.0192516	4.79758e-12	-0.12094	0.0231534	1.75641e-07	0.442306	3
ENSG00000187980	PLA2G2C	rs6703559	1	20167438	-9986	20493931	C	G	0.773759	-0.203401	0.0228381	7.44407e-19	-0.111983	0.0273204	4.15164e-05	-0.202581	4
ENSG00000187980	PLA2G2C	rs6691280	1	20200571	23147	20527064	A	G	0.777513	0.142123	0.0233041	1.15668e-09	0.151996	0.0257116	3.38862e-09	0	2
ENSG00000188015	S100A3	rs78031781	1	153548037	-1221	153520513	C	T	0.992496	-2.04428	0.106024	9.4235e-80	-2.04428	0.110063	5.23583e-77	0	1
ENSG00000188092	GPR89B	rs28480577	1	147919132	-9261	147391260	T	G	0.78035	-0.159735	0.0151354	9.53608e-26	-0.200889	0.0161146	1.14061e-35	0.314172	1
ENSG00000188092	GPR89B	rs587693592	1	147937278	8885	147409392	T	C	0.967856	0.162543	0.0354831	4.75215e-06	0.307462	0.0374108	2.05988e-16	0	2
ENSG00000188157	AGRN	rs145616017	1	979230	-40890	914610	C	T	0.983344	0.573949	0.04415	5.59555e-38	0.480644	0.0582534	1.57181e-16	0.235024	2
ENSG00000188157	AGRN	rs6665587	1	992361	-27759	927741	G	A	0.775638	-0.0841618	0.0135233	5.29169e-10	-0.111579	0.0140617	2.10493e-15	0.10547	3
ENSG00000188157	AGRN	rs9697717	1	1015950	-4170	951330	G	A	0.0408705	-0.347947	0.0283214	3.6529e-34	-0.312913	0.0293771	1.71394e-26	0.0373334	1
ENSG00000188157	AGRN	rs562783577	1	1068667	48547	1004047	C	T	0.99192	0.221255	0.0641128	0.000563443	0.255498	0.0643623	7.19665e-05	-0.0509703	6
ENSG00000188157	AGRN	rs74048009	1	1099341	79221	1034721	T	C	0.840069	0.0978045	0.0156734	4.76053e-10	0.0740679	0.0160529	3.95034e-06	-0.0550446	5
ENSG00000188157	AGRN	rs35322744	1	1123524	103404	1058904	C	T	0.980217	0.503973	0.0412442	8.07771e-34	0.300342	0.0536215	2.12946e-08	0	4
ENSG00000188290	HES4	rs2710882	1	995543	-4629	930923	A	G	0.195045	0.568769	0.012902	<2.23e-308	0.514244	0.016111	1.46147e-223	-0.315023	1
ENSG00000188290	HES4	rs1891906	1	1014863	14691	950243	A	C	0.609812	-0.266078	0.0120043	1.48126e-103	-0.145354	0.0135526	7.74876e-27	-0.197187	2
ENSG00000188290	HES4	rs2710883	1	1035987	35815	971367	T	C	0.0713681	-0.0524657	0.0232591	0.0241353	-0.104434	0.0237564	1.1025e-05	0	3
ENSG00000188295	ZNF669	rs6670062	1	247097823	-6549	247261125	C	T	0.979898	0.46252	0.0518691	6.76263e-19	0.361214	0.052651	6.86044e-12	-0.113649	2
ENSG00000188295	ZNF669	rs2270616	1	247104366	-6	247267668	G	T	0.605576	-0.263233	0.0151408	1.22335e-65	-0.247267	0.0157611	1.81456e-55	0.0647926	1
ENSG00000188295	ZNF669	rs148344594	1	247136477	32105	247299779	T	C	0.908759	-0.145767	0.0263429	3.31269e-08	-0.10944	0.0265103	3.65601e-05	0	3
ENSG00000188404	SELL	rs3917775	1	169601838	-109864	169571076	T	C	0.561819	0.331512	0.00931562	1.76787e-245	0.363608	0.0105446	1.45352e-260	-0.0495167	2
ENSG00000188404	SELL	rs2223286	1	169696491	-15211	169665632	T	C	0.687205	0.491639	0.00851211	<2.23e-308	0.538116	0.0141747	<2.23e-308	0.432092	1
ENSG00000188404	SELL	rs2205848	1	169707152	-4550	169676293	G	A	0.285304	0.0864004	0.0117221	1.99808e-13	-0.141634	0.014912	2.13994e-21	0.216834	3
ENSG00000188404	SELL	rs6427213	1	169744005	32303	169713146	A	G	0.860269	-0.257043	0.0147048	2.59223e-66	-0.0833666	0.0174548	1.78699e-06	-0.114091	5
ENSG00000188404	SELL	rs12116650	1	169792476	80774	169761617	C	A	0.909792	-0.317709	0.017687	8.38868e-70	-0.115643	0.0203143	1.25066e-08	0	4
ENSG00000188529	SRSF10	rs561308817	1	23725935	-254992	24052425	C	T	0.991522	0.194024	0.0419912	3.92995e-06	0.176116	0.0421683	2.96028e-05	-0.0137875	3
ENSG00000188529	SRSF10	rs75969099	1	23867144	-113783	24193634	G	T	0.99334	-0.214733	0.0463903	3.77763e-06	-0.224807	0.0465455	1.3664e-06	-0.0470466	2
ENSG00000188529	SRSF10	rs35233638	1	23968097	-12830	24294587	G	A	0.570915	-0.0446065	0.00748483	2.71592e-09	-0.0443699	0.00753332	3.86621e-09	0	1
ENSG00000188585	CLEC20A	rs76235320	1	178161023	-338611	178130158	G	A	0.981257	-0.0164239	0.0657828	0.802855	-0.410422	0.0682903	1.85563e-09	-0.112065	4
ENSG00000188585	CLEC20A	rs138590213	1	178249247	-250387	178218382	C	T	0.597025	-0.174767	0.0180719	6.46198e-22	-0.0905333	0.0196286	3.98202e-06	-0.061408	5
ENSG00000188585	CLEC20A	rs191117457	1	178361209	-138425	178330344	T	C	0.993325	-0.27351	0.108118	0.011448	-0.669078	0.109821	1.11205e-09	-0.0049799	3
ENSG00000188585	CLEC20A	rs10913555	1	178460555	-39079	178429690	A	T	0.979783	-0.597721	0.0614894	3.99451e-22	-0.568186	0.0628894	1.64465e-19	-0.0606684	2
ENSG00000188585	CLEC20A	rs2493859	1	178487392	-12242	178456527	G	A	0.820252	0.44586	0.021933	4.47035e-88	0.455595	0.0255098	2.43372e-71	0	1
ENSG00000188610	FAM72B	rs6667041	1	121462980	277441	121204834	G	C	0.873778	-0.129819	0.0294072	1.03538e-05	0.168117	0.0337092	6.12381e-07	0.470102	2
ENSG00000188610	FAM72B	rs12401551	1	121514418	328879	121256216	A	G	0.621839	-0.361293	0.0195575	1.38904e-73	-0.427741	0.0234118	1.42695e-74	0.156084	1
ENSG00000188610	FAM72B	rs200964797	1	121518274	332735	121260072	C	CCAATCCTT	0.982101	0.0258653	0.0734388	0.724703	0.288779	0.0751266	0.000121095	0	3
ENSG00000188641	DPYD	rs4950019	1	97049180	-945820	97514736	C	T	0.813393	-0.0353433	0.00890725	7.35954e-05	-0.0394955	0.00894956	1.0189e-05	-0.0482029	5
ENSG00000188641	DPYD	rs116213296	1	97314799	-680201	97780355	G	T	0.968478	0.167373	0.0200631	9.50073e-17	0.0844205	0.0206705	4.42466e-05	0.205517	6
ENSG00000188641	DPYD	rs1356917	1	97386702	-608298	97852258	A	C	0.79583	0.209175	0.00813567	2.08998e-136	0.211199	0.00889221	1.0732e-124	-0.0364783	2
ENSG00000188641	DPYD	rs144321999	1	97614715	-380285	98080271	C	CATG	0.978708	0.713014	0.0216461	5.06435e-214	0.759912	0.0240522	4.42079e-219	-0.0598951	1
ENSG00000188641	DPYD	rs79691313	1	97688997	-306003	98154553	A	T	0.917586	0.0281095	0.0127408	0.0274149	0.0811102	0.0128284	2.57048e-10	-0.0775782	4
ENSG00000188641	DPYD	rs74993515	1	97871198	-123802	98336754	T	G	0.921677	0.143181	0.0128191	1.32988e-28	0.156067	0.0130389	5.14171e-33	0	3
ENSG00000188672	RHCE	rs3091243	1	25342566	-87626	25669057	A	C	0.872222	-0.0844844	0.0143104	3.80778e-09	-0.12324	0.0148536	1.06774e-16	-0.0924738	1
ENSG00000188672	RHCE	rs114311594	1	25381201	-48991	25707692	C	A	0.950764	-0.0489854	0.0220637	0.0264544	-0.0916398	0.022375	4.21016e-05	-0.0887791	5
ENSG00000188672	RHCE	rs72660929	1	25416937	-13255	25743428	A	G	0.828238	-0.0564714	0.0125979	7.55189e-06	-0.0953054	0.0130947	3.38381e-13	-0.135591	3
ENSG00000188672	RHCE	rs75466085	1	25428338	-1854	25754829	G	A	0.890861	-0.0785156	0.0149806	1.66639e-07	-0.11397	0.0153716	1.22257e-13	-0.0434339	2
ENSG00000188672	RHCE	rs113078920	1	25526321	96129	25852812	C	CATT	0.988158	-0.169522	0.0446098	0.000146484	-0.212777	0.0448307	2.07245e-06	0	4
ENSG00000188761	BCL2L15	rs9429730	1	113817445	-70136	114360067	T	G	0.281914	0.13701	0.0169528	8.06645e-16	0.108512	0.0171701	2.61852e-10	0.110219	2
ENSG00000188761	BCL2L15	rs1217400	1	113893741	6160	114436363	C	T	0.678359	0.260014	0.0155985	1.23602e-60	0.249054	0.0161309	8.87256e-54	0	1
ENSG00000188786	MTF1	rs61778079	1	37826488	-33104	38292160	G	A	0.862863	-0.11199	0.0105901	7.64669e-26	-0.0982638	0.0108343	1.1933e-19	-0.129514	1
ENSG00000188786	MTF1	rs75240370	1	37838520	-21072	38304192	A	G	0.898729	0.100029	0.0118508	4.16553e-17	0.0904403	0.0120735	6.84599e-14	-0.0734988	2
ENSG00000188786	MTF1	rs17805826	1	37874968	15376	38340640	T	C	0.959903	0.0923606	0.0185447	6.5742e-07	0.0914088	0.018694	1.00963e-06	0	3
ENSG00000188822	CNR2	rs58094828	1	23839149	-74213	24165639	ATT	A	0.580397	0.139694	0.0106552	1.38068e-38	0.134967	0.0108461	1.50979e-35	-0.0224325	2
ENSG00000188822	CNR2	rs56655698	1	23894773	-18589	24221263	A	AG	0.187301	-0.27484	0.0132396	1.31833e-91	-0.27101	0.0138333	1.84215e-85	0	1
ENSG00000188859	FAM78B	rs1878076	1	165648083	-518918	165617320	A	G	0.646466	0.0995156	0.0203614	1.0559e-06	0.0925205	0.0204218	5.88488e-06	0.0266491	3
ENSG00000188859	FAM78B	rs7524575	1	166076187	-90814	166045424	G	A	0.127288	0.227532	0.0285031	1.79019e-15	0.242602	0.0287501	3.21933e-17	0.0565617	2
ENSG00000188859	FAM78B	rs184830949	1	166200222	33221	166169459	A	G	0.982316	-0.794453	0.0716119	3.03465e-28	-0.825613	0.0726624	6.44083e-30	0	1
ENSG00000188976	NOC2L	rs113532475	1	872909	-86400	808289	A	T	0.900445	0.0535082	0.0142973	0.00018437	0.0615815	0.0143428	1.75844e-05	-0.0496125	6
ENSG00000188976	NOC2L	rs4411087	1	899452	-59857	834832	G	C	0.76423	0.164159	0.0100407	1.84314e-58	0.0646984	0.0116711	2.96552e-08	0.0145638	5
ENSG00000188976	NOC2L	rs3748592	1	944858	-14451	880238	A	G	0.056859	0.207786	0.0184131	3.73508e-29	0.142724	0.0189131	4.47812e-14	0.143773	2
ENSG00000188976	NOC2L	rs35916504	1	945259	-14050	880639	TC	T	0.739996	0.230458	0.00942149	2.14348e-124	0.162657	0.0127231	2.00249e-37	-0.0781003	1
ENSG00000188976	NOC2L	rs113034360	1	960684	1375	896064	C	G	0.973088	0.239351	0.0263705	1.62398e-19	0.206373	0.0286042	5.40321e-13	-0.265369	3
ENSG00000188976	NOC2L	rs7417106	1	976215	16906	911595	A	G	0.203125	-0.22321	0.0102228	1.09223e-100	-0.0806471	0.0135926	2.97146e-09	0.0134581	4
ENSG00000188976	NOC2L	rs377524482	1	1309006	349697	1244386	G	A	0.99338	0.181941	0.0538459	0.000733704	0.228762	0.0539634	2.24316e-05	0	7
ENSG00000189171	S100A13	rs114678888	1	153622972	-8388	153595448	C	A	0.958707	0.286062	0.0329247	5.02149e-18	0.15768	0.033552	2.60687e-06	0.144257	2
ENSG00000189171	S100A13	rs10797090	1	153652315	20955	153624791	G	A	0.468576	0.375123	0.0116696	7.11522e-205	0.351635	0.0131794	7.90173e-157	0.143856	1
ENSG00000189171	S100A13	rs35479618	1	153689947	58587	153662423	G	A	0.981156	0.394507	0.0478641	2.17795e-16	0.210885	0.0487319	1.5085e-05	-0.01597	4
ENSG00000189171	S100A13	rs55680156	1	153911608	280248	153884084	C	T	0.988539	-0.502691	0.0615951	4.23229e-16	-0.283954	0.0624894	5.51888e-06	0	3
ENSG00000189195	BTBD8;BTBD8	rs61781097	1	91803323	-276982	92268880	T	C	0.98383	-0.201624	0.0536104	0.00017138	-0.211873	0.0536951	7.95176e-05	-0.0223468	2
ENSG00000189195	BTBD8;BTBD8	rs72718430	1	92013762	-66543	92479319	A	G	0.953563	-0.290997	0.0329898	1.5816e-18	-0.293835	0.0332742	1.03996e-18	0	1
ENSG00000189266	PNRC2	rs12402023	1	24046875	90036	24373365	C	T	0.967943	-0.157053	0.0196119	1.46139e-15	-0.146291	0.0197662	1.35088e-13	0.0504398	2
ENSG00000189266	PNRC2	rs6424147	1	24055808	98969	24382298	G	A	0.0476139	-0.182576	0.0160948	1.93796e-29	-0.176489	0.0163288	3.1404e-27	0	1
ENSG00000189337	KAZN	rs143654059	1	14387100	494308	14713596	C	T	0.977686	0.302411	0.0561215	7.45636e-08	0.282824	0.0563895	5.28813e-07	0.00643186	10
ENSG00000189337	KAZN	rs112499487	1	14811252	918460	15137748	GT	G	0.826522	0.280617	0.0219109	6.26591e-37	0.278571	0.0223367	1.06845e-35	0.00897184	1
ENSG00000189337	KAZN	rs804128	1	14850697	957905	15177193	C	A	0.00730166	-0.514476	0.0974058	1.33789e-07	-0.539238	0.0979992	3.74498e-08	0.0139758	9
ENSG00000189337	KAZN	rs138975549	1	14862436	969644	15188932	T	C	0.993807	0.725846	0.1066	1.10777e-11	0.700272	0.107499	7.30611e-11	0.0495822	7
ENSG00000189337	KAZN	rs2462190	1	14865789	972997	15192285	A	G	0.720306	-0.0292565	0.0182007	0.108027	-0.201842	0.022639	4.84836e-19	-0.0540597	3
ENSG00000189337	KAZN	rs191215132	1	14868916	976124	15195412	G	A	0.994317	0.389867	0.109654	0.000381133	0.524408	0.116227	6.42443e-06	-0.0448059	11
ENSG00000189337	KAZN	rs12738857	1	14870924	978132	15197420	G	A	0.758317	-0.118322	0.0191168	6.55963e-10	-0.253099	0.0235319	5.58022e-27	0.294869	2
ENSG00000189337	KAZN	rs2690022	1	14881456	988664	15207952	T	C	0.21427	0.0564019	0.0203714	0.00565073	0.165109	0.0261126	2.56601e-10	0.145193	8
ENSG00000189337	KAZN	rs4661542	1	14887189	994397	15213685	C	G	0.949019	-0.173111	0.0370354	3.03464e-06	-0.330519	0.0405718	3.74524e-16	-0.107663	4
ENSG00000189337	KAZN	rs10927567	1	14889882	997090	15216378	C	T	0.879376	-0.115819	0.0250152	3.75712e-06	-0.125641	0.0278777	6.57944e-06	-0.0858974	12
ENSG00000189337	KAZN	rs12042001	1	14891826	999034	15218322	C	A	0.943304	0.157686	0.0347883	5.9691e-06	0.308425	0.0414033	9.38549e-14	0.49415	6
ENSG00000189337	KAZN	rs72638345	1	14891956	999164	15218452	A	G	0.986361	-0.326038	0.0697445	3.02663e-06	-0.599204	0.080327	8.68155e-14	0	5
ENSG00000189339	SLC35E2B	rs9442410	1	1618290	-74505	1553670	G	C	0.277421	0.449722	0.0139604	1.16146e-205	0.115493	0.017147	1.63403e-11	0.318093	2
ENSG00000189339	SLC35E2B	rs12748433	1	1624591	-68204	1559971	C	T	0.0367979	0.545058	0.0358324	4.97142e-51	0.219055	0.0387206	1.53761e-08	0.108982	4
ENSG00000189339	SLC35E2B	rs79113395	1	1659060	-33735	1590521	G	A	0.721352	0.896533	0.00778683	<2.23e-308	0.831519	0.0154879	<2.23e-308	0.244815	1
ENSG00000189339	SLC35E2B	rs4074198	1	1681164	-11631	1612603	G	A	0.544371	0.299652	0.0131723	1.0659e-108	0.0895479	0.0143542	4.41937e-10	0	3
ENSG00000189409	MMP23B	rs7418389	1	1616547	-15616	1551927	T	C	0.278593	-0.114367	0.0149901	2.84134e-14	-0.0916528	0.0154379	2.9053e-09	-0.128329	2
ENSG00000189409	MMP23B	rs112392696	1	1656509	24346	1587959	G	T	0.991663	-0.190876	0.0740596	0.00998727	-0.309308	0.0748134	3.55887e-05	0.073479	3
ENSG00000189409	MMP23B	rs4648606	1	1715983	83820	1584192	G	A	0.294519	0.180115	0.0146923	5.01456e-34	0.168238	0.015191	1.66234e-28	0	1
ENSG00000196071	OR2L13	rs115233831	1	247778414	-316770	247941716	C	T	0.989433	-0.307625	0.0944664	0.00113625	-0.426887	0.0948833	6.82495e-06	-0.0197872	8
ENSG00000196071	OR2L13	rs35478452	1	247872541	-222643	248035843	G	C	0.990256	-0.274595	0.0990713	0.0055989	-0.451133	0.0995581	5.86068e-06	-0.042636	7
ENSG00000196071	OR2L13	rs61857509	1	247940032	-155152	248103334	T	A	0.862891	-0.416427	0.0276846	5.78301e-50	-0.245106	0.0345072	1.22048e-12	-0.0542265	4
ENSG00000196071	OR2L13	rs140674414	1	247943276	-151908	248106578	G	A	0.971558	-0.876656	0.0572715	1.23016e-51	-0.721031	0.0617557	1.69995e-31	-0.0472508	1
ENSG00000196071	OR2L13	rs72761098	1	247950623	-144561	248113925	A	G	0.974455	0.443449	0.0615971	7.03129e-13	0.300175	0.062752	1.7225e-06	-0.0121664	6
ENSG00000196071	OR2L13	rs79281891	1	247961983	-133201	248125285	C	G	0.962688	-0.410405	0.0509673	1.02368e-15	-0.596144	0.0524604	6.34056e-30	-0.142435	2
ENSG00000196071	OR2L13	rs6664332	1	247965627	-129557	248128929	G	A	0.662085	-0.405333	0.0192723	7.08673e-94	-0.282171	0.0255419	2.25753e-28	-0.0444251	3
ENSG00000196071	OR2L13	rs72765159	1	248311153	215969	248474455	A	G	0.990118	0.527622	0.0967397	5.17942e-08	0.423639	0.0973892	1.36162e-05	0.0559997	9
ENSG00000196071	OR2L13	rs4364913	1	248352333	257149	248515635	C	A	0.317491	-0.1009	0.0209024	1.42914e-06	-0.116959	0.0214411	4.90041e-08	0.0533501	5
ENSG00000196071	OR2L13	rs556775238	1	248438531	343347	248601832	T	C	0.987973	-0.360266	0.0886768	4.93122e-05	-0.383033	0.0891085	1.71958e-05	0	10
ENSG00000196182	STK40	rs6680221	1	36193847	-192049	36659448	G	A	0.969533	0.0717182	0.0163184	1.1328e-05	0.073548	0.0164061	7.36104e-06	0.0645566	1
ENSG00000196182	STK40	rs3795498	1	36341880	-44016	36807481	C	T	0.73293	-0.031866	0.0061772	2.59114e-07	-0.0276849	0.0063581	1.33509e-05	-0.218686	3
ENSG00000196182	STK40	rs11805720	1	36349891	-36005	36815492	G	A	0.891731	0.0502811	0.00895741	2.09991e-08	0.0401263	0.0092138	1.33053e-05	0	2
ENSG00000196187	TMEM63A	rs9919303	1	225857066	-25314	226044766	G	A	0.719949	-0.173831	0.00640021	6.91131e-151	-0.165832	0.00706448	7.52417e-122	0.180724	1
ENSG00000196187	TMEM63A	rs360084	1	225866956	-15424	226054656	G	A	0.0818414	-0.18992	0.0108461	1.57818e-66	-0.0987888	0.0133616	1.43036e-13	-0.533892	3
ENSG00000196187	TMEM63A	rs138878908	1	225916436	34056	226104136	G	A	0.969804	0.247865	0.0177076	1.22987e-43	0.109379	0.0212956	2.80326e-07	-0.0552811	4
ENSG00000196187	TMEM63A	rs77157663	1	225924245	41865	226111945	T	C	0.940178	-0.0760907	0.0130461	5.83279e-09	-0.10477	0.0132811	3.05502e-15	0	2
ENSG00000196188	CTSE	rs28859998	1	206053426	29531	206287944	C	T	0.873477	0.138064	0.016413	5.30927e-17	0.145602	0.0166241	1.97904e-18	-0.102225	1
ENSG00000196188	CTSE	rs28529450	1	206096056	72161	206245275	A	G	0.908495	0.0683413	0.0187757	0.000275731	0.085021	0.0188967	6.81897e-06	0	2
ENSG00000196189	SEMA4A	rs41265023	1	156177034	29668	156146825	T	C	0.975281	0.0887921	0.0347883	0.0107315	-0.225689	0.0386773	5.3734e-09	-0.119947	4
ENSG00000196189	SEMA4A	rs7695	1	156177535	30169	156147326	T	C	0.608303	-0.547852	0.00761643	<2.23e-308	-0.5452	0.0112197	<2.23e-308	0.172264	1
ENSG00000196189	SEMA4A	rs149480232	1	156207378	60012	156177169	A	C	0.979962	0.00539915	0.0390888	0.890148	0.265861	0.0399822	2.94108e-11	-0.0283083	3
ENSG00000196189	SEMA4A	rs2736610	1	156234923	87557	156204714	T	C	0.957856	0.346415	0.0267517	1.05983e-37	0.14018	0.0307687	5.2158e-06	0.177744	5
ENSG00000196189	SEMA4A	rs9943105	1	156275454	128088	156245245	T	C	0.490799	0.218845	0.0102562	1.89715e-96	0.158431	0.0110033	5.29465e-47	0	2
ENSG00000196352	CD55	rs11799737	1	207097413	-223963	207270758	A	G	0.931958	-0.0974186	0.0250032	9.90691e-05	-0.10622	0.025042	2.21854e-05	-0.00590629	2
ENSG00000196352	CD55	rs891378	1	207316974	-4402	207490319	A	G	0.308677	-0.812051	0.00620204	<2.23e-308	-0.812356	0.0129033	<2.23e-308	0	1
ENSG00000196369	SRGAP2B	rs9971024	1	144451847	-643681	148565805	T	G	0.987922	-0.258012	0.0700694	0.000233821	-0.266237	0.0703268	0.000153274	-0.0181332	12
ENSG00000196369	SRGAP2B	rs117289597	1	145609129	513601	145825934	G	C	0.992784	-0.444892	0.0882853	4.85107e-07	-0.456669	0.0886296	2.56964e-07	0.0180873	6
ENSG00000196369	SRGAP2B	rs72704261	1	145722438	626910	145712647	A	G	0.989199	-0.256208	0.0740222	0.000542562	-0.26966	0.0742523	0.000281595	-0.0130746	13
ENSG00000196369	SRGAP2B	rs116746633	1	145755721	660193	145679352	A	G	0.988581	0.365492	0.0715661	3.40339e-07	0.286164	0.0719971	7.04796e-05	-0.0163883	9
ENSG00000196369	SRGAP2B	rs587607275	1	145774812	679284	145660259	TAGAA	T	0.994099	0.759734	0.0994277	2.6006e-14	0.718513	0.10017	7.3398e-13	-0.0221929	4
ENSG00000196369	SRGAP2B	rs11589437	1	145840890	745362	145594220	C	T	0.963296	-0.346599	0.039588	2.81066e-18	-0.371748	0.0400646	1.71563e-20	-0.0148562	2
ENSG00000196369	SRGAP2B	rs143356515	1	145844617	749089	145590451	T	C	0.980437	0.426348	0.0555902	2.09056e-14	0.373467	0.0561469	2.89916e-11	-0.0433468	5
ENSG00000196369	SRGAP2B	rs17352344	1	145849020	753492	145586048	T	C	0.942646	-0.218822	0.0325255	1.93235e-11	-0.251318	0.0329875	2.56479e-14	-0.0228569	3
ENSG00000196369	SRGAP2B	rs116524970	1	145897563	802035	145537513	C	A	0.991124	-0.295848	0.0809767	0.000261548	-0.365496	0.0812804	6.90062e-06	-0.01382	7
ENSG00000196369	SRGAP2B	rs187575486	1	145900416	804888	145534660	G	A	0.994794	-0.413812	0.10675	0.000107458	-0.434625	0.107067	4.92061e-05	-0.0151523	8
ENSG00000196369	SRGAP2B	rs114711577	1	145973322	877794	145461766	A	G	0.960871	-0.459584	0.0384771	2.0658e-32	-0.484753	0.0392795	5.43844e-35	-0.0230972	1
ENSG00000196369	SRGAP2B	rs188801165	1	145993038	897510	145442032	A	C	0.994129	-0.314184	0.100747	0.0018286	-0.387599	0.10106	0.000125402	-0.0035156	11
ENSG00000196369	SRGAP2B	rs180703662	1	146014508	918980	145420496	G	A	0.988382	0.321177	0.0707457	5.77122e-06	0.281678	0.0709582	7.19845e-05	0	10
ENSG00000196407	THEM5	rs16833599	1	151855702	1990	151828178	C	G	0.804838	0.303261	0.0155891	4.27709e-81	0.321354	0.0164129	2.31902e-85	-0.145387	1
ENSG00000196407	THEM5	rs12137065	1	151857052	3340	151829528	G	A	0.90688	0.0696473	0.0214474	0.0011731	0.133423	0.0217135	8.01122e-10	-0.0427341	2
ENSG00000196407	THEM5	rs78157148	1	152182415	328703	152154891	A	G	0.977042	0.114446	0.0422394	0.00676383	0.174057	0.0423937	4.03045e-05	0	3
ENSG00000196418	ZNF124	rs12135374	1	247088151	-83865	247251453	A	G	0.851698	-0.176341	0.0216643	5.04324e-16	-0.14238	0.0225674	2.80701e-10	0.103163	5
ENSG00000196418	ZNF124	rs140804926	1	247125977	-46039	247289279	T	TAA	0.72041	0.27433	0.0167571	1.31789e-58	0.232518	0.020978	1.50181e-28	0.18967	1
ENSG00000196418	ZNF124	rs6687323	1	247129976	-42040	247293278	A	G	0.984787	0.469897	0.0622993	5.51093e-14	0.365925	0.0650254	1.82928e-08	-0.0508716	6
ENSG00000196418	ZNF124	rs148344594	1	247136477	-35539	247299779	T	C	0.908759	0.195797	0.027278	8.20723e-13	0.282462	0.0281808	1.2053e-23	-0.0511253	2
ENSG00000196418	ZNF124	rs72770326	1	247139066	-32950	247302368	C	T	0.981411	0.330777	0.0562242	4.30737e-09	0.434803	0.0568223	1.97909e-14	-0.0460814	4
ENSG00000196418	ZNF124	rs7551232	1	247155627	-16389	247318929	T	C	0.908717	0.412149	0.0265167	3.80243e-53	0.254921	0.0321794	2.33941e-15	0	3
ENSG00000196420	S100A5	rs7553735	1	152821362	-720403	152793838	T	C	0.96126	-0.212935	0.0483271	1.07614e-05	-0.211358	0.0484214	1.27146e-05	-0.00526193	2
ENSG00000196420	S100A5	rs41265158	1	153540215	-1550	153512691	G	A	0.983714	0.460097	0.073641	4.53439e-10	0.458402	0.0739374	5.65133e-10	0	1
ENSG00000196449	YRDC	rs148590349	1	37866664	58456	38332336	A	AC	0.867161	-0.203385	0.019594	5.72764e-25	-0.203385	0.0198175	1.03537e-24	0	1
ENSG00000196505	GDAP2	rs116419071	1	117830591	-99030	118373213	T	C	0.966004	-0.0683803	0.0265256	0.00997089	-0.127361	0.0270656	2.53099e-06	-0.0149941	3
ENSG00000196505	GDAP2	rs114134358	1	117926192	-3429	118468815	G	C	0.981741	0.389417	0.034955	1.82367e-28	0.327055	0.0357649	5.98622e-20	-0.112736	2
ENSG00000196505	GDAP2	rs61810463	1	118018193	88572	118560816	C	T	0.544077	-0.116813	0.00929937	1.29922e-35	-0.127843	0.0102018	5.02414e-36	-0.313686	1
ENSG00000196505	GDAP2	rs72699605	1	118152331	222710	118694954	C	T	0.894788	-0.00898691	0.0155039	0.562176	-0.0734489	0.0164753	8.26837e-06	0	4
ENSG00000196517	SLC6A9	rs112820660	1	44000646	-30821	44466318	G	T	0.99425	-0.229773	0.0512598	7.55413e-06	-0.205349	0.0514338	6.53853e-05	-0.0189457	4
ENSG00000196517	SLC6A9	rs191748670	1	44030172	-1295	44495844	A	G	0.984472	0.124292	0.0312518	7.08166e-05	0.144141	0.0314267	4.50574e-06	-0.0829522	2
ENSG00000196517	SLC6A9	rs17404823	1	44045107	13640	44510779	T	C	0.712392	0.0611017	0.00866181	1.99305e-12	0.0678355	0.00883289	1.59242e-14	-0.139456	1
ENSG00000196517	SLC6A9	rs72683990	1	44050290	18823	44515962	G	A	0.949659	0.0543629	0.0177677	0.00222861	0.0740826	0.017965	3.72809e-05	0	3
ENSG00000196581	AJAP1	rs10915530	1	4417025	-237584	4477085	C	T	0.551383	0.128237	0.0165613	1.18251e-14	0.0866695	0.017873	1.23977e-06	-0.364003	8
ENSG00000196581	AJAP1	rs35799150	1	4421433	-233176	4481493	A	G	0.857095	-0.190615	0.0239109	1.95184e-15	-0.148971	0.0258357	8.11393e-09	0.0155539	6
ENSG00000196581	AJAP1	rs10915575	1	4641198	-13411	4701258	T	C	0.742072	-0.0857429	0.0192259	8.39865e-06	-0.0892493	0.0193979	4.20518e-06	-0.0194001	9
ENSG00000196581	AJAP1	rs72857983	1	4710997	56388	4771057	G	A	0.930901	0.302715	0.0329385	5.77704e-20	0.296451	0.0340614	3.22052e-18	-0.0581242	3
ENSG00000196581	AJAP1	rs3753700	1	4724329	69720	4784389	G	A	0.970659	0.211028	0.0501591	2.63477e-05	0.22856	0.0507579	6.70183e-06	-0.02774	10
ENSG00000196581	AJAP1	rs143259539	1	4736148	81539	4796208	A	G	0.977176	0.385837	0.0548754	2.3468e-12	0.491328	0.0557088	1.14899e-18	0.023771	2
ENSG00000196581	AJAP1	rs436132	1	4736236	81627	4796296	G	C	0.0932844	-0.36784	0.0288929	1.60928e-36	-0.252893	0.0305126	1.15015e-16	0.075553	4
ENSG00000196581	AJAP1	rs12128381	1	4779398	124789	4839458	C	T	0.730561	-0.172792	0.0186025	2.34337e-20	-0.0943104	0.0193515	1.09611e-06	-0.101763	7
ENSG00000196581	AJAP1	rs78993684	1	4794339	139730	4854399	G	A	0.960293	0.30147	0.042784	2.10682e-12	0.297227	0.0434728	8.08211e-12	-0.0679582	5
ENSG00000196581	AJAP1	rs11588395	1	4801707	147098	4861767	C	T	0.883241	0.314867	0.0261516	6.73356e-33	0.289441	0.0278511	2.68392e-25	0	1
ENSG00000196878	LAMB3	rs59815577	1	209618899	-33526	209792244	T	C	0.977369	-0.295547	0.06524	6.04218e-06	-0.283001	0.0656832	1.64313e-05	0.0643728	5
ENSG00000196878	LAMB3	rs6540545	1	209642498	-9927	209815843	T	C	0.103075	-0.463428	0.031567	9.92138e-48	-0.439872	0.0330415	1.95323e-40	0.164359	2
ENSG00000196878	LAMB3	rs2076360	1	209650754	-1671	209824099	G	C	0.766594	-0.298034	0.0229497	6.63873e-38	-0.243272	0.0237965	1.56379e-24	-0.0528166	3
ENSG00000196878	LAMB3	rs7542165	1	209660101	7676	209833446	T	C	0.798546	0.117601	0.0244579	1.57036e-06	0.124868	0.024715	4.3644e-07	0.0434176	4
ENSG00000196878	LAMB3	rs667681	1	209741104	88679	209914449	A	G	0.211947	0.325164	0.0234794	9.06504e-43	0.334739	0.0240015	3.30065e-44	0	1
ENSG00000196890	H2BU1	rs76032528	1	228142916	-315191	228330617	G	A	0.986064	0.308848	0.0771425	6.33593e-05	0.308736	0.0772656	6.4485e-05	-0.000264409	2
ENSG00000196890	H2BU1	rs4271208	1	228475796	17689	228663497	C	T	0.845276	-0.137623	0.0246068	2.36162e-08	-0.137597	0.0246836	2.4836e-08	0	1
ENSG00000197056	ZMYM1	rs557841059	1	34681934	-350238	35147535	AT	A	0.968235	-0.11943	0.0291423	4.23539e-05	-0.119818	0.0292441	4.18256e-05	0.0450159	3
ENSG00000197056	ZMYM1	rs7541269	1	35086835	54663	35552436	C	T	0.101567	0.148572	0.0166984	8.0505e-19	0.158157	0.0168639	6.69498e-21	0.0401122	2
ENSG00000197056	ZMYM1	rs143896333	1	35672200	640028	36137801	G	A	0.993635	-0.613973	0.0639407	1.24149e-21	-0.626969	0.0646653	3.14767e-22	0	1
ENSG00000197147	LRRC8B	rs9428044	1	89539600	14764	90005159	A	C	0.71291	-0.519228	0.0156954	1.13697e-215	-0.139478	0.0192887	4.7909e-13	-0.264392	2
ENSG00000197147	LRRC8B	rs17130827	1	89551336	26500	90016895	G	A	0.833516	0.572308	0.0192205	1.90684e-178	0.124843	0.0229321	5.20821e-08	-0.404069	3
ENSG00000197147	LRRC8B	rs12118443	1	89573029	48193	90038588	G	A	0.523039	-0.827015	0.00928547	<2.23e-308	-0.745368	0.0171396	<2.23e-308	0	1
ENSG00000197312	DDI2	rs12240198	1	15645964	28506	15972459	G	A	0.944326	-0.228853	0.022098	7.3002e-25	-0.228853	0.0223424	1.2728e-24	0	1
ENSG00000197323	TRIM33	rs78852087	1	114413001	-98202	114955623	C	T	0.971734	0.386213	0.0279711	1.57463e-42	0.350555	0.0286586	2.09479e-34	-0.0723261	2
ENSG00000197323	TRIM33	rs12083873	1	114468865	-42338	115011487	C	T	0.893608	-0.401123	0.0144352	2.45157e-157	-0.395947	0.015969	1.02197e-135	-0.0408126	1
ENSG00000197323	TRIM33	rs78337162	1	114538880	27677	115081501	C	T	0.994791	-0.410632	0.0663518	6.58819e-10	-0.461133	0.0667166	4.78471e-12	-0.0323581	3
ENSG00000197323	TRIM33	rs2336363	1	114689947	178744	115232568	C	T	0.906423	0.130364	0.0165255	3.77992e-15	0.106455	0.0167529	2.092e-10	-0.0463332	4
ENSG00000197323	TRIM33	rs372212159	1	114865222	354019	115407843	AT	A	0.959436	-0.0348016	0.024179	0.150124	0.10007	0.0246756	5.00438e-05	0	5
ENSG00000197403	OR6N1	rs7538940	1	158285158	-487037	158254948	C	T	0.989577	-0.858214	0.0901771	2.78455e-21	-0.538331	0.0924491	5.77995e-09	-0.00561429	7
ENSG00000197403	OR6N1	rs184787097	1	158714223	-57972	158684013	T	G	0.981249	-0.140459	0.0692131	0.0424772	0.895473	0.0934734	9.70734e-22	-0.125423	3
ENSG00000197403	OR6N1	rs34397774	1	158738071	-34124	158707861	CAA	C	0.572975	0.429466	0.0175507	1.75523e-124	0.329339	0.0195264	7.95799e-64	-0.188532	1
ENSG00000197403	OR6N1	rs392851	1	158747406	-24789	158717196	A	G	0.960186	-0.869718	0.0466576	7.6832e-75	-0.962872	0.0676826	6.29326e-46	0.143675	2
ENSG00000197403	OR6N1	rs857812	1	158763442	-8753	158733232	G	A	0.656675	-0.395113	0.01843	2.65981e-97	-0.190253	0.0216783	1.69089e-18	-0.374159	4
ENSG00000197403	OR6N1	rs6427449	1	158771156	-1039	158740946	T	A	0.743978	0.323083	0.0208551	8.11469e-53	0.156568	0.0234942	2.6626e-11	0.182098	6
ENSG00000197403	OR6N1	rs2325699	1	158865653	93458	158835443	G	A	0.83827	-0.00836782	0.0251778	0.73964	-0.134561	0.0259272	2.1034e-07	-0.159354	8
ENSG00000197403	OR6N1	rs77068442	1	158875526	103331	158845316	A	G	0.894145	-0.466466	0.0288405	2.76316e-57	-0.233892	0.0326805	8.25062e-13	0	5
ENSG00000197429	IPP	rs3811436	1	45660208	-90445	46125880	T	C	0.696361	0.527518	0.0124551	<2.23e-308	0.518062	0.0175599	2.66242e-191	-0.361914	1
ENSG00000197429	IPP	rs28484896	1	45718528	-32125	46184200	C	G	0.765009	-0.0541272	0.0155905	0.00052167	0.0992619	0.0187462	1.18992e-07	-0.155286	3
ENSG00000197429	IPP	rs112005010	1	45965263	214610	46430935	C	T	0.930376	-0.288963	0.026723	6.22142e-27	-0.133341	0.029081	4.53643e-06	-0.107636	4
ENSG00000197429	IPP	rs12123155	1	46088851	338198	46554523	G	C	0.842397	-0.354118	0.0185297	1.97109e-78	-0.17223	0.0219488	4.2647e-15	0	2
ENSG00000197520	FAM177B	rs34630232	1	222548988	-188219	222722330	C	T	0.396989	-0.22619	0.0157893	1.40385e-45	-0.0729139	0.0167036	1.2703e-05	0.265378	2
ENSG00000197520	FAM177B	rs4424514	1	222772968	35761	222946310	A	G	0.252325	-0.671446	0.0149378	<2.23e-308	-0.650615	0.0183945	4.92858e-274	0	1
ENSG00000197530	MIB2	rs7552586	1	1569180	-46235	1504560	T	A	0.680427	0.0579846	0.0068612	3.81698e-17	0.0638197	0.00691878	2.85912e-20	-0.0410859	3
ENSG00000197530	MIB2	rs9442420	1	1607630	-7785	1543010	T	C	0.045581	0.175555	0.0153222	5.4326e-30	0.0982385	0.0159019	6.50132e-10	0.164183	4
ENSG00000197530	MIB2	rs28703654	1	1607931	-7484	1543311	G	A	0.66947	0.144603	0.00660521	3.47038e-101	0.168959	0.00733701	2.42396e-117	-0.269348	1
ENSG00000197530	MIB2	rs72634815	1	1614340	-1075	1549720	C	T	0.863152	0.0925825	0.00928905	3.63348e-23	0.143708	0.00988577	7.08197e-48	0.123682	2
ENSG00000197530	MIB2	rs9442411	1	1688328	72913	1619767	C	T	0.792553	0.0443046	0.00791623	2.31059e-08	0.0442669	0.00801025	3.27076e-08	0	5
ENSG00000197568	HHLA3	rs7512277	1	70307725	-47080	70773408	T	C	0.818114	0.0168989	0.0200399	0.399125	-0.108583	0.0207941	1.77203e-07	0.257675	2
ENSG00000197568	HHLA3	rs12140479	1	70357555	2750	70823238	A	C	0.757775	0.441262	0.0166704	6.47403e-144	0.474143	0.0185836	1.37501e-143	-0.138752	1
ENSG00000197568	HHLA3	rs75356933	1	70395563	40758	70861246	G	A	0.943737	0.0464938	0.0334608	0.164747	0.158432	0.0339791	3.1218e-06	0.0747194	3
ENSG00000197568	HHLA3	rs12035687	1	70556333	201528	71022016	G	T	0.941914	-0.165879	0.0333574	6.83858e-07	-0.13805	0.0335584	3.89349e-05	0	4
ENSG00000197622	CDC42SE1	rs6702344	1	151119610	49285	151092086	C	T	0.294929	0.0895154	0.0054987	5.44359e-58	0.0895154	0.00564709	1.3704e-56	0	1
ENSG00000197721	CR1L	rs11803366	1	207633644	-11469	207806989	T	C	0.379837	-0.136361	0.00955104	2.7348e-45	-0.0615196	0.0104543	3.98919e-09	0.0950736	3
ENSG00000197721	CR1L	rs7517879	1	207651363	6250	207824708	A	G	0.526712	0.0682249	0.00929995	2.58307e-13	0.0486905	0.00971803	5.4339e-07	0.0242999	4
ENSG00000197721	CR1L	rs11589472	1	207676299	31186	207849644	T	C	0.89486	0.379178	0.0141823	1.37547e-146	0.351757	0.0161598	4.72196e-105	-0.0394247	1
ENSG00000197721	CR1L	rs11118516	1	207755995	110882	207929340	G	A	0.934482	0.187209	0.0188637	5.52149e-23	0.171284	0.0198	5.11872e-18	0	2
ENSG00000197747	S100A10	rs190506550	1	151900355	-93504	151872831	T	G	0.994164	-0.160051	0.0384027	3.13297e-05	-0.17363	0.0385243	6.57458e-06	0.0280486	2
ENSG00000197747	S100A10	rs11459749	1	151992881	-978	151965357	A	AG	0.0851923	0.199801	0.00997769	1.26329e-85	0.196968	0.0104384	2.02955e-79	0.101324	1
ENSG00000197747	S100A10	rs183195160	1	152145231	151372	152117707	G	A	0.773986	0.0436714	0.00712016	9.31193e-10	0.02897	0.00719109	5.61114e-05	0	3
ENSG00000197780	TAF13	rs72986832	1	109055920	-20083	109598542	C	T	0.971325	0.0847826	0.0319447	0.00798055	0.24677	0.0331596	9.92689e-14	-0.0434183	3
ENSG00000197780	TAF13	rs112782435	1	109058747	-17256	109601369	A	C	0.940017	0.0684966	0.022081	0.00193336	0.239728	0.0238425	8.76464e-24	-0.336125	2
ENSG00000197780	TAF13	rs28666533	1	109059650	-16353	109602272	G	A	0.382353	0.212425	0.0104595	6.38001e-88	0.25247	0.0123577	9.02851e-93	-0.222934	1
ENSG00000197780	TAF13	rs112611381	1	109100633	24630	109643255	G	T	0.964656	-0.3689	0.0278461	2.38721e-39	-0.20258	0.0294585	6.12248e-12	0	4
ENSG00000197785	ATAD3A	rs819980	1	1490320	-21842	1425700	T	C	0.922342	0.248336	0.0197426	1.05154e-35	0.167399	0.024002	3.07183e-12	0.554711	2
ENSG00000197785	ATAD3A	rs141500603	1	1520153	7991	1455533	G	A	0.975236	0.363433	0.0348968	4.02001e-25	0.244073	0.0424813	9.16969e-09	-0.11385	3
ENSG00000197785	ATAD3A	rs6667347	1	1559703	47541	1495083	G	C	0.692464	0.108746	0.0115847	9.41816e-21	0.114353	0.011818	3.80754e-22	0.0395766	1
ENSG00000197785	ATAD3A	rs138793781	1	2049914	537752	1981353	G	A	0.988482	0.248109	0.0513812	1.41786e-06	0.21988	0.051588	2.02399e-05	0	4
ENSG00000197852	INKA2	rs17028083	1	111600939	-154885	112143561	C	T	0.99368	0.199395	0.0405732	9.21024e-07	0.175803	0.0407974	1.63858e-05	-0.0679082	5
ENSG00000197852	INKA2	rs494453	1	111649500	-106324	112192122	T	C	0.636616	-0.0986268	0.00647031	3.1348e-51	-0.0946059	0.00685329	2.39607e-43	0.0528261	1
ENSG00000197852	INKA2	rs143904308	1	111698366	-57458	112240988	T	G	0.989738	-0.185672	0.0316462	4.74202e-09	-0.137243	0.0318747	1.66461e-05	-0.00663258	6
ENSG00000197852	INKA2	rs151264912	1	111716737	-39087	112259359	T	G	0.986297	-0.193444	0.0270813	1.05469e-12	-0.115756	0.0276046	2.74855e-05	-0.0231407	7
ENSG00000197852	INKA2	rs2295044	1	111747730	-8094	112290352	G	A	0.963242	0.0528709	0.017115	0.00201919	0.0998332	0.0173827	9.28743e-09	-0.0672112	3
ENSG00000197852	INKA2	rs649144	1	111752387	-3437	112295009	T	C	0.886046	0.105681	0.0100051	8.68253e-26	0.11402	0.0102077	5.72304e-29	-0.0672582	2
ENSG00000197852	INKA2	rs10399721	1	111787701	31877	112330323	T	C	0.962963	0.095261	0.0169732	2.11088e-08	0.0797536	0.0172151	3.60803e-06	0	4
ENSG00000197880	MDS2	rs67576297	1	23490689	-90806	23817182	C	T	0.923256	0.090548	0.0224795	5.71476e-05	0.129963	0.0227985	1.19451e-08	-0.147906	3
ENSG00000197880	MDS2	rs877931	1	23554212	-27283	23880703	T	C	0.724477	0.112154	0.0132936	4.3078e-17	0.129541	0.013596	1.6049e-21	-0.0598597	1
ENSG00000197880	MDS2	rs182391537	1	23580179	-1316	23906669	A	C	0.987213	0.214869	0.0530578	5.2118e-05	0.244328	0.0533241	4.60668e-06	-0.0113419	5
ENSG00000197880	MDS2	rs61777284	1	23596426	14931	23922916	C	T	0.950649	0.209832	0.0274403	2.48771e-14	0.219733	0.0277199	2.2469e-15	-0.0642397	2
ENSG00000197880	MDS2	rs4649110	1	23671454	89959	23997944	G	A	0.869828	-0.105962	0.01732	1.02624e-09	-0.0871607	0.0174518	5.90288e-07	0	4
ENSG00000197956	S100A6	rs2248745	1	153537416	1172	153509892	A	G	0.911102	0.09248	0.00876702	1.00573e-25	0.09248	0.0088683	1.84446e-25	0	1
ENSG00000197959	DNM3	rs2145380	1	171915846	74348	171884986	G	C	0.353097	-0.133553	0.0105909	7.14474e-36	-0.113261	0.0112154	5.59742e-24	-0.280009	1
ENSG00000197959	DNM3	rs113762623	1	172003720	162222	171972860	TGAATAATTTATTGCCTATTGACATA	T	0.799661	0.104993	0.0124502	4.44493e-17	0.0656432	0.0131004	5.42121e-07	-0.0423948	5
ENSG00000197959	DNM3	rs9425308	1	172414125	572627	172383265	C	A	0.657323	0.127233	0.0107014	3.91805e-32	0.0678634	0.0129242	1.51386e-07	0.31239	4
ENSG00000197959	DNM3	rs112122140	1	172418293	576795	172387433	T	G	0.94951	0.251767	0.0229566	1.19881e-27	0.151988	0.0251559	1.52378e-09	0.352956	2
ENSG00000197959	DNM3	rs6424923	1	172454157	612659	172423297	T	A	0.722589	0.146841	0.0112596	3.31491e-38	0.0744645	0.0138417	7.46062e-08	0	3
ENSG00000197965	MPZL1	rs7548729	1	167722605	1413	167691842	A	G	0.940914	-0.201629	0.0245703	2.92839e-16	-0.139345	0.0253358	3.79949e-08	0.204982	8
ENSG00000197965	MPZL1	rs55814614	1	167748852	27660	167718089	T	A	0.818667	-0.250485	0.0151818	1.78775e-59	-0.129553	0.0176579	2.18723e-13	0.155036	6
ENSG00000197965	MPZL1	rs2097572	1	167761546	40354	167730783	G	A	0.0884599	-0.0424603	0.0206622	0.039937	-0.115588	0.0222426	2.02881e-07	0.0850762	10
ENSG00000197965	MPZL1	rs10918761	1	167768074	46882	167737311	G	T	0.927441	0.533762	0.0216698	5.2138e-126	0.614179	0.0306779	3.66694e-89	-0.0222361	1
ENSG00000197965	MPZL1	rs72697771	1	167769140	47948	167738377	G	A	0.985585	-0.365313	0.0498204	2.64976e-13	-0.273307	0.0508055	7.47058e-08	-0.0317971	9
ENSG00000197965	MPZL1	rs12757250	1	167770118	48926	167739355	T	C	0.929161	0.16536	0.022971	7.05776e-13	0.214045	0.0245849	3.13781e-18	-0.0455156	5
ENSG00000197965	MPZL1	rs77293822	1	167770468	49276	167739705	A	G	0.984483	-1.01242	0.0453078	3.92368e-105	-0.732746	0.0598193	1.69408e-34	0.546942	4
ENSG00000197965	MPZL1	rs113375030	1	167772072	50880	167741309	A	G	0.95895	-0.239517	0.0299357	1.54579e-15	-0.24936	0.0421483	3.29386e-09	-0.132199	7
ENSG00000197965	MPZL1	rs10918763	1	167779148	57956	167748385	A	G	0.75022	0.203385	0.0134025	8.40075e-51	0.233426	0.0156769	3.83492e-50	-0.0562143	2
ENSG00000197965	MPZL1	rs114093893	1	167794895	73703	167764132	A	T	0.99228	-0.916673	0.0654698	1.16769e-43	-0.851649	0.0673289	1.13194e-36	-0.0106772	3
ENSG00000197965	MPZL1	rs2032579	1	167837056	115864	167806294	T	C	0.951992	0.432632	0.0265784	5.59388e-58	0.138358	0.0314532	1.08814e-05	0	11
ENSG00000197982	C1orf122	rs141016063	1	37829469	22490	38295141	A	AT	0.863656	-0.140202	0.0110929	5.0245e-36	-0.105503	0.0116473	1.32698e-19	0.254458	2
ENSG00000197982	C1orf122	rs12736219	1	37834083	27104	38299755	T	C	0.264812	-0.126122	0.0084092	1.08409e-49	-0.106054	0.00888072	7.14219e-33	0	1
ENSG00000197989	SNHG12	rs9286966	1	28566006	-17126	28892518	T	G	0.682759	0.0677658	0.00665458	4.21115e-24	0.0599864	0.00679581	1.07548e-18	-0.14628	1
ENSG00000197989	SNHG12	rs12077221	1	28612418	29286	28938930	G	A	0.959462	-0.14416	0.014939	7.87557e-22	-0.125501	0.0152234	1.66599e-16	0	2
ENSG00000198019	FCGR1B	rs587660950	1	120132960	-954385	120675531	AAGAG	A	0.992626	-0.162277	0.056029	0.0037934	-0.226538	0.0565476	6.17182e-05	-0.0413555	4
ENSG00000198019	FCGR1B	rs28689061	1	120179033	-908312	145093893	G	A	0.905374	-0.0806715	0.0163265	8.04041e-07	-0.0828559	0.0163851	4.26387e-07	-0.00391282	3
ENSG00000198019	FCGR1B	rs587773172	1	121035061	-52284	149698416	C	T	0.983605	-0.13115	0.0375099	0.000475978	-0.135114	0.0375654	0.000322189	0.00809858	5
ENSG00000198019	FCGR1B	rs12719823	1	121509288	421943	121251086	G	T	0.729962	0.0818331	0.0109317	8.45644e-14	0.0779755	0.0112373	3.9499e-12	-0.170369	1
ENSG00000198019	FCGR1B	rs111458676	1	121546196	458851	121287994	A	G	0.91347	-0.113942	0.0174438	7.18805e-11	-0.0942778	0.0177855	1.15281e-07	0	2
ENSG00000198160	MIER1	rs2016093	1	66749755	-175140	67215438	T	C	0.710954	0.026648	0.00670061	7.08678e-05	0.0328016	0.00671652	1.041e-06	0.0255042	3
ENSG00000198160	MIER1	rs12740884	1	66994172	69277	67459855	C	A	0.726523	-0.0942373	0.00677654	4.19727e-43	-0.084679	0.00693998	3.04682e-34	-0.0865565	2
ENSG00000198160	MIER1	rs138163954	1	67017102	92207	67482785	C	A	0.980248	0.404666	0.0212098	3.45618e-78	0.385235	0.0220894	4.11679e-68	0	1
ENSG00000198162	MAN1A2	rs59580757	1	117410524	43075	117953146	C	T	0.694959	-0.0874045	0.0073601	4.60669e-32	-0.0874045	0.00746951	1.25231e-31	0	1
ENSG00000198198	SZT2	rs146927083	1	43389955	73	43855626	G	C	0.960917	0.231666	0.011916	5.3003e-81	0.203862	0.0128248	6.76628e-57	-0.157534	1
ENSG00000198198	SZT2	rs3001721	1	43410148	20266	43875819	T	C	0.581388	-0.0491407	0.00471311	3.55763e-25	-0.0284911	0.00498954	1.12866e-08	-0.287557	2
ENSG00000198198	SZT2	rs1806802	1	43499740	109858	43965411	T	C	0.641102	0.0564805	0.00502279	5.79836e-29	0.027419	0.00541994	4.21653e-07	0.0148593	3
ENSG00000198198	SZT2	rs141507306	1	44036492	646610	44502164	G	A	0.991569	0.143508	0.025987	3.52797e-08	0.130251	0.0261173	6.1267e-07	0	4
ENSG00000198216	CACNA1E	rs75415370	1	181483152	165462	181452288	T	C	0.971956	0.239503	0.0330709	5.14645e-13	0.206636	0.0345563	2.23557e-09	-0.0803071	2
ENSG00000198216	CACNA1E	rs4652660	1	181505539	187849	181474675	C	T	0.834216	0.194823	0.0143845	5.12999e-41	0.222223	0.0149376	4.66307e-50	-0.123367	1
ENSG00000198216	CACNA1E	rs74130013	1	181508205	190515	181477341	T	C	0.927041	0.114659	0.0210859	5.67413e-08	0.119487	0.0216712	3.51518e-08	0.012872	3
ENSG00000198216	CACNA1E	rs75570394	1	181697809	380119	181666945	G	A	0.867653	-0.0398232	0.016162	0.0137757	-0.0671804	0.0163487	3.96984e-05	-0.0506857	5
ENSG00000198216	CACNA1E	rs144153519	1	181752635	434945	181721771	G	C	0.994109	0.54878	0.0711776	1.52902e-14	0.388347	0.074535	1.88568e-07	0	4
ENSG00000198468	FLVCR1-DT	rs12402370	1	212769982	-88144	212943324	C	A	0.925697	-0.271621	0.03269	1.25366e-16	0.274647	0.0339912	6.47911e-16	-0.054454	2
ENSG00000198468	FLVCR1-DT	rs138970072	1	212814063	-44063	212987405	TC	T	0.963657	0.210613	0.0459671	4.73035e-06	-0.350603	0.0468723	7.43365e-14	-0.194932	3
ENSG00000198468	FLVCR1-DT	rs10864014	1	212866489	8363	213039831	T	A	0.477667	-1.0618	0.00755408	<2.23e-308	-1.1188	0.0171694	<2.23e-308	0	1
ENSG00000198483	ANKRD35	rs6670984	1	145873487	-12379	145561594	C	T	0.655147	0.789816	0.0142205	<2.23e-308	0.789816	0.018026	<2.23e-308	0	1
ENSG00000198492	YTHDF2	rs12037934	1	28746946	10325	29073458	A	G	0.592573	-0.129156	0.00778564	4.3627e-60	-0.129156	0.00800781	1.60187e-58	0	1
ENSG00000198520	ARMH1	rs72689725	1	44547361	-127331	45013033	T	C	0.983351	-0.260164	0.0391844	3.50978e-11	-0.194931	0.0395136	8.08621e-07	-0.0116922	7
ENSG00000198520	ARMH1	rs79241803	1	44721754	47062	45187426	C	T	0.98489	0.536304	0.0401416	5.60223e-40	0.495784	0.0430631	1.13491e-30	-0.0180207	2
ENSG00000198520	ARMH1	rs3008978	1	44721904	47212	45187576	G	A	0.991954	0.346637	0.0564792	9.08593e-10	0.311708	0.0572502	5.19023e-08	-0.0100969	6
ENSG00000198520	ARMH1	rs115699425	1	44732124	57432	45197796	A	C	0.97907	0.345761	0.0349778	8.10171e-23	0.294381	0.0366402	9.40592e-16	0.192282	3
ENSG00000198520	ARMH1	rs4542248	1	44783250	108558	45248922	C	G	0.626016	0.185771	0.00993172	2.50196e-75	0.196078	0.0113651	1.06789e-66	0.0469032	1
ENSG00000198520	ARMH1	rs181172322	1	44888463	213771	45354135	T	C	0.992479	0.734735	0.0572655	4.69658e-37	0.458144	0.0613067	7.83958e-14	-0.0315586	4
ENSG00000198520	ARMH1	rs12738586	1	44922460	247768	45388132	G	A	0.759588	0.0272796	0.0118294	0.0211498	-0.0862129	0.0132029	6.58367e-11	0	5
ENSG00000198574	SH2D1B	rs78589422	1	162387917	-24221	162357707	T	G	0.950445	0.129484	0.0189998	1.06294e-11	0.109553	0.0193613	1.52846e-08	-0.0151797	2
ENSG00000198574	SH2D1B	rs4656368	1	162420414	8276	162390204	C	T	0.698529	-0.166738	0.00877625	1.43406e-77	-0.153593	0.00949292	7.00347e-59	-0.282038	1
ENSG00000198574	SH2D1B	rs56348318	1	162426506	14368	162396296	C	T	0.653719	0.0924963	0.00869661	4.04568e-26	0.0424412	0.00929983	5.02723e-06	0	3
ENSG00000198625	MDM4	rs372967296	1	204527129	10750	204496257	TAA	T	0.314692	0.177796	0.00562803	1.41522e-198	0.174035	0.00625448	2.12711e-170	-0.13757	1
ENSG00000198625	MDM4	rs146935278	1	204559021	42642	204528149	G	C	0.990455	-0.24495	0.0293756	9.8066e-17	-0.1306	0.0298726	1.23163e-05	0	2
ENSG00000198626	RYR2	rs398069687	1	237766487	724303	237929787	T	TCA	0.94734	-0.266184	0.0410165	9.50117e-11	-0.187142	0.0413375	5.97748e-06	0.084349	2
ENSG00000198626	RYR2	rs790901	1	237793861	751677	237957161	A	G	0.311767	-0.467289	0.0188395	1.20919e-127	-0.459677	0.0201042	1.04188e-115	0	1
ENSG00000198700	IPO9	rs2678207	1	201856149	27000	201825277	C	T	0.676566	0.142734	0.00852943	4.40713e-61	0.183187	0.0100138	9.34231e-75	-0.487156	1
ENSG00000198700	IPO9	rs2279681	1	201891888	62739	201861016	C	G	0.654588	-0.00405609	0.00853392	0.634603	0.0816904	0.00973586	4.8338e-17	0	2
ENSG00000198715	GLMP	rs2241106	1	156249119	-46570	156218910	C	G	0.716818	0.786828	0.0150738	<2.23e-308	0.133288	0.0223327	2.39791e-09	0.601564	2
ENSG00000198715	GLMP	rs7542045	1	156276682	-19007	156246473	G	C	0.490909	1.03211	0.00652704	<2.23e-308	0.979107	0.0172381	<2.23e-308	0	1
ENSG00000198734	F5	rs6675244	1	169543324	-43264	169512562	T	C	0.73021	-0.193229	0.0117866	9.20429e-59	-0.183155	0.0121316	1.68499e-51	0.00131815	2
ENSG00000198734	F5	rs6012	1	169559342	-27246	169528580	C	T	0.830411	-0.0102311	0.0141366	0.469268	0.186331	0.0148217	3.0269e-36	-0.294538	3
ENSG00000198734	F5	rs2227245	1	169570842	-15746	169540080	C	T	0.698847	0.532711	0.0085007	<2.23e-308	0.494306	0.0149553	1.44215e-239	0.649271	1
ENSG00000198734	F5	rs1997664	1	169604928	18340	169574166	A	T	0.567879	0.408278	0.00942095	<2.23e-308	0.12385	0.0142591	3.7654e-18	-0.0670266	4
ENSG00000198734	F5	rs3917679	1	169622615	36027	169591853	C	T	0.485222	-0.0949037	0.0106282	6.05976e-19	-0.0476647	0.0107585	9.40549e-06	0	5
ENSG00000198754	OXCT2	rs76046361	1	39755825	-15523	40221497	G	C	0.94772	-0.374508	0.0416506	3.47851e-19	-0.308034	0.0433543	1.20281e-12	0.242541	2
ENSG00000198754	OXCT2	rs230279	1	39790132	18784	40255804	A	G	0.519061	-0.120432	0.0185696	9.77111e-11	-0.110565	0.0194558	1.32431e-08	0.147701	3
ENSG00000198754	OXCT2	rs55819546	1	39796471	25123	40262143	G	T	0.974539	0.454876	0.0582049	6.74711e-15	0.498098	0.0592943	4.44828e-17	0	1
ENSG00000198756	COLGALT2	rs12132935	1	183965273	-72456	183934407	T	C	0.926321	0.772598	0.0314012	9.4974e-126	0.205484	0.0352497	5.56311e-09	-0.328731	2
ENSG00000198756	COLGALT2	rs10911473	1	183966219	-71510	183935353	A	G	0.414325	-0.961193	0.0110915	<2.23e-308	-0.904819	0.019329	<2.23e-308	0.24027	1
ENSG00000198756	COLGALT2	rs74131423	1	184065657	27928	184034791	A	G	0.811094	-0.398661	0.0219099	1.62963e-71	-0.109701	0.0233622	2.65729e-06	0	3
ENSG00000198771	RCSD1	rs10918721	1	167599715	-30378	167568952	T	G	0.494913	-0.184777	0.0113958	1.48294e-57	-0.190326	0.0132857	1.5146e-46	0.276113	2
ENSG00000198771	RCSD1	rs79985786	1	167632450	2357	167601687	A	T	0.90249	0.060699	0.0198351	0.00222465	0.187321	0.0208014	2.15174e-19	0.167045	4
ENSG00000198771	RCSD1	rs1311451	1	167632647	2554	167601884	A	C	0.17492	-0.222187	0.0148626	2.18173e-49	-0.197058	0.0161904	4.42067e-34	0.142632	3
ENSG00000198771	RCSD1	rs201892781	1	167634937	4844	167604174	TGA	T	0.91991	-0.199167	0.0210303	4.31346e-21	-0.106525	0.0222703	1.72483e-06	-0.078827	5
ENSG00000198771	RCSD1	rs2862865	1	167704318	74225	167673555	A	G	0.72132	-0.293103	0.0122605	3.25387e-119	-0.342714	0.0131478	8.81797e-150	0	1
ENSG00000198793	MTOR	rs2746638	1	11218068	-44483	11278125	T	C	0.271001	0.158653	0.00614639	2.11613e-137	0.158653	0.00655441	1.9462e-129	0	1
ENSG00000198799	LRIG2	rs34236373	1	113117959	44761	113660581	A	C	0.860302	-0.143999	0.010221	3.59507e-44	-0.143999	0.0104305	2.36113e-43	0	1
ENSG00000198815	FOXJ3	rs536185484	1	42335364	-513	42801035	C	G	0.987847	0.245705	0.0362134	1.3074e-11	0.245705	0.0363825	1.44437e-11	0	1
ENSG00000198821	CD247	rs2056625	1	167451062	-67548	167420299	G	A	0.600425	-0.189011	0.00634943	2.31087e-178	-0.195649	0.00700055	7.03001e-172	-0.155616	1
ENSG00000198821	CD247	rs12065895	1	167465621	-52989	167434858	G	A	0.960243	-0.0021446	0.0174154	0.901999	-0.0824284	0.0176595	3.04667e-06	-0.0571316	2
ENSG00000198821	CD247	rs10918702	1	167488855	-29755	167458092	G	A	0.837682	-0.0310505	0.00931686	0.000866744	-0.0418194	0.00935169	7.75436e-06	-0.027007	3
ENSG00000198821	CD247	rs114536733	1	167512506	-6104	167481743	A	T	0.989407	-0.112806	0.033342	0.000722122	-0.139636	0.0334022	2.90925e-05	0	4
ENSG00000198830	HMGN2	rs4382774	1	26445475	-26965	26771966	G	C	0.718791	-0.100365	0.00862333	7.00473e-31	-0.139071	0.00900824	9.0662e-54	0.130949	2
ENSG00000198830	HMGN2	rs2925523	1	26478678	6238	26805169	C	T	0.0448313	0.434415	0.0181133	6.29781e-120	0.406718	0.0221452	2.46244e-75	-0.50244	1
ENSG00000198830	HMGN2	rs12025634	1	26539014	66574	26865505	C	T	0.848793	-0.151097	0.0107565	6.30162e-44	-0.0773279	0.0129228	2.1794e-09	0	3
ENSG00000198835	GJC2	rs11582369	1	228212098	62168	228399799	C	T	0.963006	0.208121	0.0363144	1.06108e-08	0.198936	0.036483	4.95726e-08	-0.0537331	1
ENSG00000198835	GJC2	rs4653943	1	228339589	189659	228527290	A	G	0.864174	-0.105122	0.020548	3.24805e-07	-0.0992327	0.0206321	1.51217e-06	0	2
ENSG00000198837	DENND4B	rs200218615	1	153185679	-761039	153158155	A	AT	0.97466	0.0769797	0.0170245	6.28745e-06	0.0703762	0.0171042	3.87926e-05	-0.0083684	6
ENSG00000198837	DENND4B	rs78740769	1	153816674	-130044	153789150	C	A	0.949841	-0.204129	0.01191	6.74672e-64	-0.287033	0.0150447	3.79936e-81	-0.0434856	1
ENSG00000198837	DENND4B	rs60173188	1	153845954	-100764	153818430	C	T	0.961473	0.156658	0.0135272	1.35173e-30	0.156013	0.0138368	1.73945e-29	-0.0147188	2
ENSG00000198837	DENND4B	rs112749520	1	153851252	-95466	153823728	C	A	0.985935	-0.0252556	0.0228557	0.269216	0.216792	0.0263829	2.0842e-16	0.163459	4
ENSG00000198837	DENND4B	rs4595397	1	153855604	-91114	153828080	T	C	0.707077	-0.0174502	0.00589732	0.00310196	0.0385475	0.00648763	2.82105e-09	0.14042	5
ENSG00000198837	DENND4B	rs566518250	1	153880954	-65764	153853430	TTTTC	T	0.991077	-0.22061	0.0278366	2.83102e-15	-0.246753	0.0283631	3.32495e-18	0	3
ENSG00000198841	KTI12	rs11205985	1	52638216	604406	53103888	G	T	0.821851	-0.105368	0.0181582	6.95611e-09	-0.105368	0.0182216	7.35507e-09	0	1
ENSG00000198860	TSEN15	rs4233115	1	183967336	-84315	183936470	G	A	0.415885	-0.0924079	0.0104924	1.78318e-18	-0.0957374	0.0106799	3.12241e-19	-0.119042	3
ENSG00000198860	TSEN15	rs12029527	1	184044184	-7467	184013318	C	A	0.663141	-0.154753	0.0107949	1.2182e-45	-0.216902	0.0113362	1.32419e-81	-0.208819	2
ENSG00000198860	TSEN15	rs11582961	1	184053925	2274	184023059	C	T	0.911646	-0.341701	0.0176925	5.30569e-80	-0.401702	0.0188442	7.88771e-101	0	1
ENSG00000198890	PRMT6	rs1730850	1	107055366	-1308	107597988	C	T	0.330945	-0.654985	0.0101807	<2.23e-308	-0.646904	0.0138565	<2.23e-308	0.127685	1
ENSG00000198890	PRMT6	rs115668827	1	107135646	78972	107678268	G	C	0.952095	-0.328446	0.0306821	1.96187e-26	-0.146451	0.0312881	2.85855e-06	0	2
ENSG00000198892	SHISA4	rs72742098	1	201892087	3407	201861215	G	C	0.948408	-0.112301	0.0311451	0.000314545	-0.192998	0.0316687	1.0994e-09	-0.0552339	3
ENSG00000198892	SHISA4	rs79655664	1	201893602	4922	201862730	G	T	0.953898	-0.173679	0.0336757	2.60833e-07	-0.20483	0.0343131	2.38059e-09	-0.120275	4
ENSG00000198892	SHISA4	rs4025034	1	201902705	14025	201871833	A	C	0.766432	-0.19915	0.016184	2.88604e-34	-0.2122	0.0168638	2.61375e-36	0.104723	1
ENSG00000198892	SHISA4	rs6690948	1	201963241	74561	201932369	A	G	0.904388	-0.187146	0.0234372	1.75729e-15	-0.185728	0.024786	6.71887e-14	0.278485	2
ENSG00000198892	SHISA4	rs12143997	1	201998325	109645	201967453	G	A	0.550522	0.0408516	0.0143289	0.00437754	0.07994	0.0149823	9.52192e-08	-0.0893071	5
ENSG00000198892	SHISA4	rs77818645	1	202077068	188388	202046196	G	C	0.851639	0.0948731	0.0195638	1.27865e-06	0.0816641	0.0197329	3.49608e-05	0	6
ENSG00000198912	C1orf174	rs35801288	1	3833651	-66642	3750215	AC	A	0.54876	-0.1541	0.0104436	3.45071e-48	-0.0994759	0.010861	5.23893e-20	-0.130395	2
ENSG00000198912	C1orf174	rs116294018	1	3881355	-18938	3797919	T	C	0.922441	0.370163	0.0187101	1.05398e-83	0.166741	0.0209197	1.58004e-15	-0.368878	4
ENSG00000198912	C1orf174	rs6701422	1	3891607	-8686	3808171	T	C	0.240341	-0.369546	0.0113045	3.91913e-211	-0.364039	0.0146912	1.49419e-135	0.111288	1
ENSG00000198912	C1orf174	rs79308453	1	3892735	-7558	3809299	T	A	0.965646	0.0126663	0.0293206	0.665766	0.169967	0.0299673	1.41333e-08	-0.12233	5
ENSG00000198912	C1orf174	rs34825671	1	3912596	12303	3829160	C	T	0.694782	-0.0314801	0.0113189	0.00543786	0.107566	0.0123781	3.62438e-18	0	3
ENSG00000198929	NOS1AP	rs115602424	1	162116791	47100	162086581	G	C	0.994486	-2.16669	0.120137	2.47416e-70	-2.10112	0.124351	4.76171e-64	0.0276641	1
ENSG00000198929	NOS1AP	rs4531272	1	162247026	177335	162216816	A	T	0.162434	-0.171352	0.0253619	1.59047e-11	-0.1451	0.0257475	1.74567e-08	0.0917207	3
ENSG00000198929	NOS1AP	rs1858233	1	162334209	264518	162303999	C	T	0.603148	-0.260688	0.0187805	5.91531e-43	-0.228096	0.0193089	3.34284e-32	-0.0605983	2
ENSG00000198929	NOS1AP	rs737641	1	162369063	299372	162338853	G	A	0.657655	0.085574	0.0200336	1.98025e-05	0.0999849	0.020255	7.9616e-07	0	4
ENSG00000198952	SMG5	rs7542045	1	156276682	-6143	156246473	G	C	0.490909	0.84101	0.00571834	<2.23e-308	0.84101	0.0123578	<2.23e-308	0	1
ENSG00000199562	RNU6-37P	rs11121529	1	10211630	-87336	10271688	C	G	0.87899	-0.192938	0.0188768	2.88488e-24	-0.176442	0.0193713	8.35858e-20	-0.174787	1
ENSG00000199562	RNU6-37P	rs146875107	1	10517218	218252	10577275	A	AACTCT	0.494059	0.0841271	0.0126336	3.07722e-11	0.0640095	0.012885	6.77386e-07	0	2
ENSG00000201544	SNORA16B	rs60486119	1	212253705	-99111	212427047	A	AC	0.808948	-0.201455	0.0197209	3.0521e-24	-0.201455	0.019936	5.2466e-24	0	1
ENSG00000203288	TDRKH-AS1	rs12238987	1	151793339	2535	151765815	C	G	0.158896	-0.368947	0.0253335	5.14153e-47	-0.368947	0.025914	5.37025e-46	0	1
ENSG00000203356	LINC01562	rs74738164	1	50612551	-622545	51078223	G	A	0.984568	-0.395518	0.070545	2.18286e-08	-0.395518	0.0707684	2.28505e-08	0	1
ENSG00000203663	OR2L2	rs55889181	1	247959943	-70127	248123245	G	A	0.970626	-0.529466	0.04959	2.63234e-26	-0.323605	0.0515255	3.37514e-10	-0.0298128	3
ENSG00000203663	OR2L2	rs79281891	1	247961983	-68087	248125285	C	G	0.962688	-0.147707	0.0442635	0.000853542	-0.282241	0.0447516	2.84817e-10	-0.142435	2
ENSG00000203663	OR2L2	rs6664332	1	247965627	-64443	248128929	G	A	0.662085	-0.356607	0.0166113	1.50408e-97	-0.331187	0.0182755	2.14172e-73	0.179182	1
ENSG00000203663	OR2L2	rs144490675	1	248081139	51069	248244441	G	A	0.984561	-0.570128	0.0677191	5.00036e-17	-0.355296	0.0693398	2.99148e-07	0	4
ENSG00000203666	EFCAB2	rs61844237	1	244970360	655	245133662	G	C	0.530606	0.687753	0.0133806	<2.23e-308	0.721742	0.0186751	<2.23e-308	-0.285467	1
ENSG00000203666	EFCAB2	rs12561841	1	244974763	5058	245138065	C	G	0.905589	-0.602799	0.0272035	1.68395e-103	-0.200589	0.0305601	5.24742e-11	-0.0469221	3
ENSG00000203666	EFCAB2	rs146397232	1	245003423	33718	245166725	CA	C	0.979765	0.0345934	0.0593587	0.560066	0.358056	0.0602837	2.85878e-09	-0.0324199	4
ENSG00000203666	EFCAB2	rs12731710	1	245009348	39643	245172650	A	G	0.90874	0.0264556	0.0290564	0.362611	0.365695	0.0309937	3.94966e-32	0.00552679	2
ENSG00000203666	EFCAB2	rs56381090	1	245130416	160711	245293718	T	C	0.962635	0.352269	0.0435142	7.22289e-16	0.246065	0.0438857	2.0594e-08	0	5
ENSG00000203667	COX20	rs12058012	1	244841783	6167	245005085	G	C	0.859114	-0.513572	0.0178532	1.33874e-167	-0.506369	0.0194076	4.58267e-150	-0.0672869	1
ENSG00000203667	COX20	rs77147102	1	244894879	59263	245058181	A	G	0.950298	0.225328	0.030664	2.3598e-13	0.171358	0.0309045	2.94355e-08	0	2
ENSG00000203668	CHML	rs148360858	1	241530006	-110248	241693306	G	C	0.994851	-0.312738	0.0742996	2.61178e-05	-0.328523	0.0744347	1.01682e-05	-0.00798285	3
ENSG00000203668	CHML	rs34195772	1	241618011	-22243	241781313	AT	A	0.720225	-0.273975	0.0111903	1.31865e-124	-0.263261	0.0121311	1.99585e-104	0.203147	1
ENSG00000203668	CHML	rs74919439	1	241688192	47938	241851494	G	T	0.923616	-0.182933	0.0199675	7.50845e-20	-0.0932293	0.02057	5.83465e-06	0	2
ENSG00000203697	CAPN8	rs6693911	1	223648535	-17188	223836237	C	T	0.745968	0.32364	0.0218196	1.15655e-48	0.32364	0.022315	1.15544e-47	0	1
ENSG00000203705	TATDN3	rs6702544	1	212788339	-3489	212961681	G	A	0.309645	0.238592	0.014909	3.76932e-56	0.17045	0.0161198	3.93465e-26	0.297645	3
ENSG00000203705	TATDN3	rs61736926	1	212791942	114	212965284	C	G	0.833086	0.433724	0.0177961	1.47463e-123	0.357861	0.0198268	7.97489e-73	-0.0542895	1
ENSG00000203705	TATDN3	rs114191443	1	212813030	21202	212986372	G	A	0.980529	-0.682792	0.0499493	9.81093e-42	-0.679684	0.0512892	4.39439e-40	0	2
ENSG00000203709	MIR29B2CHG	rs113535756	1	207832323	-46792	208005668	C	CGTTTTCATATT	0.556179	-0.0405266	0.00559776	5.23405e-13	-0.0405266	0.00562955	6.0697e-13	0	1
ENSG00000203710	CR1	rs12075573	1	207113412	-382735	207286757	T	C	0.929421	-0.0719565	0.0138574	2.16177e-07	-0.0791661	0.0140078	1.58999e-08	0.0277243	7
ENSG00000203710	CR1	rs11487877	1	207209118	-287029	207382463	G	A	0.340532	-0.0600197	0.00730014	2.57835e-16	-0.0836697	0.00755112	1.56118e-28	0.0967156	3
ENSG00000203710	CR1	rs72757638	1	207405643	-90504	207578988	C	T	0.984448	-0.173063	0.0281913	9.00343e-10	-0.156399	0.028817	5.72083e-08	0.0860128	8
ENSG00000203710	CR1	rs35426473	1	207483555	-12592	207656900	G	GT	0.353977	-0.109778	0.00708773	8.53339e-53	-0.0569592	0.00819479	3.63576e-12	0.377533	5
ENSG00000203710	CR1	rs4618971	1	207492716	-3431	207666061	C	T	0.207645	-0.198302	0.0080348	1.79892e-126	-0.135011	0.00961605	8.84963e-45	0.00873249	2
ENSG00000203710	CR1	rs12032275	1	207610162	114015	207783507	C	T	0.83117	-0.10616	0.00912889	7.82802e-31	-0.0630058	0.0100628	3.81877e-10	0.293915	6
ENSG00000203710	CR1	rs75553932	1	207645883	149736	207819228	C	G	0.981245	-0.188413	0.0255867	2.10543e-13	-0.23885	0.0281209	2.00219e-17	-0.111542	4
ENSG00000203710	CR1	rs6659617	1	207646856	150709	207820201	G	A	0.521952	-0.161323	0.00659996	3.15707e-124	-0.129827	0.00761537	3.61485e-65	0	1
ENSG00000203721	LINC00862	rs2808511	1	200366968	-33737	200336096	C	T	0.620158	0.126607	0.0134582	7.78133e-21	0.138673	0.0137725	7.59088e-24	-0.16525	1
ENSG00000203721	LINC00862	rs12025215	1	200481238	80533	200450366	A	G	0.948999	0.0966297	0.0298489	0.00121515	0.144186	0.0302977	1.94567e-06	-0.0217828	2
ENSG00000203721	LINC00862	rs12029731	1	201223756	823051	201192884	G	T	0.91612	-0.0959318	0.0236241	4.97205e-05	-0.0988371	0.0236722	2.97668e-05	0	3
ENSG00000203724	C1orf53	rs4147201	1	197907973	5343	197877103	A	G	0.505842	-0.148444	0.0189421	5.69293e-15	-0.148444	0.0190611	6.81733e-15	0	1
ENSG00000203739	AL645568.1	rs10912624	1	173502955	13548	173472094	T	A	0.794847	-0.122027	0.0143745	2.76695e-17	-0.121248	0.0145498	7.86306e-17	-0.0675359	1
ENSG00000203739	AL645568.1	rs113143779	1	173833689	344282	173802827	A	G	0.980549	-0.171454	0.042478	5.51776e-05	-0.188779	0.0426687	9.67546e-06	-0.0295258	3
ENSG00000203739	AL645568.1	rs116260440	1	174165451	676044	174134589	A	G	0.979987	0.254999	0.0422666	1.73339e-09	0.226027	0.0425483	1.08291e-07	0	2
ENSG00000203747	FCGR3A	rs74654056	1	161211954	-338783	161181744	C	T	0.991522	0.261912	0.0699402	0.000182724	0.288885	0.0703367	4.00536e-05	0.0551207	10
ENSG00000203747	FCGR3A	rs3922744	1	161424710	-126027	161394500	T	C	0.616274	-0.0877107	0.0130257	1.85581e-11	-0.0828897	0.0132767	4.28521e-10	-0.0801492	5
ENSG00000203747	FCGR3A	rs140797462	1	161480308	-70429	161450098	C	G	0.991823	0.581505	0.0707236	2.56762e-16	0.369613	0.0794516	3.28638e-06	-0.0639741	7
ENSG00000203747	FCGR3A	rs11811241	1	161523790	-26947	161493580	A	G	0.628734	-0.0647068	0.0131536	8.98394e-07	-0.0919226	0.0138886	3.62663e-11	0.165447	4
ENSG00000203747	FCGR3A	rs138010330	1	161556397	5660	161526187	C	T	0.982724	0.371505	0.0496356	8.53446e-14	0.402953	0.0512338	3.69115e-15	-0.0174205	3
ENSG00000203747	FCGR3A	rs114169903	1	161626242	75505	161596032	T	C	0.982335	-0.490615	0.0480514	3.21276e-24	-0.419254	0.0489693	1.11327e-17	0.0919432	2
ENSG00000203747	FCGR3A	rs74127076	1	161630954	80217	161600744	C	T	0.648306	-0.290462	0.0127826	1.79803e-108	-0.287335	0.0136547	2.65566e-98	0.00567385	1
ENSG00000203747	FCGR3A	rs528482679	1	161700922	150185	161670712	TC	T	0.993161	0.601687	0.0776767	1.15628e-14	0.392214	0.0868388	6.28475e-06	-0.00576024	8
ENSG00000203747	FCGR3A	rs17415066	1	161741005	190268	161710795	G	A	0.938406	-0.0448975	0.0264709	0.0899323	-0.123196	0.0275883	7.98826e-06	-0.0164232	9
ENSG00000203747	FCGR3A	rs114774831	1	161743512	192775	161713302	G	A	0.993186	-0.540316	0.0773265	3.19617e-12	-0.439873	0.078518	2.11657e-08	0	6
ENSG00000203757	OR6K3	rs2779110	1	158743457	22737	158713247	A	G	0.576395	-0.50122	0.0171523	1.84299e-172	-0.530513	0.0191316	3.06374e-169	-0.186719	1
ENSG00000203757	OR6K3	rs392851	1	158747406	26686	158717196	A	G	0.960186	0.0181388	0.0483899	0.707792	-0.217939	0.04923	9.55774e-06	-0.0627407	3
ENSG00000203757	OR6K3	rs76632163	1	158775894	55174	158745684	A	T	0.922711	0.0184618	0.0348445	0.596253	0.16642	0.0353091	2.43824e-06	0	2
ENSG00000203804	ADAMTSL4-AS1	rs12760301	1	149910739	-663813	149882291	C	A	0.967888	-0.0860752	0.0216293	7.00959e-05	-0.0977806	0.0219386	8.31097e-06	-0.0159728	4
ENSG00000203804	ADAMTSL4-AS1	rs149486978	1	150197234	-377318	150169498	G	A	0.980675	-0.151589	0.0272094	2.67293e-08	-0.113006	0.027603	4.24041e-05	0.027424	7
ENSG00000203804	ADAMTSL4-AS1	rs34379037	1	150556846	-17706	150529322	T	TAA	0.0339691	0.147064	0.0207855	1.71419e-12	0.0919059	0.0213429	1.66109e-05	-0.000804396	6
ENSG00000203804	ADAMTSL4-AS1	rs201001444	1	150583438	8886	150555914	AAAG	A	0.988141	0.44216	0.0343579	2.88914e-37	0.425436	0.0353113	1.98277e-33	0.0742634	1
ENSG00000203804	ADAMTSL4-AS1	rs11204675	1	150598509	23957	150570985	T	G	0.434241	0.131552	0.0073752	6.92935e-69	0.0839202	0.00894712	6.62389e-21	0.454485	2
ENSG00000203804	ADAMTSL4-AS1	rs11204682	1	150623061	48509	150595537	G	T	0.778218	0.125078	0.00892558	9.93273e-44	0.0762482	0.0103594	1.83516e-13	-0.0290853	3
ENSG00000203804	ADAMTSL4-AS1	rs149992226	1	150966805	392253	150939281	C	T	0.994082	-0.246365	0.0479605	2.90855e-07	-0.188232	0.0483389	9.86041e-05	0.00568669	8
ENSG00000203804	ADAMTSL4-AS1	rs151001977	1	151380247	805695	151352723	G	A	0.993948	-0.262437	0.0483084	5.83967e-08	-0.210126	0.0485566	1.50851e-05	0	5
ENSG00000203814	H2BC18	rs139776319	1	149812331	-42	149783886	C	T	0.912982	0.288578	0.0210185	4.43392e-42	0.26093	0.0214673	5.40988e-34	-0.0400471	2
ENSG00000203814	H2BC18	rs192504603	1	149816259	3886	149787813	T	C	0.985739	-1.17405	0.0477201	9.77834e-126	-0.913659	0.0606846	3.15911e-51	0.00511054	1
ENSG00000203814	H2BC18	rs587744655	1	149821681	9308	149793236	G	A	0.994129	-0.465323	0.0780691	2.70242e-09	-0.44416	0.0783746	1.45196e-08	-0.00939116	4
ENSG00000203814	H2BC18	rs587693789	1	149850724	38351	149822291	T	G	0.960939	-0.591862	0.03003	4.15044e-83	-0.262404	0.0374643	2.48584e-12	0	3
ENSG00000203865	ATP1A1-AS1	rs850610	1	116406090	-12545	116948712	G	A	0.309453	0.11651	0.00913607	1.23238e-36	0.11651	0.0092932	4.6779e-36	0	1
ENSG00000203943	SAMD13	rs316637	1	84287628	-10738	84753311	G	A	0.174596	-0.164549	0.0259616	2.54565e-10	-0.130331	0.0269305	1.30138e-06	-0.258109	2
ENSG00000203943	SAMD13	rs1156085	1	84298566	200	84764249	A	G	0.984219	0.499798	0.0765344	7.26455e-11	0.403826	0.0793892	3.64418e-07	0	1
ENSG00000203965	EFCAB7	rs7367676	1	63464316	-59056	63929987	G	A	0.667164	0.157483	0.0154785	4.61101e-24	0.204113	0.0167851	5.05299e-34	-0.363878	1
ENSG00000203965	EFCAB7	rs12124900	1	63506085	-17287	63971756	C	T	0.79325	0.0637274	0.0182436	0.000481848	0.150151	0.019599	1.84277e-14	0	2
ENSG00000204060	FOXO6	rs10489520	1	41046083	-315839	41511755	C	A	0.88634	-0.39756	0.0290879	1.00942e-41	-0.257377	0.0303475	2.23323e-17	-0.219733	2
ENSG00000204060	FOXO6	rs7522116	1	41370013	8091	41835685	C	T	0.435996	0.463678	0.0181787	2.05701e-134	0.42748	0.0198743	1.2776e-102	0	1
ENSG00000204084	INPP5B	rs12563037	1	37792972	-154085	38258644	G	C	0.711855	0.442639	0.00966174	<2.23e-308	0.15861	0.0163086	2.34705e-22	0.706455	3
ENSG00000204084	INPP5B	rs28525112	1	37866240	-80817	38331912	G	C	0.575492	0.465126	0.0081554	<2.23e-308	0.271813	0.0158776	1.06674e-65	-0.0694278	1
ENSG00000204084	INPP5B	rs28818567	1	37909023	-38034	38374695	G	A	0.992744	0.27851	0.0621686	7.64687e-06	0.392419	0.0626559	3.7745e-10	-0.0388985	4
ENSG00000204084	INPP5B	rs9727223	1	37911073	-35984	38376745	G	A	0.737466	-0.422971	0.00994689	<2.23e-308	-0.218358	0.0133225	2.2495e-60	0	2
ENSG00000204138	PHACTR4	rs9658844	1	28365811	-3771	28692322	T	C	0.697204	0.581943	0.0100691	<2.23e-308	0.573702	0.0138271	<2.23e-308	-0.0732086	1
ENSG00000204138	PHACTR4	rs112823939	1	28397903	28321	28724414	C	T	0.982218	-0.453367	0.0444308	3.42399e-24	-0.294911	0.0451226	6.32839e-11	-0.0220894	2
ENSG00000204138	PHACTR4	rs4323678	1	28492763	123181	28819275	G	A	0.97562	0.583738	0.0376539	6.90327e-53	0.197086	0.0396754	6.78351e-07	-0.0612758	4
ENSG00000204138	PHACTR4	rs6689862	1	28510931	141349	28837443	T	C	0.911316	-0.0677531	0.0210408	0.0012904	0.111695	0.0215347	2.14007e-07	0	3
ENSG00000204160	ZDHHC18	rs35650645	1	26842993	16305	27169484	T	C	0.837116	-0.267921	0.0058539	<2.23e-308	-0.280759	0.00721502	<2.23e-308	-0.249077	1
ENSG00000204160	ZDHHC18	rs2311594	1	26917691	91003	27244182	C	T	0.735831	0.0140631	0.00594542	0.0180527	-0.0445061	0.00613576	4.05963e-13	0	2
ENSG00000204178	MACO1	rs2375279	1	25215440	-215418	25541931	T	C	0.134141	0.0572085	0.0157983	0.000296386	0.0770357	0.0162355	2.08615e-06	0.211648	4
ENSG00000204178	MACO1	rs1043879	1	25243590	-187268	25570081	T	C	0.761388	-0.0350861	0.0126901	0.00571748	-0.0686277	0.0132605	2.27494e-07	0.192318	3
ENSG00000204178	MACO1	rs3093622	1	25354353	-76505	25680844	G	A	0.986461	0.241801	0.0472614	3.2425e-07	0.266365	0.0482834	3.45432e-08	-0.031181	2
ENSG00000204178	MACO1	rs75065172	1	25530719	99861	25857210	A	G	0.983051	-0.283377	0.0420667	1.82169e-11	-0.305818	0.0425221	6.38631e-13	0	1
ENSG00000204219	TCEA3	rs2072944	1	23079379	-345369	23405872	T	C	0.573856	-0.0174728	0.0101637	0.0856559	0.0566279	0.010445	5.90868e-08	-0.148036	4
ENSG00000204219	TCEA3	rs754984	1	23371627	-53121	23698120	C	G	0.931385	0.318301	0.0191857	4.26322e-60	0.250403	0.020122	1.50369e-35	-0.0947808	2
ENSG00000204219	TCEA3	rs1198423	1	23408748	-16000	23735241	G	T	0.12306	-0.339835	0.0147624	3.96586e-111	-0.163147	0.0182905	4.67323e-19	0.530881	3
ENSG00000204219	TCEA3	rs4649089	1	23455016	30268	23781509	G	A	0.323724	-0.293079	0.00987463	2.09709e-177	-0.224505	0.012829	1.43602e-68	0	1
ENSG00000204624	DISP3	rs2982369	1	11382869	-96286	11442926	T	G	0.383763	0.133931	0.0179324	9.62399e-14	0.124875	0.0187681	2.86098e-11	-0.187514	1
ENSG00000204624	DISP3	rs11121741	1	11460527	-18628	11520584	A	G	0.579422	-0.167085	0.0175798	3.13515e-21	-0.103802	0.0201588	2.61579e-07	0.414937	2
ENSG00000204624	DISP3	rs58789791	1	11524852	45697	11584909	G	A	0.857936	-0.180413	0.0250562	6.973e-13	-0.138355	0.0282781	9.9494e-07	0	3
ENSG00000204859	ZBTB48	rs4525068	1	6511864	-68130	6571924	A	G	0.176213	-0.0855829	0.010028	1.8837e-17	-0.0453091	0.010368	1.24197e-05	0.101564	3
ENSG00000204859	ZBTB48	rs4908565	1	6579883	-111	6639943	G	A	0.945949	-0.0846576	0.0169723	6.32432e-07	-0.105055	0.0172183	1.05172e-09	-0.0937881	2
ENSG00000204859	ZBTB48	rs17029626	1	6580056	62	6640116	A	G	0.846219	-0.192049	0.0103262	1.59976e-74	-0.189114	0.0109659	1.20686e-66	0	1
ENSG00000205090	TMEM240	rs3930748	1	1553692	13068	1489072	A	G	0.677419	-0.403031	0.0168124	7.96879e-120	-0.403031	0.0177573	4.83594e-114	0	1
ENSG00000207005	RNU1-2	rs201238184	1	16535062	-360918	16861557	C	T	0.93772	0.137088	0.0316339	1.49815e-05	0.178708	0.0323929	3.45038e-08	-0.0531751	5
ENSG00000207005	RNU1-2	rs11806827	1	16888946	-7034	17215441	C	T	0.94267	0.277622	0.0328779	4.05116e-17	0.195594	0.0336506	6.15481e-09	0.147972	4
ENSG00000207005	RNU1-2	rs4920605	1	16988930	92950	17315425	G	A	0.429467	0.227714	0.0146668	4.90703e-53	0.24396	0.0157612	4.84247e-54	0.164722	1
ENSG00000207005	RNU1-2	rs76861060	1	17045091	149111	17371586	T	C	0.923329	-0.147005	0.0280495	1.66878e-07	-0.222498	0.0289115	1.40595e-14	-0.0551882	2
ENSG00000207005	RNU1-2	rs77955136	1	17047831	151851	17374326	T	C	0.966274	0.134474	0.0419937	0.00137286	0.258178	0.0430441	1.9977e-09	-0.0580754	3
ENSG00000207005	RNU1-2	rs72905857	1	17109712	213732	17436207	A	C	0.918951	-0.167998	0.0278101	1.65235e-09	-0.130903	0.0283342	3.8382e-06	0	6
ENSG00000207234	RNU6-125P	rs170038	1	88771011	-45768	89236694	G	A	0.381965	0.0517238	0.0119511	1.5368e-05	0.0517238	0.011973	1.56004e-05	0	1
ENSG00000207721	MIR186	rs4649933	1	71015256	-52460	71480939	T	C	0.745468	-0.100204	0.0144445	4.55112e-12	-0.0982767	0.0145244	1.32097e-11	-0.0329373	1
ENSG00000207721	MIR186	rs6677143	1	71421575	353859	71887258	A	C	0.994583	0.366354	0.0856664	1.93656e-05	0.347289	0.0858685	5.24511e-05	0	2
ENSG00000212257	RNU6-1176P	rs6696692	1	65055943	32869	65521626	A	G	0.250375	-0.102357	0.0125315	4.00507e-16	-0.102357	0.0126203	5.04147e-16	0	1
ENSG00000212916	MAP10	rs1495986	1	232801993	-2899	232937739	T	C	0.763331	0.354788	0.0174528	4.45512e-88	0.303089	0.0196389	9.81144e-54	0.365266	2
ENSG00000212916	MAP10	rs41271527	1	232805469	577	232941215	A	G	0.956467	0.582501	0.0367319	3.39635e-55	0.327415	0.040526	6.52365e-16	-0.0587723	3
ENSG00000212916	MAP10	rs115613586	1	232845358	40466	232981104	G	T	0.949386	0.136357	0.0350777	0.000102788	0.224728	0.0353807	2.12925e-10	0.00285127	4
ENSG00000212916	MAP10	rs6678880	1	232945208	140316	233080954	G	A	0.808383	-0.346973	0.0191549	6.50086e-71	-0.327104	0.0198634	6.26574e-61	0	1
ENSG00000213047	DENND1B	rs2488401	1	197733271	-42425	197702401	C	T	0.812268	-0.130463	0.0123786	1.1062e-25	-0.130463	0.0125231	2.05552e-25	0	1
ENSG00000213057	C1orf220	rs12741974	1	178570993	28241	178540128	C	T	0.497656	-0.25788	0.0115912	2.80556e-104	-0.25788	0.0121838	1.97274e-99	0	1
ENSG00000213062	Z99572.1	rs2901092	1	169487155	1079	169456393	A	G	0.944099	0.18644	0.0397147	2.74995e-06	0.18644	0.0398045	2.81487e-06	0	1
ENSG00000213064	SFT2D2	rs12071158	1	168177186	-48752	168146424	C	A	0.669645	0.0675164	0.00858481	4.57052e-15	0.0525873	0.00870019	1.49977e-09	-0.0569307	2
ENSG00000213064	SFT2D2	rs35156344	1	168219395	-6543	168188633	A	T	0.987278	0.121538	0.0360755	0.000760588	0.17978	0.0362431	7.03525e-07	0.0619163	4
ENSG00000213064	SFT2D2	rs4656576	1	168266744	40806	168235982	C	G	0.286028	-0.208386	0.00857156	5.45667e-123	-0.202237	0.00927115	1.72384e-105	0.078182	1
ENSG00000213064	SFT2D2	rs141206148	1	168304103	78165	168273341	C	T	0.990859	0.0840631	0.0426372	0.0487156	0.180203	0.042842	2.59676e-05	-0.0447176	5
ENSG00000213064	SFT2D2	rs2284758	1	168372171	146233	168341409	T	C	0.878585	0.103845	0.012501	1.27481e-16	0.0659244	0.0127238	2.20456e-07	0	3
ENSG00000213085	CFAP45	rs2501319	1	159898756	-1409	159868546	T	C	0.234169	-0.128143	0.0147068	4.04792e-18	-0.137652	0.014836	1.72347e-20	0.0349856	2
ENSG00000213085	CFAP45	rs375738864	1	159921370	21205	159891160	TAAC	T	0.575178	0.22879	0.0121158	1.09509e-76	0.23283	0.0125776	1.66729e-76	0	1
ENSG00000213088	ACKR1	rs12075	1	159205564	2257	159175354	G	A	0.428071	-0.161532	0.0071842	2.34929e-106	-0.165182	0.00759029	5.2794e-105	0.0973103	1
ENSG00000213088	ACKR1	rs35921532	1	159218383	15076	159188173	G	A	0.639363	0.0225062	0.00768055	0.00340307	0.0386524	0.00772223	5.57636e-07	0	2
ENSG00000213171	LINGO4	rs12132987	1	151717266	-88888	151689742	G	A	0.932304	-0.803984	0.036068	1.1835e-104	-0.834518	0.0472515	8.34693e-70	0.35149	1
ENSG00000213171	LINGO4	rs570167725	1	151753010	-53144	151725486	GGGTGACC	G	0.99059	0.0748005	0.0986824	0.448494	0.76592	0.108039	1.34772e-12	-0.0697862	3
ENSG00000213171	LINGO4	rs4845572	1	151789148	-17006	151761624	G	A	0.656188	-0.0908364	0.0206273	1.08819e-05	-0.179424	0.0210271	1.42623e-17	-0.107177	2
ENSG00000213171	LINGO4	rs77426698	1	151935579	129425	151908055	G	A	0.961697	-0.869952	0.0495615	7.80864e-67	-0.38406	0.0593433	9.68247e-11	0	4
ENSG00000213190	MLLT11	rs7366148	1	151044523	-15874	151016999	G	A	0.199699	0.26444	0.0206968	9.13654e-37	0.261815	0.0210616	1.77654e-35	0.0278975	1
ENSG00000213190	MLLT11	rs41299635	1	151050782	-9615	151023258	C	T	0.994917	0.569329	0.116793	1.12616e-06	0.529156	0.117116	6.23578e-06	0	2
ENSG00000213281	NRAS	rs146591261	1	114372333	-344438	114914955	A	AT	0.972216	-0.121503	0.0231303	1.56368e-07	-0.121503	0.0231936	1.61783e-07	0	1
ENSG00000213366	GSTM2	rs144425895	1	109406076	-261946	109948698	A	C	0.991047	-0.280192	0.0628824	8.55466e-06	-0.320563	0.0631659	3.87633e-07	0.00135121	15
ENSG00000213366	GSTM2	rs553798240	1	109438546	-229476	109981168	T	C	0.994267	-0.421817	0.0788141	9.1151e-08	-0.420053	0.0793434	1.19595e-07	-0.0136416	14
ENSG00000213366	GSTM2	rs2230350	1	109548825	-119197	110091447	G	A	0.964754	-0.237006	0.0317882	1.05998e-13	-0.382249	0.0329755	4.53041e-31	-0.0303006	3
ENSG00000213366	GSTM2	rs17024393	1	109612066	-55956	110154688	T	C	0.972435	-0.548443	0.0360024	3.59765e-51	-0.267907	0.0447735	2.18237e-09	-0.00343869	13
ENSG00000213366	GSTM2	rs41313290	1	109612653	-55369	110155275	G	A	0.981387	0.060073	0.0438611	0.170872	0.305819	0.0503316	1.2315e-09	-0.0186076	12
ENSG00000213366	GSTM2	rs56246993	1	109628019	-40003	110170641	C	T	0.972099	-0.410958	0.0353181	7.23471e-31	-0.324897	0.0388085	5.67518e-17	0.31871	8
ENSG00000213366	GSTM2	rs3895838	1	109635226	-32796	110177848	A	G	0.93464	-0.456566	0.023638	5.16429e-80	-0.250195	0.0298011	4.63856e-17	0.43522	7
ENSG00000213366	GSTM2	rs72705211	1	109636825	-31197	110179447	G	A	0.95223	-0.349354	0.0274644	1.84216e-36	-0.355302	0.0333664	1.77204e-26	0.287794	5
ENSG00000213366	GSTM2	rs11101980	1	109651023	-16999	110193645	T	G	0.61099	0.130823	0.0121935	1.521e-26	0.148964	0.0144868	8.42468e-25	-0.277013	6
ENSG00000213366	GSTM2	rs10687592	1	109661841	-6181	110204463	G	GT	0.859184	0.243588	0.0169064	4.48663e-46	0.265974	0.0192838	2.82393e-43	0.0836356	2
ENSG00000213366	GSTM2	rs599363	1	109675864	7842	110218486	G	T	0.0888403	0.532971	0.0198961	4.12973e-147	0.339641	0.0306065	1.29698e-28	-0.288991	4
ENSG00000213366	GSTM2	rs35579799	1	109703440	35418	110246062	C	T	0.989887	-0.695983	0.0590874	1.40694e-31	-0.439277	0.0655011	1.99491e-11	-0.074131	10
ENSG00000213366	GSTM2	rs4970772	1	109707546	39524	110250168	G	A	0.669601	0.262582	0.0122908	1.13831e-96	0.0894457	0.0139182	1.30545e-10	-0.0977651	11
ENSG00000213366	GSTM2	rs112697537	1	109707875	39853	110250497	G	A	0.977623	-0.196931	0.0402951	1.05715e-06	-0.335999	0.0426973	3.56582e-15	-0.0530146	9
ENSG00000213366	GSTM2	rs2229059	1	109714968	46946	110257590	T	C	0.919649	-0.429827	0.0208801	3.54249e-90	-0.347544	0.0239379	9.24268e-48	0	1
ENSG00000213516	RBMXL1	rs2765524	1	88952012	-40948	89417695	C	T	0.392728	-0.158076	0.0129381	8.20879e-34	-0.0879116	0.0139062	2.58618e-10	0.273002	6
ENSG00000213516	RBMXL1	rs76109623	1	88979868	-13092	89445551	A	G	0.899162	-0.29415	0.0211273	3.36987e-43	-0.201093	0.0230933	3.09688e-18	-0.172807	3
ENSG00000213516	RBMXL1	rs12142922	1	89024232	31272	89489915	A	G	0.658326	0.258343	0.0133135	1.03078e-80	0.29955	0.0157112	4.83248e-81	0.359005	1
ENSG00000213516	RBMXL1	rs2104457	1	89026587	33627	89492270	C	T	0.210108	0.0239816	0.0161514	0.137665	-0.121672	0.0175752	4.42471e-12	0.0878198	5
ENSG00000213516	RBMXL1	rs138352554	1	89051422	58462	89517105	G	A	0.970334	-0.15386	0.038643	6.95068e-05	-0.366244	0.0400612	6.12497e-20	0.0770582	2
ENSG00000213516	RBMXL1	rs55870241	1	89276838	283878	89742521	T	C	0.457203	-0.0930415	0.0131911	2.00417e-12	-0.112601	0.013786	3.14119e-16	0.181736	4
ENSG00000213516	RBMXL1	rs34738385	1	89339053	346093	89804736	T	C	0.724527	0.0655672	0.0144805	6.10493e-06	0.0691221	0.0149227	3.62121e-06	0	7
ENSG00000213625	LEPROT	rs12568532	1	65420528	-59	65886211	G	C	0.530184	-0.496114	0.0091201	<2.23e-308	-0.60051	0.0130899	<2.23e-308	-0.349812	1
ENSG00000213625	LEPROT	rs9436737	1	65421825	1238	65887508	C	G	0.873068	0.014001	0.0173268	0.419103	-0.31793	0.0187921	3.3002e-64	0.0692104	2
ENSG00000213625	LEPROT	rs55655800	1	65435007	14420	65900690	G	T	0.944656	0.193768	0.0252427	1.98536e-14	0.293253	0.0258846	9.39988e-30	0.144805	3
ENSG00000213625	LEPROT	rs1171270	1	65532158	111571	65997841	G	A	0.274878	0.115833	0.012915	4.26412e-19	-0.0962043	0.0140063	6.48261e-12	-0.137407	4
ENSG00000213625	LEPROT	rs75196434	1	65692627	272040	66158310	C	T	0.990618	0.0376161	0.0599966	0.530709	-0.256291	0.0611716	2.79323e-05	0	5
ENSG00000214114	MYCBP	rs12084082	1	38832357	-41011	39298029	C	G	0.938789	-0.107097	0.0177816	1.84532e-09	-0.107097	0.0178464	1.96092e-09	0	1
ENSG00000214193	SH3D21	rs148566092	1	36183293	-123075	36648894	C	T	0.9903	0.35528	0.0667252	1.05993e-07	0.359109	0.0669266	8.0628e-08	-0.0144766	3
ENSG00000214193	SH3D21	rs145356805	1	36227729	-78639	36693330	TG	T	0.977959	0.227793	0.0440162	2.37262e-07	0.268596	0.0442	1.2258e-09	-0.0527811	2
ENSG00000214193	SH3D21	rs79115124	1	36387404	81036	36853005	A	C	0.90996	0.358655	0.0221031	1.23182e-57	0.365701	0.0227341	3.19725e-58	0	1
ENSG00000215014	AL645728.1	rs114604282	1	1531090	-43012	1466470	G	A	0.986317	-0.90984	0.0814367	1.28685e-28	-0.36462	0.0835666	1.28157e-05	0.164404	2
ENSG00000215014	AL645728.1	rs7520996	1	1573654	-448	1509034	T	C	0.697194	-0.852776	0.0162965	<2.23e-308	-0.838479	0.0205208	<2.23e-308	0	1
ENSG00000215717	TMEM167B	rs201610690	1	108978493	-112271	109521115	CA	C	0.789927	0.0502255	0.00980256	3.1173e-07	0.0421931	0.00987225	1.92077e-05	-0.0926161	4
ENSG00000215717	TMEM167B	rs10494108	1	109092066	1302	109634688	T	G	0.914182	-0.127838	0.0139549	7.56418e-20	-0.114745	0.0142828	9.45012e-16	-0.0948666	3
ENSG00000215717	TMEM167B	rs35818839	1	109095260	4496	109637882	A	T	0.914619	0.240931	0.0135597	2.19524e-68	0.233629	0.0140648	5.80841e-62	-0.0269339	1
ENSG00000215717	TMEM167B	rs1924760	1	109169356	78592	109711978	C	T	0.636967	0.0678317	0.00821462	1.92126e-16	0.0786268	0.00832561	3.58915e-21	0	2
ENSG00000215788	TNFRSF25	rs114198341	1	6244394	-221801	6304454	A	G	0.987207	0.19238	0.021474	4.66763e-19	0.13245	0.0229834	8.26969e-09	-0.00726943	5
ENSG00000215788	TNFRSF25	rs41278010	1	6460608	-5587	6520668	A	C	0.965575	0.0652035	0.0135246	1.47324e-06	0.0788157	0.0135759	6.41448e-09	-0.0334547	4
ENSG00000215788	TNFRSF25	rs3007418	1	6466573	378	6526633	G	A	0.939168	0.153775	0.00999414	3.83424e-52	0.156489	0.0102952	3.52112e-52	-0.0704446	1
ENSG00000215788	TNFRSF25	rs77777178	1	6474988	8793	6535048	A	G	0.926941	0.0394778	0.00953429	3.52524e-05	0.0409258	0.0097223	2.5597e-05	-0.172136	6
ENSG00000215788	TNFRSF25	rs2412309	1	6543091	76896	6603151	A	G	0.127941	-0.0605653	0.00712344	2.47581e-17	-0.0492867	0.00730614	1.52049e-11	0.0109627	3
ENSG00000215788	TNFRSF25	rs550251569	1	6748901	282706	6808961	C	T	0.994979	0.370643	0.0343119	7.00259e-27	0.304139	0.0367977	1.39483e-16	0	2
ENSG00000215790	SLC35E2A	rs28662991	1	1594131	-151868	1529511	T	C	0.771451	0.505723	0.0189073	1.05257e-146	0.165861	0.0214429	1.03406e-14	-0.322085	3
ENSG00000215790	SLC35E2A	rs79113395	1	1659060	-86939	1590521	G	A	0.721352	-1.11435	0.00852159	<2.23e-308	-1.09172	0.0178906	<2.23e-308	0.0266006	1
ENSG00000215790	SLC35E2A	rs9442411	1	1688328	-57671	1619767	C	T	0.792553	0.0685296	0.0203912	0.000783591	0.142632	0.0230855	6.47439e-10	-0.107122	4
ENSG00000215790	SLC35E2A	rs2235536	1	1757725	11726	1689164	C	T	0.584011	-0.0383904	0.0169997	0.0239729	-0.147901	0.0180378	2.41441e-16	-0.291054	2
ENSG00000215790	SLC35E2A	rs77787690	1	1780989	34990	1712428	A	C	0.888123	0.018831	0.0265345	0.477939	-0.165218	0.0312091	1.19734e-07	-0.0390873	6
ENSG00000215790	SLC35E2A	rs141694617	1	1845552	99553	1776991	G	T	0.984478	-0.157425	0.0690719	0.0227031	-0.406353	0.0697159	5.58631e-09	0	5
ENSG00000215817	ZC3H11B	rs10779363	1	219613548	403	219786890	C	T	0.545708	0.151188	0.0187734	1.01578e-15	0.151188	0.0188977	1.24081e-15	0	1
ENSG00000215845	TSTD1	rs9793392	1	160692806	-346171	160662596	C	A	0.599581	-0.0274423	0.00830703	0.000962071	-0.0360519	0.00834699	1.56635e-05	0.0084757	4
ENSG00000215845	TSTD1	rs148061118	1	160976133	-62844	160945923	CA	C	0.729203	0.0225283	0.00905428	0.0128762	0.0622075	0.00949699	5.74482e-11	-0.212941	2
ENSG00000215845	TSTD1	rs1556260	1	161044656	5679	161014446	C	T	0.869757	0.291596	0.0110852	2.85059e-142	0.306499	0.0122356	1.75606e-138	0.0736132	1
ENSG00000215845	TSTD1	rs10737178	1	161057702	18725	161027492	A	G	0.0793823	0.138061	0.0149454	3.74304e-20	0.0859996	0.0155206	3.00769e-08	0	3
ENSG00000215883	CYB5RL	rs140708162	1	54154524	-45512	54620197	G	A	0.979643	1.01819	0.0493979	2.14555e-90	0.987444	0.0520787	3.60786e-80	0.127119	1
ENSG00000215883	CYB5RL	rs7537833	1	54192790	-7246	54658463	G	C	0.634425	0.131296	0.0147703	8.654e-19	0.0827285	0.0151906	5.15057e-08	0.155216	3
ENSG00000215883	CYB5RL	rs145454281	1	54222352	22316	54688025	G	GC	0.92447	0.170599	0.0265294	1.39933e-10	0.147642	0.0269587	4.33547e-08	0.00516805	2
ENSG00000215883	CYB5RL	rs12733295	1	54892224	692188	55357897	G	A	0.966123	0.146058	0.0394511	0.000216176	0.161532	0.0395172	4.35774e-05	0	4
ENSG00000215910	C1orf167	rs11121816	1	11740421	-21366	11800478	T	G	0.627684	-0.109294	0.0151331	5.95214e-13	-0.114753	0.0152231	4.76979e-14	-0.016167	2
ENSG00000215910	C1orf167	rs3818762	1	11790946	29159	11851003	G	C	0.723876	-0.239056	0.0165423	2.46522e-46	-0.228295	0.017191	3.0259e-40	-0.183075	1
ENSG00000215910	C1orf167	rs198365	1	11846584	84797	11906641	C	T	0.853933	0.1329	0.0207426	1.63037e-10	0.0882768	0.0211781	3.06872e-05	0	3
ENSG00000215912	TTC34	rs6684865	1	2614790	-186927	2546229	G	A	0.669531	-0.303414	0.0161333	4.21583e-76	-0.303414	0.0167061	1.03562e-73	0	1
ENSG00000215915	ATAD3C	rs181068440	1	1462652	12963	1398032	C	G	0.993754	0.759349	0.100077	3.91255e-14	0.763928	0.100712	3.31869e-14	-0.0139054	2
ENSG00000215915	ATAD3C	rs1240732	1	1469429	19740	1404809	A	G	0.957834	-0.294732	0.0399491	1.89814e-13	-0.304764	0.0402002	3.4251e-14	-0.0268177	3
ENSG00000215915	ATAD3C	rs148670635	1	1475394	25705	1410774	C	G	0.986778	-0.512936	0.0706077	4.36712e-13	-0.49766	0.0710566	2.49259e-12	-0.0189606	4
ENSG00000215915	ATAD3C	rs528749486	1	1499128	49439	1434508	C	T	0.987275	1.04881	0.0693932	2.0404e-50	1.0557	0.071065	6.4204e-50	0	1
ENSG00000218510	LINC00339	rs3117048	1	22018600	-5958	22345093	A	G	0.330021	0.0421485	0.0154043	0.00624006	0.122483	0.0158929	1.29006e-14	0.115057	2
ENSG00000218510	LINC00339	rs11801382	1	22025615	1057	22352108	C	T	0.752173	-0.902183	0.00992724	<2.23e-308	-0.878531	0.01783	<2.23e-308	-0.282997	1
ENSG00000218510	LINC00339	rs3117045	1	22037014	12456	22363507	A	G	0.395257	0.378129	0.0136255	5.81935e-157	0.0931527	0.0172127	6.23754e-08	0.336992	4
ENSG00000218510	LINC00339	rs398052838	1	22099893	75335	22426386	AAGCTTGTCCAAGAATTCAGAGCT	A	0.0743731	-0.0235189	0.0275308	0.392997	0.16265	0.0305445	1.00945e-07	0.0336187	5
ENSG00000218510	LINC00339	rs59633390	1	22139451	114893	22465944	G	C	0.970595	-0.899571	0.0409567	8.31906e-102	-0.264275	0.0451468	4.80829e-09	0	3
ENSG00000219481	NBPF1	rs143663847	1	16055706	-557856	16382201	G	A	0.987529	-0.333785	0.0670029	6.53342e-07	-0.324002	0.0676109	1.65002e-06	-0.032414	15
ENSG00000219481	NBPF1	rs113655353	1	16106418	-507144	16432913	C	T	0.945476	0.355386	0.0324086	1.21581e-27	0.188264	0.0335377	1.98251e-08	-0.0842893	9
ENSG00000219481	NBPF1	rs11260703	1	16211777	-401785	16538272	T	C	0.866272	-0.34794	0.020995	5.65332e-60	-0.098977	0.0234976	2.52888e-05	-0.0688844	17
ENSG00000219481	NBPF1	rs78593986	1	16283323	-330239	16609818	G	A	0.968565	0.258846	0.0427659	1.53729e-09	0.202995	0.0439556	3.87116e-06	-0.0298542	16
ENSG00000219481	NBPF1	rs140092613	1	16318816	-294746	16645311	C	T	0.990052	0.154776	0.075688	0.0409191	0.405156	0.0765548	1.20742e-07	-0.0392906	10
ENSG00000219481	NBPF1	rs41307864	1	16432830	-180732	16759325	G	A	0.934109	0.0887385	0.0301006	0.00321366	0.153565	0.0312933	9.23461e-07	-0.00261073	13
ENSG00000219481	NBPF1	rs114599379	1	16476342	-137220	16802837	T	C	0.994037	0.259723	0.0967731	0.00730425	0.477045	0.097653	1.03375e-06	0.0123374	14
ENSG00000219481	NBPF1	rs534217331	1	16482025	-131537	16808520	C	G	0.990572	0.327548	0.0769611	2.12208e-05	0.503208	0.0781934	1.23121e-10	0.0244668	6
ENSG00000219481	NBPF1	rs156909	1	16518808	-94754	16845303	A	G	0.040333	0.038723	0.0382642	0.311596	-0.203334	0.0404633	5.03069e-07	0.0429393	12
ENSG00000219481	NBPF1	rs138286792	1	16518873	-94689	16845368	C	T	0.980574	0.10525	0.054385	0.0530169	0.354872	0.0555998	1.74099e-10	-0.129671	7
ENSG00000219481	NBPF1	rs277461	1	16520975	-92587	16847470	A	T	0.49849	0.398554	0.0138289	3.57367e-168	0.422071	0.0172675	5.96358e-132	0.0949295	1
ENSG00000219481	NBPF1	rs181612783	1	16528421	-85141	16854916	T	A	0.990416	-0.389579	0.0774439	5.07739e-07	-0.589016	0.0782342	5.11772e-14	0.0271295	5
ENSG00000219481	NBPF1	rs2985126	1	16677494	63932	17003989	T	C	0.0870347	-0.374048	0.0256981	5.76371e-47	-0.257632	0.0267378	5.66252e-22	-0.00748707	3
ENSG00000219481	NBPF1	rs9435656	1	16970794	357232	17297289	C	T	0.265876	0.200653	0.0166016	3.90323e-33	0.194009	0.0191054	3.1594e-24	-0.368217	2
ENSG00000219481	NBPF1	rs15786	1	16986097	372535	17312592	G	A	0.936469	-0.535175	0.029154	1.03193e-72	-0.265214	0.0340656	6.94974e-15	-0.0388856	4
ENSG00000219481	NBPF1	rs201884089	1	16989341	375779	17315836	AGCTGG	A	0.981882	-0.425006	0.0561697	4.59729e-14	-0.288481	0.0573257	4.84584e-07	-0.0126653	11
ENSG00000219481	NBPF1	rs142057073	1	17091844	478282	17418339	G	A	0.989107	0.195456	0.0707881	0.00578249	0.441934	0.0729287	1.36283e-09	0	8
ENSG00000221216	RNU6ATAC27P	rs11449923	1	28373296	-108066	28699807	A	AT	0.701452	0.12783	0.0181707	2.28374e-12	0.12783	0.0182674	2.60118e-12	0	1
ENSG00000221406	MIR320B2	rs7534447	1	224308150	51009	224495852	C	T	0.0559315	-0.162368	0.0316571	3.03196e-07	-0.162368	0.0317383	3.12339e-07	0	1
ENSG00000221643	SNORA77	rs7547344	1	203738676	9095	203707804	A	G	0.409641	0.0978364	0.013421	3.63067e-13	0.0978364	0.0134969	4.20487e-13	0	1
ENSG00000221978	CCNL2	rs113679913	1	1251618	-147717	1186998	G	A	0.892842	-0.0280875	0.00664096	2.38792e-05	-0.0280875	0.00665283	2.4226e-05	0	1
ENSG00000222009	BTBD19	rs11211000	1	44432607	-375875	44898279	C	T	0.727878	-0.0524975	0.0132984	8.00912e-05	-0.0550142	0.0133207	3.62811e-05	0.0119662	3
ENSG00000222009	BTBD19	rs6678737	1	44797107	-11375	45262779	G	A	0.82324	0.264494	0.0147691	2.08732e-69	0.276679	0.0154866	2.18244e-71	-0.17041	1
ENSG00000222009	BTBD19	rs34818779	1	44816930	8448	45282602	ATG	A	0.824941	0.0208117	0.0152552	0.17256	0.0674107	0.0154813	1.33474e-05	0	2
ENSG00000222112	RN7SKP16	rs368318152	1	33335997	-867	33801598	T	TTGTTGTTG	0.715557	0.189931	0.0129789	1.92108e-47	0.151463	0.0149619	4.35609e-24	-0.235979	2
ENSG00000222112	RN7SKP16	rs16835408	1	33354432	17568	33820033	C	T	0.883309	-0.383928	0.0177139	2.61996e-99	-0.323783	0.0199588	3.49184e-59	-0.061481	1
ENSG00000222112	RN7SKP16	rs1016905	1	33396678	59814	33862279	C	T	0.978007	-0.243191	0.0409714	3.14017e-09	-0.225778	0.0418869	7.03857e-08	-0.0772858	3
ENSG00000222112	RN7SKP16	rs3043286	1	33448976	112112	33914577	CAAAGA	C	0.753692	0.0696715	0.0141569	8.89147e-07	0.0746202	0.0157536	2.17208e-06	0	4
ENSG00000223356	AL590666.1	rs112853204	1	156716844	3670	156686636	C	A	0.741559	0.0778268	0.016292	1.83417e-06	0.108856	0.016441	3.56711e-11	-0.116343	2
ENSG00000223356	AL590666.1	rs12143060	1	156770234	57060	156740026	G	T	0.952738	0.52434	0.0326524	1.62812e-56	0.550232	0.0337653	1.05749e-59	0	1
ENSG00000223525	RABGAP1L-IT1	rs2987879	1	174859977	-36981	174829115	C	T	0.534236	-0.072406	0.0140917	2.88737e-07	-0.072406	0.0141306	2.99051e-07	0	1
ENSG00000223653	AL078459.1	rs17124345	1	85260420	-15968	85726103	C	T	0.8407	0.314692	0.0268191	2.36028e-31	0.163924	0.0279198	4.32476e-09	0.226471	2
ENSG00000223653	AL078459.1	rs202239185	1	85277899	1511	85743582	AAC	A	0.229698	0.616335	0.0220122	1.54513e-159	0.584037	0.0243918	1.06719e-126	0	1
ENSG00000223745	CCDC18-AS1	rs3904666	1	93239253	-106772	93704810	G	A	0.918523	-0.219364	0.0158827	1.49345e-42	-0.112332	0.0163726	6.83866e-12	-0.139536	2
ENSG00000223745	CCDC18-AS1	rs637198	1	93250710	-95315	93716267	A	T	0.816624	0.516884	0.00844404	<2.23e-308	0.512852	0.0112848	<2.23e-308	-0.050108	1
ENSG00000223745	CCDC18-AS1	rs41292133	1	93324686	-21339	93790243	G	A	0.983072	0.130286	0.0344818	0.000159814	0.19721	0.0346159	1.2188e-08	-0.00133013	4
ENSG00000223745	CCDC18-AS1	rs41292139	1	93339551	-6474	93805108	A	G	0.986862	0.16125	0.0397027	4.9577e-05	0.246351	0.0398302	6.20894e-10	0	3
ENSG00000223774	AL513217.1	rs11589317	1	201197307	-696535	201166435	T	C	0.0754898	-0.13888	0.0353697	8.74303e-05	-0.146033	0.0354513	3.80125e-05	0.0408024	2
ENSG00000223774	AL513217.1	rs4494199	1	201915540	21698	201884668	A	G	0.562797	0.0916676	0.01897	1.39353e-06	0.0948409	0.01903	6.23577e-07	0	1
ENSG00000223776	LGALS8-AS1	rs10925159	1	236523930	-578	236687230	C	T	0.985891	-0.836944	0.0831218	1.32295e-23	-0.739313	0.0842858	1.76297e-18	0.0735447	2
ENSG00000223776	LGALS8-AS1	rs2758997	1	236548510	24002	236711810	A	G	0.242533	-0.315097	0.0221033	3.66905e-45	-0.315336	0.0227739	1.33811e-43	0.118347	1
ENSG00000223776	LGALS8-AS1	rs72758119	1	236570771	46263	236734071	A	G	0.956825	0.1992	0.0481761	3.61496e-05	0.26564	0.0486233	4.67591e-08	0	3
ENSG00000223823	LINC01342	rs10907183	1	1135738	-1279	1071118	G	C	0.405673	0.23169	0.0176547	1.17034e-38	0.216811	0.0182774	1.85876e-32	-0.181414	1
ENSG00000223823	LINC01342	rs116667486	1	1149235	12218	1084615	T	G	0.973862	-0.367828	0.0537933	9.08395e-12	-0.252429	0.0549225	4.30505e-06	0	2
ENSG00000224000	Z97198.1	rs66533066	1	172446211	-460689	172415351	GA	G	0.510952	-0.0864139	0.0151957	1.3742e-08	-0.0849852	0.015286	2.70268e-08	0.0293628	2
ENSG00000224000	Z97198.1	rs2023623	1	172756935	-149965	172726075	C	G	0.55833	0.0947497	0.0149302	2.41814e-10	0.092738	0.0150342	6.89481e-10	0.0691089	1
ENSG00000224000	Z97198.1	rs60905087	1	172939149	32249	172908289	G	C	0.974206	0.239849	0.0472218	3.93875e-07	0.203094	0.0475577	1.9506e-05	0	3
ENSG00000224051	CPTP	rs307354	1	1329159	4403	1264539	G	C	0.0493092	0.444925	0.0131849	1.9342e-223	0.448326	0.0147012	2.96202e-204	0.0400789	1
ENSG00000224051	CPTP	rs149441632	1	1421658	96902	1357038	G	A	0.98491	-0.11978	0.0261188	4.63802e-06	-0.151691	0.0261955	7.00781e-09	0	2
ENSG00000224228	AL031599.1	rs17370938	1	172754560	-21345	172723700	G	A	0.582422	0.105047	0.0151729	5.01431e-12	0.105047	0.0152481	5.61078e-12	0	1
ENSG00000224259	LINC01133	rs191579196	1	159932374	-25661	159902164	G	A	0.988936	0.261198	0.0702172	0.000201689	0.289875	0.0703747	3.80482e-05	0.00665831	5
ENSG00000224259	LINC01133	rs141902767	1	159947354	-10681	159917144	G	A	0.972145	-0.260422	0.0442254	4.17134e-09	-0.2221	0.0445154	6.06001e-07	-0.0685435	3
ENSG00000224259	LINC01133	rs4656860	1	159972070	14035	159941860	G	A	0.839551	0.310931	0.0198305	4.98108e-54	0.311866	0.020422	1.19221e-52	-0.0178398	1
ENSG00000224259	LINC01133	rs151322348	1	159978594	20559	159948384	C	A	0.991789	0.355412	0.0815444	1.3378e-05	0.343356	0.0818006	2.69902e-05	-0.0392894	4
ENSG00000224259	LINC01133	rs72704703	1	160010293	52258	159980083	A	T	0.943398	-0.228978	0.0313368	3.19943e-13	-0.236129	0.0315595	7.31862e-14	0	2
ENSG00000224358	TMCO1-AS1	rs12126717	1	165542822	-226107	165512059	T	A	0.901029	-0.11368	0.0313167	0.000286483	-0.130067	0.0313748	3.38935e-05	0.0337041	2
ENSG00000224358	TMCO1-AS1	rs7555523	1	165749742	-19187	165718979	C	A	0.119307	0.443997	0.0277985	6.05725e-56	0.447934	0.0285407	1.64701e-55	0	1
ENSG00000224515	AL590385.1	rs7539036	1	161542941	-14137	161512731	G	A	0.896993	-0.266932	0.0225896	9.10562e-32	-0.266598	0.0229306	3.03005e-31	-0.045634	1
ENSG00000224515	AL590385.1	rs60737164	1	161671216	114138	161641006	G	A	0.979043	0.158233	0.0507837	0.0018455	0.266073	0.0553129	1.50681e-06	0.402501	3
ENSG00000224515	AL590385.1	rs191697809	1	161814120	257042	161783910	G	T	0.98687	-0.266145	0.0623465	2.00449e-05	-0.417868	0.067935	7.69992e-10	0	2
ENSG00000224536	AC096677.1	rs114711064	1	201485231	-22010	201454359	C	T	0.982204	0.143983	0.0573835	0.0121367	0.289529	0.0583197	6.88733e-07	-0.0845759	5
ENSG00000224536	AC096677.1	rs3767525	1	201509148	1907	201478276	C	T	0.637935	0.209522	0.0155074	7.88443e-41	0.0924555	0.0181409	3.45941e-07	-0.0248777	3
ENSG00000224536	AC096677.1	rs201449845	1	201512785	5544	201481913	CG	C	0.919569	0.0272852	0.0278754	0.327717	0.172486	0.0310762	2.84975e-08	-0.0864084	2
ENSG00000224536	AC096677.1	rs4564171	1	201515712	8471	201484840	C	G	0.935511	-0.353578	0.0300987	2.02316e-31	-0.166693	0.0328247	3.80868e-07	-0.303351	4
ENSG00000224536	AC096677.1	rs58909817	1	201527928	20687	201497056	T	C	0.415749	0.256166	0.01501	2.18887e-63	0.231509	0.0201013	1.08186e-30	0	1
ENSG00000224616	RTCA-AS1	rs12046691	1	100260757	-5422	100726313	G	A	0.138034	-0.425617	0.0124414	6.19334e-229	-0.425617	0.0138613	4.81368e-207	0	1
ENSG00000224699	LAMTOR5-AS1	rs532121	1	110302272	-44844	110844894	T	C	0.235294	0.0888111	0.01845	1.52926e-06	0.0888111	0.0184938	1.56932e-06	0	1
ENSG00000224805	LINC00853	rs55655052	1	46914167	-265083	47379839	C	T	0.977586	-0.343577	0.0343283	2.40708e-23	-0.28851	0.0363492	2.06857e-15	-0.0531279	4
ENSG00000224805	LINC00853	rs72681954	1	46924028	-255222	47389700	G	A	0.924134	0.266414	0.0189599	5.94131e-44	0.154629	0.0201507	1.67198e-14	-0.030179	5
ENSG00000224805	LINC00853	rs187257635	1	46977511	-201739	47443183	G	A	0.994981	-0.389627	0.0720852	6.80184e-08	-0.293775	0.0726945	5.31732e-05	-0.0176358	15
ENSG00000224805	LINC00853	rs113221193	1	47104196	-75054	47569868	G	A	0.968063	-0.218465	0.0288952	4.80681e-14	-0.170444	0.0298058	1.07479e-08	-0.0194169	9
ENSG00000224805	LINC00853	rs111996215	1	47127496	-51754	47593168	T	A	0.994382	0.231144	0.0688758	0.00079727	0.306265	0.0695126	1.05349e-05	-0.023187	13
ENSG00000224805	LINC00853	rs6687868	1	47134485	-44765	47600157	T	C	0.957057	-0.264555	0.0255071	6.22541e-25	-0.178233	0.0263058	1.24029e-11	-0.14566	6
ENSG00000224805	LINC00853	rs2798352	1	47175084	-4166	47640756	A	G	0.632457	0.159247	0.0103195	1.97299e-52	0.144458	0.0114479	1.66467e-36	0.112125	2
ENSG00000224805	LINC00853	rs116428264	1	47181594	2344	47647266	C	A	0.992276	0.481427	0.0587138	3.09319e-16	0.325296	0.0596851	5.03111e-08	0.00214238	10
ENSG00000224805	LINC00853	rs115110335	1	47198288	19038	47663960	G	A	0.967739	0.0562023	0.0289298	0.0521113	0.178384	0.0302654	3.76971e-09	0.264508	8
ENSG00000224805	LINC00853	rs12760654	1	47203653	24403	47669325	G	A	0.787585	-0.189525	0.0121012	6.49577e-54	-0.213878	0.0142178	3.83795e-51	0.273724	1
ENSG00000224805	LINC00853	rs139098006	1	47241764	62514	47707436	C	A	0.980955	0.219686	0.0373805	4.46924e-09	0.392098	0.0402545	2.02573e-22	-0.0151963	3
ENSG00000224805	LINC00853	rs72553939	1	47334131	154881	47799803	G	A	0.992418	0.347463	0.0580512	2.32033e-09	0.300326	0.0587069	3.12599e-07	-0.00023435	12
ENSG00000224805	LINC00853	rs186114752	1	47341086	161836	47806758	T	G	0.98568	-0.255672	0.0423248	1.65424e-09	-0.267196	0.0427776	4.20652e-10	-0.0619937	7
ENSG00000224805	LINC00853	rs61784835	1	47508451	329201	47974123	C	T	0.641815	0.144119	0.0106096	3.04349e-41	0.0605788	0.0116521	2.00422e-07	-0.138792	11
ENSG00000224805	LINC00853	rs145238043	1	47523427	344177	47989099	CTCTA	C	0.968372	-0.139464	0.0291617	1.7854e-06	-0.129878	0.0297988	1.30954e-05	0	14
ENSG00000224870	MRPL20-AS1	rs149367220	1	1148424	-251096	1083804	G	A	0.994567	0.277623	0.0723776	0.00012684	0.304612	0.0725078	2.65633e-05	-0.00987901	5
ENSG00000224870	MRPL20-AS1	rs565660039	1	1202034	-197486	1137414	C	A	0.994881	0.505307	0.0748206	1.62009e-11	0.50359	0.0751987	2.1305e-11	-0.0205669	3
ENSG00000224870	MRPL20-AS1	rs34953014	1	1369716	-29804	1305096	G	C	0.880611	-0.103358	0.0164889	3.98056e-10	-0.0830032	0.0166061	5.78224e-07	0.0659042	4
ENSG00000224870	MRPL20-AS1	rs2985898	1	1382971	-16549	1318351	T	C	0.0251122	-0.271523	0.0341975	2.51974e-15	-0.280455	0.0345195	4.49079e-16	0.028825	2
ENSG00000224870	MRPL20-AS1	rs148651373	1	1419595	20075	1354975	G	A	0.983227	0.665015	0.0416472	6.45309e-56	0.669595	0.042846	4.69861e-55	0	1
ENSG00000224950	AL390066.2	rs2301349	1	116571486	72274	117114108	A	G	0.686185	-0.0654401	0.0100616	8.64828e-11	-0.0491604	0.0106501	3.91295e-06	0.316933	2
ENSG00000224950	AL390066.2	rs148002159	1	116619588	120376	117162210	T	G	0.946339	-0.138811	0.0208063	2.82705e-11	-0.106727	0.0220294	1.2677e-06	0	1
ENSG00000225265	TAF1A-AS1	rs2270705	1	222588429	-1396	222761771	A	G	0.918196	0.33651	0.034118	1.00483e-22	0.436797	0.0347358	2.90376e-36	-0.123924	2
ENSG00000225265	TAF1A-AS1	rs2936048	1	222600932	11107	222774274	G	A	0.848753	0.579377	0.0250007	1.61522e-112	0.620783	0.0266081	2.17207e-120	0	1
ENSG00000225313	AL513327.1	rs4518860	1	33437956	130608	33903557	T	C	0.359342	-0.0655578	0.0150551	1.3623e-05	-0.0655578	0.0150834	1.38413e-05	0	1
ENSG00000225506	CYP4A22-AS1	rs117146903	1	47146773	-32498	47612445	T	C	0.993765	-0.370911	0.086126	1.69202e-05	-0.379182	0.0862969	1.11321e-05	0.0163715	1
ENSG00000225506	CYP4A22-AS1	rs61784835	1	47508451	329180	47974123	C	T	0.641815	0.0616185	0.0143946	1.90094e-05	0.0611819	0.014428	2.23028e-05	-0.025529	2
ENSG00000225506	CYP4A22-AS1	rs144416410	1	48077679	898408	48543351	A	G	0.986458	-0.241078	0.0589858	4.44252e-05	-0.236551	0.0591036	6.27255e-05	0	3
ENSG00000225556	C2CD4D	rs2130529	1	151843573	3016	151816049	A	C	0.477922	0.229715	0.0162898	3.0003e-44	0.229715	0.0166373	2.30454e-43	0	1
ENSG00000225632	AL161644.1	rs7554193	1	54280667	-4738	54746340	C	G	0.803243	0.158123	0.0197283	1.38147e-15	0.178632	0.0202946	1.34462e-18	-0.210519	1
ENSG00000225632	AL161644.1	rs6684330	1	54283194	-2211	54748867	G	T	0.837125	0.0665856	0.0207809	0.00136367	0.104884	0.0212511	7.99524e-07	0	2
ENSG00000225675	LINC01771	rs17108355	1	53343244	15011	53808916	C	A	0.987823	0.345974	0.0850571	4.82988e-05	0.380052	0.0854866	8.75888e-06	0.0831487	2
ENSG00000225675	LINC01771	rs3207053	1	53367152	38919	53832824	C	T	0.35422	-0.0868331	0.0193682	7.52746e-06	-0.0939834	0.0194727	1.39007e-06	0	1
ENSG00000225721	AL592166.1	rs12120833	1	44775613	-197	45241285	C	G	0.85629	0.164144	0.00847067	1.66614e-80	0.164144	0.00879083	8.339e-78	0	1
ENSG00000225828	FAM229A	rs41264009	1	32365076	798	32830677	G	A	0.994802	0.191392	0.0400313	1.79763e-06	0.196802	0.0401418	9.45459e-07	0.0303766	2
ENSG00000225828	FAM229A	rs476153	1	32365942	1664	32831543	C	T	0.132064	-0.0455196	0.00849924	8.93324e-08	-0.0402884	0.00854632	2.4275e-06	0.0657249	3
ENSG00000225828	FAM229A	rs2273376	1	32366691	2413	32832292	A	G	0.969149	-0.198891	0.016409	2.5976e-33	-0.193665	0.016694	4.0777e-31	0	1
ENSG00000225880	LINC00115	rs3131956	1	822764	-4758	758144	A	G	0.12629	0.190615	0.0206285	3.65319e-20	0.190615	0.0208091	5.18132e-20	0	1
ENSG00000225891	DHDDS-AS1	rs4659374	1	26452779	-15235	26779270	C	T	0.746087	-0.13704	0.014692	1.63567e-20	-0.11691	0.015386	2.9957e-14	0.272942	1
ENSG00000225891	DHDDS-AS1	rs2494399	1	26478305	10291	26804796	C	G	0.206743	-0.116741	0.0161591	5.85074e-13	-0.0824458	0.0168649	1.01548e-06	0	2
ENSG00000225931	AL139246.2	rs3748825	1	2551831	-14579	2483270	T	C	0.508683	-0.11234	0.0145396	1.34634e-14	-0.119918	0.015384	6.44136e-15	0.155578	1
ENSG00000225931	AL139246.2	rs2843396	1	2565143	-1267	2496582	G	C	0.0232131	-0.239798	0.0488213	9.33717e-07	-0.329917	0.0530963	5.17983e-10	0.0264136	3
ENSG00000225931	AL139246.2	rs143250534	1	2586971	20561	2518410	C	T	0.984897	0.361793	0.0595517	1.33668e-09	0.308154	0.0602483	3.14176e-07	-0.0461785	4
ENSG00000225931	AL139246.2	rs10909851	1	2797592	231182	2714157	T	C	0.905247	-0.0683205	0.0246821	0.0056622	-0.191204	0.0277251	5.33263e-12	0.0731156	2
ENSG00000225931	AL139246.2	rs17391563	1	2981930	415520	2898494	T	C	0.920075	0.104023	0.0273692	0.000146118	0.113855	0.0274994	3.46893e-05	0	5
ENSG00000225938	AL109741.1	rs6673771	1	101224714	-11814	101690270	A	G	0.663673	0.210705	0.0138731	6.97321e-51	0.12445	0.0164935	4.50928e-14	-0.487786	3
ENSG00000225938	AL109741.1	rs2038366	1	101235342	-1186	101700898	G	T	0.633526	-0.216051	0.0132123	1.75922e-58	-0.186608	0.0158878	7.4595e-32	-0.144716	1
ENSG00000225938	AL109741.1	rs78475749	1	101235556	-972	101701112	A	C	0.965995	-0.169663	0.0370007	4.65028e-06	-0.296018	0.0376327	3.66216e-15	-0.0547215	2
ENSG00000225938	AL109741.1	rs2038364	1	101270800	34272	101736356	A	G	0.941401	-0.123705	0.0279929	1.0134e-05	-0.167346	0.02894	7.35969e-09	0	4
ENSG00000225986	UBXN10-AS1	rs4655000	1	19957308	-229178	20283801	C	G	0.833083	-0.154258	0.0238684	1.13305e-10	-0.150262	0.0239838	3.72537e-10	0.0252771	2
ENSG00000225986	UBXN10-AS1	rs2872909	1	20156208	-30278	20482701	G	A	0.821574	-0.0562262	0.0229162	0.0141817	-0.125382	0.024398	2.76149e-07	0.347291	3
ENSG00000225986	UBXN10-AS1	rs6691280	1	20200571	14085	20527064	A	G	0.777513	0.160493	0.021377	7.17237e-14	0.200129	0.0228777	2.17629e-18	0	1
ENSG00000226026	AC092802.2	rs11800399	1	94953507	-280475	95419063	C	T	0.847292	-0.151524	0.0210763	7.55221e-13	-0.108506	0.0217745	6.25573e-07	-0.161889	2
ENSG00000226026	AC092802.2	rs58476345	1	95175956	-58026	95641512	TG	T	0.759864	0.153812	0.0173566	1.10197e-18	0.158134	0.0183021	5.6116e-18	-0.226939	1
ENSG00000226026	AC092802.2	rs72966559	1	95203538	-30444	95669094	C	A	0.874112	0.0755479	0.0227018	0.000882053	0.107052	0.0236622	6.06317e-06	0	3
ENSG00000226029	LINC01772	rs12403931	1	16240037	-220911	16566532	T	C	0.990239	-0.893229	0.0802013	1.88824e-28	-0.478912	0.0827157	7.04483e-09	-0.0333019	5
ENSG00000226029	LINC01772	rs111697755	1	16437384	-23564	16763879	AC	A	0.921505	0.0737096	0.0294879	0.0124656	0.237265	0.030688	1.06273e-14	-0.170619	4
ENSG00000226029	LINC01772	rs279781	1	16451317	-9631	16777812	G	C	0.640983	0.662813	0.0134111	<2.23e-308	0.52745	0.0193443	1.06298e-163	-0.376518	1
ENSG00000226029	LINC01772	rs61769456	1	16454951	-5997	16781446	A	G	0.776336	-0.48222	0.0177465	5.14947e-151	-0.173802	0.02138	4.32205e-16	-0.124075	3
ENSG00000226029	LINC01772	rs17419887	1	16460109	-839	16786604	C	T	0.934056	0.896623	0.0292572	5.33922e-188	0.519401	0.034249	5.98951e-52	0	2
ENSG00000226067	LINC00623	rs77801324	1	119964395	-948789	120507018	T	C	0.934065	0.202398	0.0248266	4.54514e-16	0.107396	0.0263032	4.44558e-05	-0.00934254	12
ENSG00000226067	LINC00623	rs143693782	1	119988141	-925043	120530764	G	A	0.993674	-0.457616	0.0752461	1.28546e-09	-0.365881	0.0756277	1.31203e-06	0.00214623	10
ENSG00000226067	LINC00623	rs587660950	1	120132960	-780224	120675531	AAGAG	A	0.992626	-0.600815	0.0720994	1.02563e-16	-0.487493	0.0858786	1.37454e-08	-0.0430297	9
ENSG00000226067	LINC00623	rs7544341	1	120149290	-763894	120691852	G	A	0.903913	-0.342347	0.0206576	5.65744e-60	-0.313247	0.0231467	9.97155e-42	-0.0378822	2
ENSG00000226067	LINC00623	rs181685656	1	120421498	-491686	144600160	C	T	0.98255	0.461673	0.0476956	5.93159e-22	0.540941	0.0484315	5.76994e-29	0.00675865	3
ENSG00000226067	LINC00623	rs587651023	1	121258632	345448	120764706	T	C	0.99181	-0.559692	0.068463	3.77845e-16	-0.49678	0.0691128	6.57648e-13	-0.0100582	6
ENSG00000226067	LINC00623	rs587732722	1	121380510	467326	121122371	AGTTT	A	0.98709	0.474058	0.0550811	1.01664e-17	0.51717	0.0736971	2.25849e-12	-0.0225789	7
ENSG00000226067	LINC00623	rs115064704	1	121418645	505461	121160505	T	C	0.971441	-0.471439	0.0361157	2.8423e-38	-0.360086	0.0371598	3.31858e-22	-0.0210089	5
ENSG00000226067	LINC00623	rs7531093	1	121421912	508728	121163772	C	T	0.993103	-0.37861	0.0742093	3.49636e-07	-0.266976	0.0746257	0.000346858	-0.0164901	14
ENSG00000226067	LINC00623	rs61803643	1	121455021	541837	121196877	G	A	0.967407	-0.037288	0.0345561	0.280618	-0.533378	0.0514607	3.5864e-25	0.269769	4
ENSG00000226067	LINC00623	rs6700084	1	121478297	565113	121220095	G	A	0.709568	0.47196	0.0119488	2.05377e-294	0.528388	0.0150884	1.13667e-268	0.208089	1
ENSG00000226067	LINC00623	rs145327777	1	121540981	627797	121282779	A	G	0.979903	-0.180831	0.0450667	6.10207e-05	-0.310166	0.0500703	5.84292e-10	-0.0162741	8
ENSG00000226067	LINC00623	rs181527834	1	121582787	669603	121324585	C	T	0.992077	0.0942157	0.0703543	0.180584	-0.335606	0.0712133	2.44476e-06	0.0153978	11
ENSG00000226067	LINC00623	rs587729309	1	121630589	717405	121372387	A	C	0.993592	0.0146661	0.0788424	0.852439	0.323057	0.079498	4.82981e-05	0	13
ENSG00000226252	AL135960.1	rs977747	1	47219005	-6792	47684677	T	G	0.415904	-0.243682	0.0109084	4.48386e-105	-0.255368	0.0117047	1.58232e-105	0.206007	1
ENSG00000226252	AL135960.1	rs2845	1	47228408	2611	47694080	G	A	0.946995	0.0128794	0.0255983	0.614894	0.128612	0.0261401	8.6493e-07	0	2
ENSG00000226419	SLC16A1-AS1	rs41283094	1	112968134	11719	113510756	A	G	0.956729	-0.404056	0.0219805	6.64066e-73	-0.397344	0.0232873	2.81258e-65	-0.120256	1
ENSG00000226419	SLC16A1-AS1	rs56019044	1	112987956	31541	113530578	T	C	0.770369	0.146138	0.0108635	1.7009e-40	0.106979	0.0114588	1.00037e-20	-0.190865	2
ENSG00000226419	SLC16A1-AS1	rs1216780	1	113064249	107834	113606871	C	T	0.652866	-0.0368963	0.00958737	0.000120474	-0.050201	0.00999917	5.15318e-07	-0.102097	4
ENSG00000226419	SLC16A1-AS1	rs12141540	1	113193286	236871	113735908	G	A	0.981604	-0.218097	0.0344748	2.74807e-10	-0.220592	0.0349856	2.87789e-10	0	3
ENSG00000226758	DISC1-IT1	rs751229	1	231632793	-293041	231768539	A	G	0.614674	0.181032	0.0160487	3.92599e-29	0.178536	0.0162732	5.25874e-28	-0.0340144	1
ENSG00000226758	DISC1-IT1	rs4658893	1	231948338	22504	232084084	C	T	0.873929	-0.119119	0.0240764	7.78176e-07	-0.110215	0.0241519	5.03322e-06	0	2
ENSG00000226822	LINC02785	rs57790291	1	108008122	-32141	108550744	A	G	0.621167	0.284098	0.0180389	1.75298e-54	0.171548	0.0206101	8.5393e-17	-0.190441	5
ENSG00000226822	LINC02785	rs17020762	1	108045962	5699	108588584	T	G	0.951968	1.06967	0.0386292	2.47463e-156	0.976663	0.04359	3.46384e-111	-0.0227979	1
ENSG00000226822	LINC02785	rs116146463	1	108072700	32437	108615322	G	A	0.979799	-1.33889	0.060537	3.91153e-103	-0.630741	0.0701147	2.34409e-19	0.426398	4
ENSG00000226822	LINC02785	rs12565741	1	108079340	39077	108621962	A	G	0.898207	-0.91303	0.0266777	4.12509e-229	-0.463095	0.0358046	2.89584e-38	0.435838	3
ENSG00000226822	LINC02785	rs146469454	1	108096895	56632	108639517	C	A	0.630305	-0.61032	0.016796	1.18007e-254	-0.31785	0.0225874	5.64347e-45	0	2
ENSG00000226849	AL109811.1	rs743577	1	11059078	-9393	11119135	G	A	0.256512	0.0876341	0.014828	3.66507e-09	0.102723	0.0152171	1.47344e-11	0.203455	1
ENSG00000226849	AL109811.1	rs2748881	1	11060463	-8008	11120520	T	C	0.0139129	-0.270859	0.055512	1.10038e-06	-0.351319	0.0568279	6.32298e-10	0.00896953	2
ENSG00000226849	AL109811.1	rs34464114	1	11164859	96388	11224916	T	G	0.993035	0.428419	0.0787053	5.49877e-08	0.40448	0.0790551	3.11376e-07	0	3
ENSG00000226862	AC104463.2	rs12057981	1	202392952	-211316	202362080	T	C	0.990167	0.239725	0.052687	5.50189e-06	0.277021	0.0530459	1.76718e-07	0.072391	2
ENSG00000226862	AC104463.2	rs35064182	1	202587504	-16764	202556632	C	CTGTT	0.390658	-0.0610972	0.010664	1.07209e-08	-0.0689569	0.010772	1.53835e-10	0.0864992	1
ENSG00000226862	AC104463.2	rs565266939	1	202629887	25619	202599015	GGCAGGTGTGTTGCTCAGAAGTGACTCTGGAAGTCACTA	G	0.785068	0.0420434	0.0127923	0.00102154	0.0530355	0.0128802	3.82868e-05	0	3
ENSG00000226891	LINC01359	rs41285408	1	64876338	-126151	65342021	G	A	0.992595	0.250387	0.0531324	2.51846e-06	0.287387	0.0532927	6.94369e-08	0.0377747	2
ENSG00000226891	LINC01359	rs6696692	1	65055943	53454	65521626	A	G	0.250375	-0.180074	0.010322	4.57555e-66	-0.171866	0.0108979	4.96137e-56	-0.211689	1
ENSG00000226891	LINC01359	rs117302037	1	65148120	145631	65613803	C	T	0.943779	0.155415	0.0194792	1.85145e-15	0.0920083	0.0200412	4.41195e-06	0	3
ENSG00000227050	AL512288.1	rs3813803	1	27955781	-4412	28282292	T	C	0.70497	0.2885	0.0197443	2.61624e-47	0.2885	0.0201813	2.33791e-46	0	1
ENSG00000227082	LINC02798	rs115064704	1	121418645	21891	121160505	T	C	0.971441	-0.155031	0.0551363	0.00494746	-0.22035	0.0560456	8.43778e-05	-0.0261273	3
ENSG00000227082	LINC02798	rs185955607	1	121452833	56079	121194689	T	G	0.994027	-0.786527	0.12042	7.20886e-11	-0.836846	0.121192	5.01576e-12	-0.0546498	1
ENSG00000227082	LINC02798	rs1853731	1	121510262	113508	121252060	T	A	0.481338	-0.0910507	0.0189773	1.65387e-06	-0.111175	0.0193441	9.07265e-09	0	2
ENSG00000227240	AL136456.1	rs12139329	1	193494200	20976	193463330	T	C	0.759652	-0.107183	0.0201829	1.14372e-07	-0.107183	0.0202401	1.18645e-07	0	1
ENSG00000227373	RABGAP1L-DT	rs60124939	1	174106164	-54001	174075302	C	T	0.821687	0.099975	0.0214339	3.18296e-06	-0.139189	0.0224078	5.24328e-10	-0.28724	2
ENSG00000227373	RABGAP1L-DT	rs113186506	1	174126707	-33458	174095845	T	G	0.730081	-0.684087	0.0154985	<2.23e-308	-0.717947	0.0191487	1.18337e-307	0	1
ENSG00000227533	SLC2A1-AS1	rs72669442	1	42921781	-37268	43387452	G	A	0.961489	-0.0679004	0.0346027	0.049789	-0.196608	0.0347381	1.51622e-08	-0.0853757	2
ENSG00000227533	SLC2A1-AS1	rs12718444	1	42943508	-15541	43409179	G	T	0.828529	-0.761184	0.0137001	<2.23e-308	-0.769632	0.0176083	<2.23e-308	0	1
ENSG00000227591	HSD11B1-AS1	rs145363155	1	209644465	-79660	209817810	A	T	0.99347	0.311645	0.108045	0.00393954	0.44569	0.108384	3.91996e-05	0.0689218	2
ENSG00000227591	HSD11B1-AS1	rs6679631	1	209762146	38021	209935491	C	A	0.775311	-0.373738	0.0202569	2.08117e-73	-0.379665	0.0210361	8.13724e-73	0	1
ENSG00000227630	LINC01132	rs150059746	1	234728304	4262	234864051	G	A	0.97196	-0.337174	0.0584865	8.69546e-09	-0.337174	0.058689	9.18684e-09	0	1
ENSG00000227740	LINC02803	rs73046263	1	175907610	-13447	175876746	C	A	0.85556	0.205011	0.0238072	9.76124e-18	0.168662	0.0240558	2.36177e-12	-0.0749834	2
ENSG00000227740	LINC02803	rs4409605	1	175965244	44187	175934380	A	G	0.566216	-0.36183	0.0163988	1.11665e-102	-0.35286	0.0172853	1.26023e-92	0	1
ENSG00000227741	AL121987.2	rs7531886	1	160288452	79583	160258242	G	A	0.500217	0.108661	0.0182422	2.76618e-09	0.108661	0.0183103	2.94925e-09	0	1
ENSG00000227773	ASH1L-IT1	rs12049455	1	155350701	-46277	155320492	T	A	0.747594	-0.103273	0.0188331	4.38946e-08	-0.103273	0.0188912	4.58443e-08	0	1
ENSG00000227811	INKA2-AS1	rs72690792	1	111712028	-27551	112254650	A	C	0.827515	-0.21298	0.0170856	4.179e-35	-0.197098	0.0200194	7.18176e-23	-0.0511761	3
ENSG00000227811	INKA2-AS1	rs41310094	1	111724183	-15396	112266805	A	C	0.931201	-0.102866	0.0259151	7.31542e-05	-0.15004	0.0277633	6.50705e-08	-0.112401	8
ENSG00000227811	INKA2-AS1	rs55865358	1	111728457	-11122	112271079	C	T	0.767035	-0.322977	0.0145628	1.14095e-103	-0.218847	0.0181772	2.19978e-33	-0.0854482	1
ENSG00000227811	INKA2-AS1	rs12724266	1	111734827	-4752	112277449	C	T	0.96358	0.480679	0.0345268	3.40879e-43	0.237134	0.0379638	4.20247e-10	-0.132346	6
ENSG00000227811	INKA2-AS1	rs2076587	1	111737759	-1820	112280381	G	A	0.655519	0.0616363	0.0138424	8.6778e-06	0.14991	0.0186979	1.0794e-15	0.416846	5
ENSG00000227811	INKA2-AS1	rs197440	1	111740281	702	112282903	C	T	0.26154	0.31942	0.0143274	1.10185e-104	0.19668	0.0213487	3.17891e-20	0.0731408	4
ENSG00000227811	INKA2-AS1	rs78381335	1	111743321	3742	112285943	C	T	0.987562	0.668343	0.0585244	8.28993e-30	0.377266	0.0614801	8.44173e-10	-0.025695	7
ENSG00000227811	INKA2-AS1	rs139224242	1	111743863	4284	112286485	C	T	0.987216	-0.0998005	0.0587308	0.0893323	-0.263198	0.0597249	1.04893e-05	-0.0479952	9
ENSG00000227811	INKA2-AS1	rs584096	1	111787356	47777	112329978	T	G	0.821605	0.39748	0.0160692	5.37826e-127	0.234644	0.0217006	2.99544e-27	0	2
ENSG00000227953	LINC01341	rs3795465	1	246776554	674	246939856	G	A	0.583156	-0.259191	0.0174196	5.9492e-49	-0.279922	0.0181371	9.71708e-54	0.180762	1
ENSG00000227953	LINC01341	rs7519873	1	246801462	25582	246964764	A	G	0.253605	0.121045	0.0205098	3.85139e-09	0.142544	0.0213356	2.37264e-11	0.172156	2
ENSG00000227953	LINC01341	rs11808989	1	246808260	32380	246971562	C	T	0.906545	0.272867	0.030411	4.1232e-19	0.189417	0.0316575	2.18647e-09	0.189413	3
ENSG00000227953	LINC01341	rs72764682	1	246827843	51963	246991145	C	G	0.900215	0.223439	0.0293062	2.9575e-14	0.173852	0.0301284	7.90925e-09	0	4
ENSG00000227963	RBM15-AS1	rs4839282	1	110271507	-67664	110814129	T	A	0.423948	-0.102057	0.0187095	5.15704e-08	-0.207003	0.0203753	3.00541e-24	0.396516	2
ENSG00000227963	RBM15-AS1	rs7513745	1	110328262	-10909	110870884	T	C	0.522313	0.19011	0.0186916	4.77235e-24	0.271316	0.0205193	6.51046e-40	0	1
ENSG00000228013	IL6R-AS1	rs139384492	1	154358039	-48525	154330515	CTT	C	0.927624	-0.146225	0.029851	9.98511e-07	-0.129855	0.0299434	1.44652e-05	-0.0370737	2
ENSG00000228013	IL6R-AS1	rs41304075	1	154534714	128150	154507190	T	C	0.983156	0.901364	0.0589097	1.348e-51	0.891671	0.0603779	2.3508e-49	0	1
ENSG00000228037	AL139246.3	rs71630981	1	2578436	-3124	2509875	C	G	0.978049	0.812373	0.054129	9.39554e-50	1.02441	0.0602854	9.30735e-65	-0.0423672	1
ENSG00000228037	AL139246.3	rs143907286	1	2630777	49217	2562216	CGT	C	0.918804	0.171945	0.0296772	7.33355e-09	0.17062	0.0299052	1.16087e-08	-0.0914802	3
ENSG00000228037	AL139246.3	rs12746501	1	2699924	118364	2631363	C	T	0.908021	-0.065463	0.0279157	0.0190677	-0.254229	0.0304827	7.42328e-17	0	2
ENSG00000228058	LINC01736	rs4846992	1	230001771	-601	230137518	A	G	0.925212	0.278285	0.0328652	3.32356e-17	0.278285	0.0331089	4.27295e-17	0	1
ENSG00000228060	PABPC4-AS1	rs72637908	1	39557375	-7677	40023047	T	A	0.755348	0.0576196	0.0121198	2.05292e-06	0.0576196	0.0121472	2.10101e-06	0	1
ENSG00000228063	LYPLAL1-DT	rs1256650	1	219053389	-120572	219226731	A	G	0.619384	-0.014854	0.0126423	0.240076	-0.0555987	0.0129054	1.64613e-05	0.202753	2
ENSG00000228063	LYPLAL1-DT	rs7523306	1	219147504	-26457	219320846	G	A	0.88784	0.292204	0.0187907	3.40499e-53	0.3092	0.0196563	9.3663e-56	0	1
ENSG00000228084	AC118553.1	rs185684826	1	99633175	-336689	100098731	A	G	0.99488	-0.737593	0.134237	4.12242e-08	-0.699816	0.134919	2.13768e-07	-0.0636843	1
ENSG00000228084	AC118553.1	rs142462162	1	99929608	-40256	100395164	CTTTTGTTG	C	0.544229	0.0924066	0.0193649	1.88136e-06	0.0860202	0.0194487	9.73724e-06	0	2
ENSG00000228106	AL392172.1	rs61839589	1	222828038	13016	223001380	A	G	0.759551	-0.345259	0.0188363	1.65105e-72	-0.322976	0.0198902	2.72075e-59	0.195576	1
ENSG00000228106	AL392172.1	rs61840274	1	222866928	51906	223040270	A	G	0.785376	-0.184019	0.020076	7.20476e-20	-0.1186	0.0206517	9.30969e-09	0	2
ENSG00000228126	FALEC	rs12116970	1	150494449	-21308	150466925	C	T	0.786655	-0.162991	0.0202557	1.07156e-15	-0.162991	0.020388	1.30152e-15	0	1
ENSG00000228140	AL031283.1	rs78238837	1	15382429	-27004	15708925	G	C	0.915871	0.246942	0.0240933	2.16296e-24	0.209175	0.0251814	9.83585e-17	-0.112131	3
ENSG00000228140	AL031283.1	rs139871519	1	15408733	-700	15735229	AGCACCCTGGTTTTCGGCCCT	A	0.87312	-0.0890029	0.0200492	9.23803e-06	-0.153266	0.0207894	1.677e-13	-0.13029	4
ENSG00000228140	AL031283.1	rs386366284	1	15411610	2177	15738106	G	GCC	0.92098	-0.271307	0.0246363	7.3411e-28	-0.323197	0.0255689	1.26713e-36	-0.0163779	1
ENSG00000228140	AL031283.1	rs182131178	1	15417599	8166	15744095	C	T	0.993769	-0.346981	0.0852904	4.81588e-05	-0.417055	0.0857018	1.13678e-06	0.0309404	6
ENSG00000228140	AL031283.1	rs2473356	1	15427988	18555	15754484	T	C	0.15428	0.179901	0.0183294	1.60729e-22	0.23527	0.0190023	3.30561e-35	0.0761516	2
ENSG00000228140	AL031283.1	rs6695620	1	15429306	19873	15755802	G	C	0.963975	-0.0232007	0.0361424	0.520953	-0.164253	0.0371474	9.79425e-06	-0.0172457	7
ENSG00000228140	AL031283.1	rs182505372	1	15567568	158135	15894063	C	T	0.991359	-0.366661	0.072176	3.9204e-07	-0.41079	0.0725109	1.46844e-08	0	5
ENSG00000228172	AL020996.1	rs213650	1	25851498	30701	26177989	G	A	0.795178	0.136651	0.0207545	5.08165e-11	0.136651	0.0208487	5.58597e-11	0	1
ENSG00000228192	AL512353.1	rs1325502	1	41894599	-951823	42360270	G	A	0.851209	0.119258	0.0244821	1.14585e-06	0.122882	0.0245459	5.55108e-07	-0.0180904	2
ENSG00000228192	AL512353.1	rs17386162	1	42837694	-8728	43303365	G	C	0.820133	0.183581	0.0223371	2.64378e-16	0.185596	0.0224967	1.58499e-16	0	1
ENSG00000228215	LINC02770	rs9427792	1	191857589	34157	191826719	G	A	0.590948	-0.21003	0.0176384	3.17267e-32	-0.21719	0.0179751	1.30178e-33	-0.0936608	1
ENSG00000228215	LINC02770	rs74422359	1	192419667	596235	192388797	C	T	0.949257	-0.126865	0.0401915	0.00160693	-0.172435	0.0404058	1.97611e-05	0	2
ENSG00000228288	PCAT6	rs10800874	1	202874766	63812	202843894	A	G	0.535017	-0.10254	0.0191201	8.58559e-08	-0.10254	0.0191766	8.93547e-08	0	1
ENSG00000228382	ITPKB-IT1	rs2126332	1	226517989	-157078	226705690	A	G	0.691208	-0.0680448	0.0148304	4.58853e-06	-0.0710388	0.0157909	6.8361e-06	0.292075	7
ENSG00000228382	ITPKB-IT1	rs116098113	1	226568533	-106534	226756234	A	T	0.955768	0.11269	0.0344719	0.00108701	0.204009	0.0361884	1.72629e-08	0.000163821	4
ENSG00000228382	ITPKB-IT1	rs12405163	1	226649313	-25754	226837014	A	G	0.856589	0.305405	0.0195637	1.387e-53	0.36468	0.0207738	5.46724e-69	-0.0306762	1
ENSG00000228382	ITPKB-IT1	rs79061165	1	226649646	-25421	226837347	C	T	0.989826	-0.73907	0.0679628	3.23437e-27	-0.6329	0.0692195	6.05328e-20	-0.0632911	3
ENSG00000228382	ITPKB-IT1	rs11290797	1	226705342	30275	226893043	CA	C	0.706481	0.139502	0.0150583	2.93694e-20	0.172763	0.0159997	3.52218e-27	-0.190707	2
ENSG00000228382	ITPKB-IT1	rs11802358	1	226897454	222387	227085155	G	A	0.601224	-0.0845491	0.0140173	1.7479e-09	-0.0685419	0.0145999	2.67011e-06	-0.0730838	6
ENSG00000228382	ITPKB-IT1	rs147288252	1	226998691	323624	227186392	C	T	0.994463	0.518583	0.0924355	2.13813e-08	0.4745	0.0939242	4.37327e-07	0	5
ENSG00000228423	AL357552.3	rs11121207	1	8621789	-185262	8681848	C	A	0.81462	-0.0949842	0.017181	3.40776e-08	-0.0949842	0.0172348	3.5645e-08	0	1
ENSG00000228436	AL139260.1	rs4083560	1	38832283	-27629	39297955	A	C	0.228808	-0.119386	0.0234458	3.68364e-07	-0.108043	0.0236003	4.69419e-06	0.0895272	2
ENSG00000228436	AL139260.1	rs6669010	1	38860124	212	39325796	A	G	0.963591	-0.335205	0.053087	2.96842e-10	-0.315006	0.0535176	3.95589e-09	-0.00692654	1
ENSG00000228436	AL139260.1	rs138072528	1	39397328	537416	39863000	G	A	0.98515	-0.328838	0.0826745	7.0703e-05	-0.336031	0.0828115	4.95417e-05	0	3
ENSG00000228526	MIR34AHG	rs12566126	1	9031107	-167799	9091166	C	T	0.932989	-0.200124	0.0315721	2.53836e-10	-0.161369	0.0320514	4.78611e-07	0.0941944	5
ENSG00000228526	MIR34AHG	rs4908812	1	9125601	-73305	9185660	G	A	0.712684	-0.147104	0.0175495	6.80741e-17	-0.0939421	0.0181478	2.26079e-07	-0.14995	4
ENSG00000228526	MIR34AHG	rs61785855	1	9160746	-38160	9220805	G	C	0.694807	0.0659413	0.0168016	8.80912e-05	0.0973783	0.0178192	4.6342e-08	0.264508	3
ENSG00000228526	MIR34AHG	rs12758462	1	9213315	14409	9273374	A	T	0.813385	-0.24676	0.0200375	2.57237e-34	-0.229731	0.0218913	9.18827e-26	0.203915	1
ENSG00000228526	MIR34AHG	rs114567395	1	9252850	53944	9312909	G	A	0.986498	-0.671109	0.06806	1.03028e-22	-0.455288	0.0711422	1.55692e-10	0	2
ENSG00000228594	FNDC10	rs7520996	1	1573654	-26481	1509034	T	C	0.697194	0.164158	0.0107297	1.37593e-51	0.161195	0.0109874	9.89867e-49	0.00159592	1
ENSG00000228594	FNDC10	rs28703654	1	1607931	7796	1543311	G	A	0.66947	0.192565	0.0105481	5.81667e-72	0.144237	0.0118447	4.10407e-34	-0.121852	2
ENSG00000228594	FNDC10	rs28475060	1	1617194	17059	1552574	G	A	0.974619	-0.28381	0.0324448	3.00477e-18	-0.257083	0.0333577	1.28947e-14	-0.0930479	4
ENSG00000228594	FNDC10	rs72634819	1	1665061	64926	1596500	C	T	0.722915	-0.170142	0.0111254	1.50702e-51	-0.122468	0.012295	2.26301e-23	0.0257306	3
ENSG00000228594	FNDC10	rs9442411	1	1688328	88193	1619767	C	T	0.792553	0.040767	0.0124879	0.00110442	0.0531159	0.0125555	2.33186e-05	0	5
ENSG00000228606	AL139011.1	rs116481912	1	160271561	9820	160241351	T	C	0.985624	0.459885	0.08017	1.02864e-08	0.459885	0.0804409	1.08385e-08	0	1
ENSG00000228794	LINC01128	rs12184331	1	812899	-12239	748279	A	T	0.99388	0.622915	0.0733223	2.62025e-17	0.520191	0.0745922	3.085e-12	-0.149295	2
ENSG00000228794	LINC01128	rs3115858	1	820510	-4628	755890	A	T	0.127253	-0.192036	0.0177397	5.482e-27	-0.173861	0.0181389	9.24608e-22	0	1
ENSG00000228863	AL121985.1	rs12076119	1	160648558	-22220	160618348	T	C	0.858793	0.16827	0.0118799	1.28e-44	0.16827	0.0121285	9.1163e-44	0	1
ENSG00000229044	AL451070.1	rs12758600	1	31284321	-62478	31757168	C	G	0.203326	-0.080574	0.0146016	3.6119e-08	-0.080574	0.0146466	3.77171e-08	0	1
ENSG00000229191	AL358473.1	rs74138815	1	201027874	3925	200997002	G	A	0.87248	0.385371	0.0236312	3.51005e-58	0.385371	0.0242608	8.10767e-57	0	1
ENSG00000229372	SZT2-AS1	rs114193361	1	43542210	93566	44007881	C	T	0.983603	0.253675	0.0594838	2.04246e-05	0.255538	0.0595942	1.8032e-05	-0.00783274	1
ENSG00000229372	SZT2-AS1	rs116765549	1	43948310	499666	44413982	T	G	0.9717	0.180642	0.0452883	6.74573e-05	0.182156	0.0453605	5.92598e-05	0	2
ENSG00000229484	LINC02766	rs11588511	1	12212496	-315228	12272553	C	T	0.977902	0.254979	0.0582429	1.22486e-05	0.250187	0.0583628	1.81307e-05	-0.0177915	2
ENSG00000229484	LINC02766	rs367711425	1	12474491	-53233	12534546	T	TA	0.931783	-0.162161	0.0342154	2.20749e-06	-0.159565	0.0342988	3.2839e-06	0	1
ENSG00000229531	Z99127.1	rs3178484	1	174997705	43444	174966842	A	T	0.915035	0.316639	0.0281159	4.80313e-29	0.336847	0.0286474	6.39551e-32	-0.103303	1
ENSG00000229531	Z99127.1	rs10489330	1	175015749	61488	174984885	A	G	0.872698	0.135404	0.0234024	7.68719e-09	0.163646	0.0236051	4.1308e-12	0	2
ENSG00000229739	AL096803.2	rs2141393	1	186354320	-69161	186323452	G	A	0.398832	0.187279	0.0175382	2.59201e-26	0.344766	0.0189051	2.64309e-74	0.0939277	2
ENSG00000229739	AL096803.2	rs72713781	1	186458316	34835	186427448	G	A	0.74104	0.0619348	0.0198994	0.001867	-0.0939831	0.0207067	5.65804e-06	-0.220358	3
ENSG00000229739	AL096803.2	rs34228564	1	186474193	50712	186443325	T	A	0.867858	-0.527799	0.0241386	5.9226e-101	-0.702804	0.0274818	3.01642e-144	0	1
ENSG00000229832	AL360091.1	rs74944736	1	212262312	-95106	212435654	G	T	0.837476	-0.556898	0.0190765	3.76886e-172	-0.283395	0.0240524	4.81177e-32	0.522658	2
ENSG00000229832	AL360091.1	rs11119923	1	212370901	13483	212544243	A	G	0.595834	-0.520771	0.0139223	6.83479e-268	-0.409415	0.0184468	3.88888e-109	0	1
ENSG00000230068	CDC42-IT1	rs35959385	1	21961901	-97296	22288394	T	TA	0.659901	-0.0996315	0.0137927	5.89368e-13	-0.0915225	0.0139055	4.64924e-11	-0.0546213	1
ENSG00000230068	CDC42-IT1	rs12730256	1	22022665	-36532	22349158	G	T	0.0602226	0.168321	0.027757	1.43225e-09	0.142223	0.0280522	3.97937e-07	0.106667	3
ENSG00000230068	CDC42-IT1	rs2143103	1	22103576	44379	22430069	G	A	0.86566	0.122922	0.0190696	1.26556e-10	0.105579	0.0192818	4.36111e-08	0	2
ENSG00000230124	ACBD6	rs375637567	1	180316311	-186643	180285446	AGTGT	A	0.935368	-0.428209	0.0283291	1.99451e-50	-0.273166	0.0307119	5.86899e-19	-0.335433	3
ENSG00000230124	ACBD6	rs4634864	1	180382405	-120549	180351540	A	G	0.365895	0.286016	0.014398	2.39443e-84	0.21247	0.0161027	9.41034e-40	0.18191	1
ENSG00000230124	ACBD6	rs78676246	1	180448561	-54393	180417696	T	C	0.946716	0.425589	0.0318783	6.36522e-40	0.322635	0.0330145	1.47731e-22	0	2
ENSG00000230138	LINC02812	rs3207053	1	53367152	-1093	53832824	C	T	0.35422	-0.266137	0.0127178	5.38645e-93	-0.253271	0.0133923	9.14105e-80	-0.136322	1
ENSG00000230138	LINC02812	rs145677792	1	53367201	-1044	53832873	G	A	0.988908	0.612067	0.0615939	4.86784e-23	0.454397	0.0627954	4.61588e-13	0	2
ENSG00000230184	SMYD3-IT1	rs7534732	1	246334693	12255	246497995	A	C	0.295356	-0.076601	0.0144513	1.20763e-07	-0.076601	0.0144923	1.25272e-07	0	1
ENSG00000230325	AL359921.1	rs2244261	1	236543167	-7113	236706467	C	T	0.301016	-0.4902	0.0173006	4.89227e-163	-0.4902	0.0186591	4.07442e-152	0	1
ENSG00000230337	EXOSC10-AS1	rs12143751	1	11104615	4940	11164672	C	T	0.986604	0.493948	0.0845629	5.53672e-09	0.493948	0.0848559	5.84889e-09	0	1
ENSG00000230415	LINC01786	rs6603782	1	1236037	-39186	1171417	C	T	0.66994	0.066066	0.0160245	3.80814e-05	0.0668215	0.0160528	3.14625e-05	-0.0100645	2
ENSG00000230415	LINC01786	rs74372554	1	2038313	763090	1969752	C	T	0.967732	0.197959	0.0426123	3.48517e-06	0.199747	0.0427083	2.91083e-06	0	1
ENSG00000230424	EMC1-AS1	rs138546043	1	19185665	-24836	19512159	C	T	0.975556	0.382421	0.0594585	1.38877e-10	0.382421	0.059699	1.4957e-10	0	1
ENSG00000230426	ERVMER61-1	rs76468672	1	187062603	-8097	187031735	T	G	0.98951	-0.843475	0.0758426	2.24761e-28	-0.747693	0.0772816	3.85448e-22	-0.0403234	2
ENSG00000230426	ERVMER61-1	rs12048590	1	187070638	-62	187039770	A	G	0.78904	0.236381	0.0195028	2.61278e-33	0.218592	0.0200103	8.85528e-28	-0.0411229	1
ENSG00000230426	ERVMER61-1	rs145933716	1	187087328	16628	187056460	CA	C	0.930047	0.19384	0.0309166	3.94453e-10	0.158746	0.0318018	5.98365e-07	-0.207622	4
ENSG00000230426	ERVMER61-1	rs148506162	1	187088205	17505	187057337	AT	A	0.636739	-0.157019	0.0163709	1.37716e-21	-0.100671	0.0171229	4.11893e-09	0	3
ENSG00000230489	VAV3-AS1	rs60814232	1	107891503	-72940	108434125	CTG	C	0.962785	0.299833	0.051117	4.78534e-09	0.21591	0.0514426	2.70358e-05	-0.0561444	3
ENSG00000230489	VAV3-AS1	rs75072520	1	107929706	-34737	108472328	T	G	0.95966	-0.519545	0.0486874	2.79846e-26	-0.564267	0.0494296	3.49632e-30	-0.0533194	2
ENSG00000230489	VAV3-AS1	rs3747945	1	107993690	29247	108536312	A	G	0.623803	-0.421325	0.0185533	2.4126e-108	-0.429227	0.0195592	9.67136e-107	0	1
ENSG00000230615	AL139220.2	rs4469748	1	44041550	11113	44507222	A	G	0.288273	-0.130366	0.0080128	6.32143e-58	-0.104079	0.00894329	2.65181e-31	0.394721	1
ENSG00000230615	AL139220.2	rs138747684	1	44045889	15452	44511561	AATCACACAT	A	0.716245	-0.109728	0.00821085	5.36023e-40	-0.0684505	0.00908843	5.01205e-14	0	2
ENSG00000230679	ENO1-AS1	rs3831913	1	8866226	-12609	8926285	A	AG	0.445227	-0.0844503	0.0183258	4.16906e-06	-0.0844503	0.0183648	4.25555e-06	0	1
ENSG00000230735	AC093423.2	rs11582729	1	89472295	-157430	89937854	A	G	0.760842	-0.079348	0.0185991	2.02765e-05	-0.079348	0.0186338	2.06011e-05	0	1
ENSG00000230896	AL604028.1	rs61784833	1	45768100	71025	46233772	T	C	0.69538	0.197161	0.017971	1.14846e-27	0.197161	0.0181991	2.38645e-27	0	1
ENSG00000231050	AL109917.1	rs4259576	1	1537493	-353978	1472873	T	A	0.698225	0.0914631	0.0205266	8.55346e-06	0.0848466	0.0205813	3.74752e-05	-0.0164849	3
ENSG00000231050	AL109917.1	rs6603803	1	1881249	-10222	1812688	A	G	0.485711	-0.571323	0.0166576	5.52379e-230	-0.518882	0.0208632	1.54669e-136	-0.465528	1
ENSG00000231050	AL109917.1	rs541274416	1	1888382	-3089	1819821	A	AG	0.8297	0.470684	0.0241748	3.1729e-81	0.151761	0.0282618	7.88139e-08	0	2
ENSG00000231064	AC234582.1	rs6676150	1	155151361	-43643	155123837	G	C	0.610651	0.109589	0.0148859	2.13273e-13	0.109589	0.0149703	2.47172e-13	0	1
ENSG00000231105	ECE1-AS1	rs148390730	1	20530033	-763257	20856526	A	G	0.994661	0.56328	0.119046	2.2936e-06	0.498551	0.119955	3.2366e-05	0.102928	3
ENSG00000231105	ECE1-AS1	rs213055	1	21299849	6559	21626342	G	A	0.91197	0.202444	0.0297809	1.19692e-11	0.193767	0.0300822	1.18479e-10	-0.0301415	1
ENSG00000231105	ECE1-AS1	rs112324778	1	21620542	327252	21947035	G	T	0.8968	0.114898	0.0282529	4.84625e-05	0.123254	0.0283187	1.34672e-05	0	2
ENSG00000231246	AL445426.1	rs6537731	1	112231326	-129299	112773948	A	G	0.649149	0.102684	0.0152849	2.06387e-11	0.143223	0.015627	4.95017e-20	-0.0981335	2
ENSG00000231246	AL445426.1	rs12040396	1	112249131	-111494	112791753	T	C	0.490317	0.118562	0.0145675	5.07917e-16	0.114029	0.0151156	4.56602e-14	0.179462	3
ENSG00000231246	AL445426.1	rs115831721	1	112252025	-108600	112794647	G	C	0.965316	0.42522	0.0393013	5.824e-27	0.428485	0.0407474	7.31971e-26	-0.0379288	1
ENSG00000231246	AL445426.1	rs74914251	1	112252093	-108532	112794715	A	G	0.984038	0.146132	0.0579729	0.0117458	0.279181	0.0589186	2.15388e-06	0	4
ENSG00000231346	LINC01160	rs1780555	1	111597853	-10870	112140475	A	G	0.825286	0.213919	0.0206877	8.58302e-25	0.229863	0.0212619	3.05212e-27	-0.184793	1
ENSG00000231346	LINC01160	rs504885	1	111718125	109402	112260747	T	C	0.861998	0.0523568	0.0235074	0.0259787	0.0991221	0.0239119	3.39366e-05	0	2
ENSG00000231365	WARS2-AS1	rs12408387	1	118985706	-154685	119528329	C	A	0.689419	-0.0869621	0.01383	3.51313e-10	0.0590237	0.0143512	3.90888e-05	-0.253484	2
ENSG00000231365	WARS2-AS1	rs58451339	1	119148970	8579	119691593	G	A	0.724627	0.581241	0.0115287	<2.23e-308	0.596584	0.0147916	<2.23e-308	0	1
ENSG00000231424	BX284613.2	rs12065544	1	171223890	-27967	171193029	A	G	0.846178	0.253706	0.0233596	3.74518e-27	0.253706	0.0236473	7.4598e-27	0	1
ENSG00000231437	LINC01750	rs55994862	1	111925892	-63878	112468514	C	T	0.946989	0.160241	0.0370272	1.53873e-05	0.166791	0.0370978	6.92453e-06	0.0110344	2
ENSG00000231437	LINC01750	rs2366125	1	111996439	6669	112539061	A	G	0.895055	-0.434611	0.0264469	4.98791e-59	-0.435957	0.0271827	6.93428e-58	0	1
ENSG00000231507	LINC01353	rs2252183	1	203274047	826	203243175	T	G	0.451206	-0.100453	0.0173676	7.77544e-09	-0.0742549	0.0178681	3.2426e-05	-0.221458	2
ENSG00000231507	LINC01353	rs41313904	1	203287980	14759	203257108	C	A	0.963235	0.356023	0.0456481	7.63509e-15	0.312817	0.0470971	3.09549e-11	0	1
ENSG00000231613	AC099568.1	rs11395137	1	89720996	-67918	90186555	T	TA	0.761303	-0.380317	0.0202148	3.72167e-76	-0.144215	0.0226116	1.7949e-10	-0.381544	2
ENSG00000231613	AC099568.1	rs473412	1	89762090	-26824	90227649	G	A	0.569884	0.578405	0.0156367	1.01373e-262	0.532808	0.0190997	2.97387e-171	0	1
ENSG00000231663	COA6-AS1	rs508186	1	234315413	-58180	234451159	A	T	0.693402	-0.179427	0.0167149	1.43334e-26	-0.0941411	0.0171782	4.2467e-08	-0.0312344	3
ENSG00000231663	COA6-AS1	rs12070750	1	234372958	-635	234508704	C	T	0.957677	0.0236276	0.0384338	0.538742	-0.175595	0.0391468	7.27231e-06	-0.00452024	5
ENSG00000231663	COA6-AS1	rs141196097	1	234373106	-487	234508852	T	A	0.982777	-0.459425	0.0598032	1.89423e-14	-0.327278	0.0611057	8.51113e-08	0.154885	4
ENSG00000231663	COA6-AS1	rs10429822	1	234376773	3180	234512519	T	C	0.540383	-0.418875	0.0140289	2.44257e-179	-0.281294	0.0169358	5.95718e-62	0.352756	2
ENSG00000231663	COA6-AS1	rs58658683	1	234390135	16542	234525881	T	A	0.909838	-0.817633	0.0244606	1.06564e-219	-0.643635	0.0291096	2.49204e-108	0	1
ENSG00000231999	LRRC8C-DT	rs138641398	1	89632084	-832	90097643	G	C	0.991202	-0.65221	0.0613812	4.50803e-26	-0.686094	0.062878	1.01549e-27	-0.119859	1
ENSG00000231999	LRRC8C-DT	rs2002883	1	89640279	7363	90105838	A	G	0.445324	0.050988	0.0116545	1.2411e-05	0.109103	0.014205	1.58352e-14	-0.572287	3
ENSG00000231999	LRRC8C-DT	rs1215583	1	89747854	114938	90213413	C	T	0.6688	0.0503925	0.0122261	3.82618e-05	0.135748	0.0149605	1.14964e-19	0	2
ENSG00000232093	DCST1-AS1	rs11264300	1	155047234	1116	155019710	A	C	0.664646	0.261326	0.0199638	1.79127e-38	0.166033	0.0240574	5.1434e-12	0.541031	2
ENSG00000232093	DCST1-AS1	rs2306125	1	155052885	6767	155025361	T	C	0.831176	0.332714	0.0248741	4.57776e-40	0.221983	0.0299858	1.33225e-13	0	1
ENSG00000232265	LINC02805	rs140560919	1	147564521	-591618	147036300	T	C	0.988077	-0.644264	0.0903657	1.16274e-12	-0.405817	0.0954095	2.10523e-05	0.309068	8
ENSG00000232265	LINC02805	rs12136152	1	147706195	-449944	147178328	C	T	0.968438	-0.507678	0.0549535	3.72324e-20	-0.27201	0.059387	4.64327e-06	-0.0297526	7
ENSG00000232265	LINC02805	rs116116308	1	147739413	-416726	147211541	C	G	0.982452	-0.276449	0.0730553	0.000156209	-0.289409	0.073669	8.54762e-05	-0.00328843	9
ENSG00000232265	LINC02805	rs74825819	1	147743453	-412686	147215577	C	T	0.992661	-0.876272	0.11358	1.47114e-14	-0.710964	0.115268	6.91865e-10	-0.0528583	2
ENSG00000232265	LINC02805	rs74905537	1	147776474	-379665	147248585	C	A	0.856373	-0.0743954	0.0278657	0.00761653	-0.133645	0.0281956	2.13781e-06	0.00682863	5
ENSG00000232265	LINC02805	rs61810421	1	147876863	-279276	147348994	T	C	0.972121	0.0980517	0.0601586	0.103193	0.290213	0.0616122	2.47325e-06	0.172549	6
ENSG00000232265	LINC02805	rs28480577	1	147919132	-237007	147391260	T	G	0.78035	-0.376805	0.0232648	1.95829e-57	-0.42473	0.0268317	1.94929e-56	0.295517	1
ENSG00000232265	LINC02805	rs192326616	1	147949694	-206445	147421926	G	A	0.971508	0.0359683	0.0592921	0.544127	0.352942	0.0633388	2.51418e-08	-0.0394511	3
ENSG00000232265	LINC02805	rs138590699	1	148320690	164551	147792807	A	C	0.960466	0.0850502	0.0503942	0.0915363	0.27321	0.0519463	1.44478e-07	0	4
ENSG00000232453	LINC02777	rs2999129	1	58895980	-35917	59361652	C	G	0.884949	-0.228479	0.0294164	9.81716e-15	-0.21741	0.0296939	2.44843e-13	-0.0788325	1
ENSG00000232453	LINC02777	rs59862650	1	58953488	21591	59419160	C	G	0.79443	0.125829	0.0234529	8.48004e-08	0.112297	0.023596	1.94419e-06	0	2
ENSG00000232586	KIAA1614-AS1	rs3845415	1	180924389	-30498	180893525	A	G	0.900285	0.192371	0.0297104	1.04708e-10	0.126318	0.0300942	2.69974e-05	-0.054057	5
ENSG00000232586	KIAA1614-AS1	rs150619047	1	180947459	-7428	180916595	T	TGGGGAGA	0.943083	-0.153068	0.0387759	8.01389e-05	-0.189988	0.0392611	1.30431e-06	0.103546	4
ENSG00000232586	KIAA1614-AS1	rs7519322	1	180957609	2722	180926745	G	A	0.137654	0.375687	0.0254435	2.99483e-48	0.380411	0.0263535	3.11981e-47	0.0283712	1
ENSG00000232586	KIAA1614-AS1	rs200483427	1	180976565	21678	180945701	C	T	0.994434	-0.95834	0.118951	9.89237e-16	-0.98811	0.119912	1.71821e-16	-0.0234479	2
ENSG00000232586	KIAA1614-AS1	rs12092435	1	181012560	57673	180981696	G	C	0.8841	0.198612	0.0279558	1.39114e-12	0.171513	0.0282162	1.21296e-09	0	3
ENSG00000232671	ZNF687-AS1	rs6686818	1	151235239	-46711	151207715	C	T	0.526534	-0.0293283	0.0166491	0.0782099	-0.0832018	0.0176656	2.47928e-06	0.0208132	3
ENSG00000232671	ZNF687-AS1	rs112780836	1	151286637	4687	151259113	G	A	0.993755	-0.763522	0.103909	2.36523e-13	-0.540019	0.107005	4.49524e-07	0.199628	2
ENSG00000232671	ZNF687-AS1	rs397981541	1	151316814	34864	151289290	TTTG	T	0.882186	-0.25323	0.0256668	9.76549e-23	-0.26868	0.0280523	9.91198e-22	0	1
ENSG00000232811	AL360270.1	rs6674671	1	110890223	-53244	111432845	C	G	0.237043	-0.444753	0.0208322	1.51677e-96	-0.444753	0.0218173	2.25605e-92	0	1
ENSG00000232860	SMG7-AS1	rs12117885	1	183525079	52814	183494214	A	G	0.63854	0.196725	0.019781	4.4998e-23	0.196725	0.0199868	7.36815e-23	0	1
ENSG00000232878	DPYD-AS1	rs59743460	1	97404172	308249	97869728	T	C	0.797429	0.0869725	0.0172054	4.47058e-07	0.0869725	0.0172513	4.61896e-07	0	1
ENSG00000232912	RERE-AS1	rs184825827	1	8403397	-21248	8463457	T	C	0.994635	-0.326825	0.0642068	3.71823e-07	-0.274147	0.064729	2.28238e-05	-0.105062	2
ENSG00000232912	RERE-AS1	rs301806	1	8422018	-2627	8482078	C	T	0.420588	0.0783944	0.00938834	8.89878e-17	0.0741953	0.00950731	5.9962e-15	0	1
ENSG00000232995	AL592435.1	rs397981735	1	163298107	-23787	163267897	TA	T	0.82386	0.443566	0.0212812	2.64774e-92	0.398304	0.0229518	1.84208e-67	-0.110941	1
ENSG00000232995	AL592435.1	rs12132663	1	163314751	-7143	163284541	G	T	0.935755	-0.263843	0.0344237	2.1707e-14	-0.186893	0.0348479	8.1805e-08	0.0386447	3
ENSG00000232995	AL592435.1	rs10799912	1	163343472	21578	163313262	G	A	0.696821	-0.198821	0.018528	1.49115e-26	-0.118044	0.0192676	8.98063e-10	0	2
ENSG00000233008	LINC01725	rs139817140	1	83837021	-24002	84302704	AAAAAAAC	A	0.719178	-0.152352	0.0195969	9.27906e-15	-0.176592	0.0200304	1.18428e-18	0.176886	1
ENSG00000233008	LINC01725	rs12141004	1	83864208	3185	84329891	A	G	0.970376	0.285739	0.0524877	5.4803e-08	0.368534	0.0534791	5.53278e-12	0	2
ENSG00000233030	AC243772.2	rs587696169	1	149809266	16246	149780821	G	A	0.916313	0.457348	0.0260832	1.06531e-66	0.447616	0.0269136	4.11278e-62	-0.0246634	1
ENSG00000233030	AC243772.2	rs587744655	1	149821681	28661	149793236	G	A	0.994129	-1.59881	0.0947085	4.25184e-62	-0.792924	0.132094	1.94024e-09	0.683645	3
ENSG00000233030	AC243772.2	rs184180878	1	150040074	247054	150012048	C	T	0.992931	-1.57759	0.0870156	4.96326e-71	-1.04462	0.121979	1.09088e-17	-0.00918535	2
ENSG00000233030	AC243772.2	rs115020213	1	150677677	884657	150650153	G	A	0.976085	0.217312	0.049735	1.27306e-05	0.229702	0.0498485	4.06563e-06	0	4
ENSG00000233099	AC095030.1	rs1823838	1	77359051	9466	77824736	C	T	0.512098	-0.195035	0.0174121	9.38402e-29	-0.105271	0.0184508	1.16011e-08	0.295305	2
ENSG00000233099	AC095030.1	rs10493606	1	77420814	71229	77886499	G	A	0.450466	-0.335786	0.0167885	1.96e-85	-0.305384	0.0182889	1.36083e-62	0	1
ENSG00000233154	LINC01762	rs12085181	1	116327879	-150963	116870501	C	T	0.988882	-0.279277	0.0735663	0.000148768	-0.306689	0.0738704	3.3e-05	-0.0195744	2
ENSG00000233154	LINC01762	rs183093139	1	116558079	79237	117100701	C	G	0.990741	0.325504	0.0837478	0.000103027	0.341368	0.0839667	4.79254e-05	-0.0442215	3
ENSG00000233154	LINC01762	rs2300747	1	116561593	82751	117104215	A	G	0.878341	0.137168	0.0239544	1.09183e-08	0.148657	0.0241192	7.11951e-10	0	1
ENSG00000233184	AC093157.1	rs77796451	1	100903413	-122431	101368969	G	A	0.992249	0.34112	0.0518312	5.17801e-11	0.275137	0.0521247	1.30283e-07	-0.0492184	2
ENSG00000233184	AC093157.1	rs12754497	1	101106332	80488	101571888	G	A	0.764333	-0.279778	0.00990184	3.30909e-162	-0.277013	0.0107066	1.34236e-147	0	1
ENSG00000233355	CHRM3-AS2	rs10802792	1	239698844	-71286	239862144	T	C	0.93141	1.26421	0.0128364	<2.23e-308	1.25931	0.022092	<2.23e-308	-0.0431655	1
ENSG00000233355	CHRM3-AS2	rs113116995	1	239738622	-31508	239901922	AAAT	A	0.977787	-0.297203	0.0385095	1.44111e-14	-0.203975	0.0387816	1.44382e-07	0	2
ENSG00000233411	AL359962.1	rs10800313	1	167460748	2087	167429985	C	T	0.522557	0.129925	0.00936915	7.09274e-43	0.129925	0.00956443	4.97378e-42	0	1
ENSG00000233427	AL009181.2	rs157198	1	28877395	59	29203907	T	C	0.92653	0.580783	0.0282578	6.54356e-90	0.580783	0.0294782	2.06708e-86	0	1
ENSG00000233431	LINC02596	rs77544754	1	21564511	-21961	21891004	T	G	0.985057	-0.405942	0.0602542	1.81223e-11	-0.434339	0.0606131	7.73615e-13	-0.0340629	2
ENSG00000233431	LINC02596	rs72659191	1	21580106	-6366	21906599	C	A	0.894737	-0.194877	0.0239984	5.90049e-16	-0.213686	0.0243235	1.56115e-18	-0.108095	1
ENSG00000233431	LINC02596	rs922899	1	21606852	20380	21933345	G	A	0.926958	-0.107343	0.0283712	0.000156584	-0.141411	0.0285987	7.62698e-07	0	3
ENSG00000233461	AL445524.1	rs1765816	1	231553886	25268	231689632	A	G	0.891915	-0.127322	0.017195	1.55391e-13	-0.127322	0.0172909	1.79166e-13	0	1
ENSG00000233485	FHAD1-AS1	rs763821	1	15341780	-2096	15668276	G	A	0.607672	-0.210182	0.0166995	9.59427e-36	-0.210182	0.0169713	3.16775e-35	0	1
ENSG00000233621	LINC01137	rs112939545	1	37449827	-24584	37915428	C	T	0.881202	0.0141433	0.0227371	0.533949	-0.269081	0.0265476	3.83327e-24	-0.0212546	3
ENSG00000233621	LINC01137	rs138239110	1	37454576	-19835	37920177	C	T	0.993132	-0.241446	0.0898831	0.0072523	-0.509835	0.0909012	2.03888e-08	-0.0788721	5
ENSG00000233621	LINC01137	rs2660570	1	37455481	-18930	37921082	A	G	0.473178	-0.614218	0.0120697	<2.23e-308	-0.680989	0.0168705	<2.23e-308	-0.100849	1
ENSG00000233621	LINC01137	rs143774179	1	37456511	-17900	37922112	C	T	0.98984	-0.309024	0.0732789	2.52188e-05	-0.584129	0.0746617	5.12998e-15	-0.0882881	4
ENSG00000233621	LINC01137	rs4653293	1	37460892	-13519	37926493	T	C	0.559136	0.331995	0.0143672	6.45492e-112	0.203954	0.0166312	1.42513e-34	0	2
ENSG00000233730	LINC01765	rs360674	1	114946200	-153472	115488821	C	T	0.78396	0.109792	0.0125688	3.34104e-18	0.0759156	0.0130314	5.69064e-09	0.239685	2
ENSG00000233730	LINC01765	rs1750390	1	115100657	985	115643278	A	T	0.362912	0.135616	0.0103358	1.20872e-38	0.120967	0.010817	4.93487e-29	0	1
ENSG00000233791	LINC01136	rs2486942	1	203286365	-18944	203255493	T	A	0.446371	-0.195477	0.0183969	4.50729e-26	-0.142619	0.0194444	2.22193e-13	-0.212932	2
ENSG00000233791	LINC01136	rs55709800	1	203301815	-3494	203270943	A	T	0.907973	-0.0861761	0.0325129	0.00806401	-0.165002	0.0338443	1.08635e-06	-0.0660839	5
ENSG00000233791	LINC01136	rs41306227	1	203305906	597	203275034	C	T	0.947825	-0.268539	0.0419072	1.62149e-10	-0.265384	0.0424814	4.18242e-10	-0.108892	3
ENSG00000233791	LINC01136	rs7534752	1	203309911	4602	203279039	G	T	0.842728	0.241375	0.0251108	1.12707e-21	0.145723	0.0261931	2.64537e-08	-0.0470001	4
ENSG00000233791	LINC01136	rs116418401	1	203319945	14636	203289073	G	A	0.986667	-2.27204	0.0724521	5.85796e-196	-2.21077	0.0798078	6.76719e-169	0	1
ENSG00000233875	AL592078.1	rs12141385	1	154593106	13443	154565582	G	C	0.699614	-0.218559	0.018131	5.68796e-33	-0.218559	0.0184041	1.58568e-32	0	1
ENSG00000233954	UQCRHL	rs146151788	1	15805581	-3767	16132076	G	A	0.889975	0.17273	0.0250995	6.69742e-12	0.154992	0.0254183	1.07633e-09	0.125028	1
ENSG00000233954	UQCRHL	rs34461478	1	15987972	178624	16314467	CTG	C	0.102032	0.166449	0.0258037	1.22794e-10	0.146663	0.0261145	1.95247e-08	0	2
ENSG00000234222	LIX1L-AS1	rs139428292	1	145927447	857	145507646	G	A	0.96984	0.143632	0.0322564	8.6742e-06	0.124326	0.0323532	0.000121654	-0.0451835	2
ENSG00000234222	LIX1L-AS1	rs4636400	1	145990515	63925	145444556	T	G	0.604962	-0.151412	0.0109938	2.51261e-42	-0.149481	0.0112192	1.68687e-40	0	1
ENSG00000234425	AL138930.1	rs7538770	1	160609585	72512	160579375	G	A	0.982124	-0.771352	0.0618165	3.58595e-35	-0.771352	0.0627532	1.00217e-34	0	1
ENSG00000234476	LINC02765	rs10915830	1	225456273	-9127	225643975	T	C	0.288944	-0.174701	0.0213189	3.21945e-16	-0.199235	0.021945	1.09758e-19	-0.212106	1
ENSG00000234476	LINC02765	rs12567909	1	225471181	5781	225658883	C	T	0.986981	-0.301816	0.0836234	0.000310352	-0.462525	0.0855772	6.48933e-08	0	2
ENSG00000234614	C2CD4D-AS1	rs1196456	1	151764873	-77004	151737349	T	A	0.164713	0.050085	0.0165002	0.00241533	0.0928898	0.0175564	1.21693e-07	0.234804	4
ENSG00000234614	C2CD4D-AS1	rs11204895	1	151823021	-18856	151795497	G	C	0.492003	0.0460111	0.0124435	0.000220158	-0.0619951	0.0138524	7.62682e-06	0.232146	5
ENSG00000234614	C2CD4D-AS1	rs12029913	1	151842668	791	151815144	T	C	0.484422	0.230422	0.0118857	1.42986e-80	0.213612	0.0145301	6.32161e-49	0.462629	1
ENSG00000234614	C2CD4D-AS1	rs7524706	1	151850036	8159	151822512	C	G	0.173282	0.238384	0.0158099	3.42497e-50	0.1373	0.0196151	2.56471e-12	-0.111274	2
ENSG00000234614	C2CD4D-AS1	rs150004551	1	151955610	113733	151928086	CAT	C	0.118863	-0.075056	0.0189052	7.29233e-05	-0.115783	0.0199951	7.01398e-09	0	3
ENSG00000234678	ELF3-AS1	rs4950744	1	201954255	-56208	201923383	C	T	0.864079	-0.0498851	0.0172946	0.00393936	-0.0830486	0.0174385	1.91319e-06	-0.123646	3
ENSG00000234678	ELF3-AS1	rs10920294	1	201980662	-29801	201949790	A	G	0.627543	-0.162648	0.0118243	3.15268e-42	-0.0803154	0.0131447	9.95546e-10	0.392402	2
ENSG00000234678	ELF3-AS1	rs4950806	1	201983446	-27017	201952574	T	C	0.400783	-0.259071	0.01146	1.95379e-107	-0.23132	0.0130832	5.90393e-70	0	1
ENSG00000234694	AL139289.1	rs839996	1	43350861	-7797	43816532	T	C	0.610742	0.342352	0.014833	1.13814e-111	0.342352	0.0156332	2.65622e-106	0	1
ENSG00000234741	GAS5	rs41299593	1	173786307	-82575	173755445	T	G	0.9908	-1.62549	0.0382734	<2.23e-308	-0.794109	0.093711	2.37064e-17	-0.0194814	3
ENSG00000234741	GAS5	rs9970048	1	173861079	-7803	173830217	C	T	0.897231	-0.276785	0.0135095	2.22035e-89	-0.287392	0.014095	2.06681e-92	-0.0191533	1
ENSG00000234741	GAS5	rs139642051	1	174087220	218338	174056358	G	A	0.990719	-1.64042	0.0379164	<2.23e-308	-0.964157	0.093326	5.09919e-25	0	2
ENSG00000234807	LINC01135	rs72921517	1	58888497	103369	59354169	A	G	0.674818	0.151368	0.0201497	6.93538e-14	0.18032	0.0207807	4.05376e-18	-0.220898	1
ENSG00000234807	LINC01135	rs2764896	1	59001240	216112	59466912	G	A	0.61342	0.0879322	0.0194701	6.45021e-06	0.126249	0.0200038	2.76737e-10	0	2
ENSG00000234810	AL603840.1	rs74984399	1	55329291	3	55794964	C	A	0.971997	-0.031074	0.0415663	0.454753	-0.214971	0.0423446	3.84007e-07	-0.0292605	5
ENSG00000234810	AL603840.1	rs74433048	1	55334637	5349	55800310	G	T	0.96877	-0.0555307	0.0391074	0.155688	-0.191797	0.0398262	1.46564e-06	-0.171731	7
ENSG00000234810	AL603840.1	rs2173357	1	55335612	6324	55801285	A	G	0.503404	-0.279015	0.012755	4.89564e-101	-0.327825	0.0144227	2.27249e-114	0.1442	1
ENSG00000234810	AL603840.1	rs79303037	1	55347646	18358	55813319	C	T	0.977797	0.207456	0.0458001	6.05784e-06	0.332339	0.0469236	1.41519e-12	-0.0405525	3
ENSG00000234810	AL603840.1	rs75957483	1	55365486	36198	55831159	C	T	0.975772	0.0925933	0.0426665	0.0300451	0.215111	0.0435346	7.76641e-07	-0.0157881	6
ENSG00000234810	AL603840.1	rs61776069	1	55393118	63830	55858791	C	T	0.974515	0.0636749	0.0426824	0.135811	0.180865	0.0439426	3.85607e-05	-0.0249303	10
ENSG00000234810	AL603840.1	rs72666064	1	55417159	87871	55882832	G	A	0.980949	-0.357757	0.0494419	5.38419e-13	-0.216498	0.0505748	1.86267e-05	0.0739286	9
ENSG00000234810	AL603840.1	rs356085	1	55527082	197794	55992755	A	G	0.326678	0.135528	0.0143695	6.20777e-21	0.120856	0.0150691	1.05664e-15	0.0854146	2
ENSG00000234810	AL603840.1	rs151083998	1	55635885	306597	56101558	GTC	G	0.984723	-0.158483	0.0558167	0.00454031	-0.228951	0.0561534	4.5572e-05	-0.000878532	11
ENSG00000234810	AL603840.1	rs185543052	1	55748971	419683	56214644	G	A	0.989009	0.184721	0.0650124	0.00451243	0.302139	0.0655191	3.99851e-06	-0.00146852	8
ENSG00000234810	AL603840.1	rs146761433	1	55782760	453472	56248433	CAA	C	0.98545	-0.319564	0.0558993	1.15361e-08	-0.293261	0.0563373	1.93529e-07	0	4
ENSG00000235098	ANKRD65	rs11488462	1	1418000	-3769	1353380	T	C	0.922726	0.59176	0.0361809	1.67147e-58	0.593583	0.0372034	2.62598e-57	-0.0115592	1
ENSG00000235098	ANKRD65	rs2377220	1	1729196	307427	1660635	T	G	0.0594522	0.178941	0.0429298	3.12587e-05	0.186689	0.0430115	1.42203e-05	0	2
ENSG00000235169	SMIM1	rs1175550	1	3774964	2203	3691528	A	G	0.778724	-1.05922	0.0100471	<2.23e-308	-0.503927	0.0423918	1.37664e-32	-0.0538068	2
ENSG00000235169	SMIM1	rs566629828	1	3775433	2672	3691997	AGTCAGCCTAGGGGCTGT	A	0.987738	0.592864	0.0699431	3.08252e-17	0.417008	0.0709924	4.25464e-09	-0.0670228	5
ENSG00000235169	SMIM1	rs1891934	1	3778232	5471	3694796	G	A	0.76685	-0.949487	0.0111576	<2.23e-308	-0.530875	0.0410893	3.47056e-38	-0.391808	1
ENSG00000235169	SMIM1	rs8520	1	3780573	7812	3697137	G	T	0.677139	0.458105	0.0147528	1.62659e-192	0.133507	0.0176346	3.71129e-14	-0.0975594	4
ENSG00000235169	SMIM1	rs140140100	1	3818699	45938	3735263	T	C	0.978554	0.226738	0.0525984	1.66077e-05	0.583123	0.0650933	3.29818e-19	0	3
ENSG00000235501	AC105942.1	rs12140262	1	94757319	-170042	95222875	G	A	0.549344	-0.0876977	0.0183908	1.91221e-06	-0.0858543	0.0184682	3.33944e-06	0.0248306	3
ENSG00000235501	AC105942.1	rs59137136	1	94944090	16729	95409646	A	T	0.674375	0.144083	0.0200271	7.28073e-13	0.123785	0.0206909	2.19654e-09	0.232603	1
ENSG00000235501	AC105942.1	rs75894296	1	94948954	21593	95414510	C	T	0.972721	0.370787	0.0561716	4.54284e-11	0.279034	0.0580236	1.51699e-06	0	2
ENSG00000235750	KIAA0040	rs115524974	1	175154853	-38146	175123989	A	G	0.981068	-0.179238	0.0261472	8.06829e-12	-0.119846	0.0276291	1.43993e-05	0.0886633	4
ENSG00000235750	KIAA0040	rs2205604	1	175186071	-6928	175155207	T	G	0.30589	0.0527993	0.00792288	2.9724e-11	0.0791168	0.00826974	1.10029e-21	0.25299	1
ENSG00000235750	KIAA0040	rs11805241	1	175305842	112843	175274978	A	G	0.785516	-0.0717502	0.00881567	5.07538e-16	-0.0840709	0.00935592	2.56748e-19	0.0330404	2
ENSG00000235750	KIAA0040	rs875325	1	175320106	127107	175289242	T	C	0.833904	-0.0502189	0.00967445	2.18235e-07	-0.0472972	0.0100316	2.41945e-06	0	3
ENSG00000235782	AL031429.1	rs17090681	1	70929339	-18040	71395022	G	T	0.916214	0.260432	0.0320602	5.76795e-16	0.161126	0.033024	1.06596e-06	0.211863	2
ENSG00000235782	AL031429.1	rs397827496	1	70949989	2610	71415672	TA	T	0.340152	0.293925	0.0183139	1.86444e-56	0.274123	0.0192349	4.39847e-46	0	1
ENSG00000235795	AC093157.2	rs2297170	1	100353717	-641756	100819273	T	C	0.80925	-0.109885	0.0257035	1.94899e-05	-0.105699	0.0257607	4.07606e-05	0.028515	2
ENSG00000235795	AC093157.2	rs34661006	1	100924680	-70793	101390236	G	GA	0.88386	-0.183657	0.0313699	5.11248e-09	-0.179984	0.0314919	1.09552e-08	0	1
ENSG00000235927	NEXN-AS1	rs114902588	1	77544653	-344886	78010338	T	C	0.994759	0.555765	0.0946349	4.58577e-09	0.42855	0.0960238	8.08367e-06	-0.00077358	2
ENSG00000235927	NEXN-AS1	rs114902412	1	77582347	-307192	78048032	C	T	0.94709	-0.162832	0.030362	8.58087e-08	-0.132191	0.0306408	1.60158e-05	0.110921	3
ENSG00000235927	NEXN-AS1	rs7547599	1	77853195	-36344	78318880	A	G	0.18265	-0.181811	0.017558	7.40418e-25	-0.16155	0.0180621	3.74901e-19	0	1
ENSG00000236021	AL591043.2	rs2504477	1	176402806	195158	176371942	G	A	0.54809	-0.0841038	0.0178596	2.55988e-06	-0.0841038	0.0179014	2.62485e-06	0	1
ENSG00000236137	AL445231.1	rs12067142	1	116980876	-78614	117523498	G	A	0.704066	0.0714538	0.0170349	2.78504e-05	0.119775	0.0173446	4.99889e-12	-0.179646	2
ENSG00000236137	AL445231.1	rs12130298	1	117001709	-57781	117544331	A	C	0.926012	0.431912	0.0289396	3.11224e-49	0.469069	0.0300988	9.31038e-55	0	1
ENSG00000236200	KDM4A-AS1	rs34550543	1	43706787	-1351	44172458	C	T	0.595923	0.220844	0.0144208	1.10631e-51	0.166466	0.017338	7.90241e-22	-0.529254	1
ENSG00000236200	KDM4A-AS1	rs112361411	1	43718252	10114	44183923	C	T	0.703181	-0.202746	0.0154083	7.50779e-39	-0.11036	0.0184006	2.00213e-09	0	2
ENSG00000236263	AC234582.2	rs762488	1	155237758	23939	155207549	T	C	0.6986	-0.301521	0.0187046	6.3155e-57	-0.301521	0.0192107	1.62358e-55	0	1
ENSG00000236266	Z98884.1	rs697674	1	7777818	-49524	7837878	C	G	0.83897	0.2796	0.0253232	5.37641e-28	0.276109	0.0260063	2.48389e-26	-0.134895	1
ENSG00000236266	Z98884.1	rs228697	1	7827519	177	7887579	C	G	0.898647	-0.330221	0.0313336	1.11278e-25	-0.256781	0.0321396	1.35415e-15	0.0851762	3
ENSG00000236266	Z98884.1	rs170633	1	7828512	1170	7888572	T	C	0.0455892	-0.464144	0.0449643	1.02995e-24	-0.476927	0.0458659	2.52399e-25	0	2
ENSG00000236423	LINC01134	rs555890919	1	3900609	257	3817173	TG	T	0.9866	0.388073	0.0845073	4.50233e-06	0.451758	0.0848004	9.96752e-08	-0.0524516	3
ENSG00000236423	LINC01134	rs3935779	1	3901068	716	3817632	G	T	0.829796	0.341825	0.0245714	3.9203e-43	0.328429	0.0251985	7.87112e-39	-0.101049	1
ENSG00000236423	LINC01134	rs112851425	1	3923164	22812	3839728	C	T	0.926628	-0.343962	0.0364182	5.48953e-21	-0.298234	0.0369347	6.76821e-16	0	2
ENSG00000236528	AL033528.3	rs2782824	1	25867019	7406	26193510	C	T	0.465687	0.109379	0.018183	1.93117e-09	0.109379	0.0182512	2.05992e-09	0	1
ENSG00000236535	RC3H1-IT1	rs1322774	1	173870102	-146104	173839240	C	T	0.776005	-0.175198	0.0157393	2.01841e-28	-0.196474	0.0165011	1.09156e-32	0.260894	1
ENSG00000236535	RC3H1-IT1	rs78853323	1	174900075	883869	174869212	C	G	0.978029	0.090229	0.0447005	0.043594	0.231948	0.0462718	5.36665e-07	0	2
ENSG00000236723	AL606760.2	rs57118782	1	53203779	-9996	53669451	T	C	0.443875	-0.23451	0.0167966	1.99327e-43	-0.23451	0.0171488	1.43135e-42	0	1
ENSG00000236782	AL391650.1	rs8768	1	26170849	-982	26497340	A	C	0.251694	0.236604	0.0162908	8.97405e-47	0.216095	0.0173643	1.49243e-35	0.28666	1
ENSG00000236782	AL391650.1	rs11589222	1	26319315	147484	26645806	C	T	0.233637	0.137904	0.0170711	8.30829e-16	0.0743705	0.0179295	3.35466e-05	0	2
ENSG00000236810	ELOA-AS1	rs28665368	1	23833746	55450	24160236	C	T	0.577551	0.190848	0.0156477	1.05856e-33	0.179492	0.0160019	3.36654e-29	-0.123036	1
ENSG00000236810	ELOA-AS1	rs55811335	1	23887819	109523	24214309	TA	T	0.146363	-0.165072	0.022517	2.68128e-13	-0.134211	0.022811	4.01418e-09	0	2
ENSG00000236936	AL031005.1	rs151224237	1	20509543	-756539	20836036	G	A	0.993606	0.359329	0.0855343	2.70726e-05	0.366212	0.0856806	1.91864e-05	-0.00406827	3
ENSG00000236936	AL031005.1	rs212526	1	21258448	-7634	21584941	T	C	0.396618	0.342703	0.0131574	1.048e-139	0.301141	0.015557	1.77177e-83	0.433623	1
ENSG00000236936	AL031005.1	rs212548	1	21269118	3036	21595611	T	C	0.686936	0.241462	0.0145467	3.72375e-60	0.103655	0.0165678	3.93976e-10	0	2
ENSG00000236948	AL365255.1	rs1775407	1	5577522	-90773	5637582	C	G	0.371917	0.135653	0.0189321	8.9885e-13	0.123767	0.019125	9.70487e-11	0.0381791	6
ENSG00000236948	AL365255.1	rs771073	1	5659282	-9013	5719342	C	T	0.898205	-0.0439305	0.0300685	0.144079	-0.221969	0.0322905	6.2363e-12	-0.104899	4
ENSG00000236948	AL365255.1	rs770721	1	5662345	-5950	5722405	G	A	0.776506	-0.289378	0.0219802	6.85721e-39	-0.412079	0.0241917	4.60048e-65	-0.370731	1
ENSG00000236948	AL365255.1	rs2649072	1	5694028	25733	5754088	G	A	0.364371	-0.0897656	0.0187112	1.65751e-06	-0.170881	0.021971	7.39254e-15	0.297569	3
ENSG00000236948	AL365255.1	rs770694	1	5707626	39331	5767686	A	G	0.8259	0.147433	0.0242876	1.37853e-09	0.180551	0.0278385	8.83544e-11	-0.148688	5
ENSG00000236948	AL365255.1	rs142181903	1	5740154	71859	5800214	C	CA	0.877306	-0.453219	0.0268359	3.79374e-62	-0.451558	0.0294712	5.45117e-53	-0.000459669	2
ENSG00000236948	AL365255.1	rs11578208	1	5993995	325700	6054055	T	C	0.811436	-0.153318	0.0239155	1.59118e-10	-0.14827	0.0241621	8.43887e-10	0	7
ENSG00000236975	LINC02814	rs139709467	1	229106425	-99003	229242172	G	A	0.990383	-0.553739	0.0858065	1.2059e-10	-0.424094	0.0890841	1.93014e-06	0.191639	4
ENSG00000236975	LINC02814	rs571783843	1	229163345	-42083	229299092	CTCA	C	0.818656	-0.592709	0.0204482	6.15635e-170	-0.345876	0.0258098	5.97007e-41	-0.145514	2
ENSG00000236975	LINC02814	rs9435842	1	229173481	-31947	229309228	C	T	0.89909	0.192793	0.0285287	1.57331e-11	0.400681	0.0332787	2.18476e-33	0.411076	3
ENSG00000236975	LINC02814	rs9435820	1	229189451	-15977	229325198	T	G	0.610119	-0.40288	0.0163437	3.44984e-126	-0.415	0.0214684	2.95878e-83	0	1
ENSG00000237101	AC092809.5	rs34272814	1	224185026	-34587	224372728	C	CAGAT	0.31457	0.0713283	0.020248	0.000431244	0.095855	0.0204251	2.69239e-06	0.123388	2
ENSG00000237101	AC092809.5	rs10916497	1	224216360	-3253	224404062	T	C	0.965396	-0.47559	0.0504948	7.01366e-21	-0.504996	0.0513339	7.76362e-23	0	1
ENSG00000237352	LINC01358	rs12756892	1	59085307	151664	59550979	A	G	0.651206	0.155704	0.0197293	3.68114e-15	0.155704	0.0198615	4.5239e-15	0	1
ENSG00000237424	FOXD2-AS1	rs61679783	1	47309068	-125573	47774740	T	A	0.992138	-0.460072	0.0876228	1.58375e-07	-0.408806	0.0882146	3.58288e-06	-0.0141797	4
ENSG00000237424	FOXD2-AS1	rs191223317	1	47376857	-57784	47842529	G	A	0.993749	-0.58036	0.0980212	3.4356e-09	-0.509021	0.0986973	2.50409e-07	0.0798695	3
ENSG00000237424	FOXD2-AS1	rs3834075	1	47439883	5242	47905555	AG	A	0.397985	-0.168991	0.0156443	7.00871e-27	-0.178172	0.0160102	9.0952e-29	-0.126027	1
ENSG00000237424	FOXD2-AS1	rs557101	1	47456664	22023	47922336	C	T	0.993011	-0.625618	0.0921553	1.27358e-11	-0.725355	0.0936836	9.74042e-15	0	2
ENSG00000237481	AL117350.2	rs9435838	1	229313694	-5709	229449441	A	T	0.54805	-0.206825	0.01843	7.44166e-29	-0.153582	0.0210372	2.86689e-13	-0.462947	1
ENSG00000237481	AL117350.2	rs366081	1	229327766	8363	229463513	G	C	0.790397	0.228936	0.0226993	1.11985e-23	0.141999	0.0258485	3.94009e-08	0	2
ENSG00000237505	PKN2-AS1	rs10754254	1	88733143	47939	89198826	A	G	0.453175	0.239494	0.0115342	1.19922e-91	0.239494	0.0120353	4.12945e-88	0	1
ENSG00000237568	AC099063.1	rs55870241	1	89276838	16256	89742521	T	C	0.457203	0.108385	0.0118135	6.6664e-20	0.108385	0.01192	9.66116e-20	0	1
ENSG00000237781	ADAMTSL4-AS2	rs751931	1	149995965	-561759	149967911	A	G	0.964013	-0.145461	0.0262287	3.0873e-08	-0.121307	0.0266959	5.51894e-06	-0.0130812	6
ENSG00000237781	ADAMTSL4-AS2	rs149486978	1	150197234	-360490	150169498	G	A	0.980675	-0.176578	0.0356879	7.77016e-07	-0.205365	0.0360273	1.19623e-08	0.027424	4
ENSG00000237781	ADAMTSL4-AS2	rs34379037	1	150556846	-878	150529322	T	TAA	0.0339691	0.128171	0.0273251	2.8023e-06	0.198371	0.0279335	1.23377e-12	0.189708	3
ENSG00000237781	ADAMTSL4-AS2	rs11204664	1	150558904	1180	150531380	T	C	0.422668	-0.117613	0.00984355	1.97377e-32	-0.0671349	0.0126552	1.12724e-07	-0.139647	5
ENSG00000237781	ADAMTSL4-AS2	rs80278093	1	150619903	62179	150592379	G	A	0.98837	0.665334	0.0452362	6.75849e-48	0.587714	0.0467323	2.85529e-36	-0.0435045	1
ENSG00000237781	ADAMTSL4-AS2	rs1053701	1	150622225	64501	150594701	C	T	0.917918	-0.19601	0.0176515	2.70442e-28	-0.181161	0.0195273	1.73766e-20	-0.180091	2
ENSG00000237781	ADAMTSL4-AS2	rs34593358	1	150714157	156433	150686633	A	T	0.716785	-0.0750671	0.0109928	9.67231e-12	-0.0540984	0.0137477	8.31712e-05	0	7
ENSG00000237899	AL031289.1	rs191483531	1	40661345	-26243	41127017	T	G	0.994488	-0.553831	0.119743	3.84463e-06	-0.520512	0.120018	1.44464e-05	0.0152067	2
ENSG00000237899	AL031289.1	rs476338	1	40678213	-9375	41143885	T	G	0.221365	-0.392087	0.0200605	8.14006e-82	-0.39075	0.0208246	1.49169e-78	0	1
ENSG00000237950	AL357079.1	rs4031031	1	43927861	-12920	44393533	C	T	0.2362	-0.199699	0.0161502	1.40656e-34	-0.199699	0.0164144	4.71303e-34	0	1
ENSG00000237980	LINC02773	rs3123539	1	212642373	-23265	212815715	T	C	0.115197	-0.135338	0.0286301	2.34481e-06	-0.135338	0.0286946	2.39957e-06	0	1
ENSG00000238005	AL391832.2	rs3738620	1	234960025	-10037	235095772	C	T	0.625465	0.122271	0.0138478	1.4631e-18	0.0673649	0.0142736	2.36362e-06	-0.121236	6
ENSG00000238005	AL391832.2	rs16844292	1	234963800	-6262	235099547	T	C	0.877403	-0.503816	0.0189041	9.82215e-146	-0.523897	0.0214317	5.69307e-132	-0.0847256	1
ENSG00000238005	AL391832.2	rs17600585	1	234987549	17487	235123296	G	A	0.948707	0.121469	0.0298972	4.927e-05	0.15803	0.0309974	3.42987e-07	-0.223212	5
ENSG00000238005	AL391832.2	rs28469799	1	234993493	23431	235129240	G	A	0.520866	0.0104709	0.0136463	0.442938	0.129191	0.0147037	1.54554e-18	-0.0399514	3
ENSG00000238005	AL391832.2	rs10926854	1	235086505	116443	235249820	G	A	0.897754	0.200337	0.0218544	7.15321e-20	0.211122	0.0222469	2.31217e-21	-0.101678	2
ENSG00000238005	AL391832.2	rs72632296	1	235093306	123244	235256621	A	G	0.809182	0.0943039	0.0168411	2.27205e-08	0.0942988	0.0171683	3.96052e-08	0	4
ENSG00000238042	LINC02257	rs12122733	1	221968222	-10301	222141564	T	C	0.810657	-0.54768	0.0225319	6.01251e-123	-0.3444	0.0253033	3.4513e-42	-0.337099	2
ENSG00000238042	LINC02257	rs11118911	1	221975655	-2868	222148997	C	T	0.670437	0.596924	0.0177213	1.01475e-222	0.502613	0.0208208	9.51809e-129	0	1
ENSG00000238078	LINC01352	rs150711397	1	220817491	-11764	220990833	A	G	0.83879	-0.141984	0.0217347	7.15752e-11	-0.168166	0.0220346	2.313e-14	-0.139378	2
ENSG00000238078	LINC01352	rs55900465	1	220886640	57385	221059982	C	T	0.880741	-0.19765	0.0252378	5.93261e-15	-0.224244	0.0256444	2.24273e-18	0	1
ENSG00000238142	BX284668.5	rs78571712	1	16211407	-678299	16537902	G	A	0.988631	0.116557	0.0598421	0.0515059	0.340286	0.0607352	2.10951e-08	0.00765317	16
ENSG00000238142	BX284668.5	rs528727801	1	16223206	-666500	16549701	CGCCCAGCCGGG	C	0.993774	0.289142	0.0804709	0.000330116	0.352185	0.0810703	1.39787e-05	-0.0136318	21
ENSG00000238142	BX284668.5	rs139595914	1	16235494	-654212	16561989	A	C	0.99295	0.140204	0.0741109	0.0585783	0.355062	0.0748624	2.10724e-06	-0.0145904	20
ENSG00000238142	BX284668.5	rs147078053	1	16363650	-526056	16690145	CTTTT	C	0.97021	0.0824264	0.0374461	0.0277707	0.289857	0.0385588	5.5934e-14	-0.010675	6
ENSG00000238142	BX284668.5	rs570154736	1	16444685	-445021	16771180	C	T	0.994981	0.330417	0.0890185	0.000208225	0.44236	0.0903408	9.75249e-07	-0.0482039	19
ENSG00000238142	BX284668.5	rs279784	1	16453565	-436141	16780060	C	T	0.717225	0.246699	0.013336	8.96671e-74	0.101545	0.0169548	2.10879e-09	0.512049	13
ENSG00000238142	BX284668.5	rs149565	1	16468422	-421284	16794917	C	T	0.422592	0.313024	0.0121418	4.31947e-137	0.209589	0.0182076	1.16046e-30	-0.125741	2
ENSG00000238142	BX284668.5	rs116216789	1	16480313	-409393	16806808	C	A	0.987141	-0.582802	0.0538255	5.34058e-27	-0.383748	0.0552558	3.78637e-12	-0.0133599	8
ENSG00000238142	BX284668.5	rs156853	1	16490648	-399058	16817143	C	G	0.978275	-0.291137	0.0439246	3.7876e-11	-0.264152	0.0449786	4.28422e-09	-0.022723	15
ENSG00000238142	BX284668.5	rs149041440	1	16492627	-397079	16819122	T	G	0.986581	-0.363215	0.0553886	6.06581e-11	-0.363352	0.0575512	2.72725e-10	-0.0217174	12
ENSG00000238142	BX284668.5	rs113723037	1	16521521	-368185	16848016	G	A	0.967592	0.309373	0.0351067	1.70374e-18	0.244787	0.0377712	9.12423e-11	0.161864	11
ENSG00000238142	BX284668.5	rs111976989	1	16521534	-368172	16848029	T	TTTTG	0.429224	-0.195649	0.0123604	5.30118e-55	-0.157679	0.0158304	2.2686e-23	0.228157	4
ENSG00000238142	BX284668.5	rs277459	1	16540067	-349639	16866562	G	T	0.0359025	0.208592	0.034081	1.00974e-09	0.253858	0.0380235	2.44957e-11	-0.016364	9
ENSG00000238142	BX284668.5	rs1762973	1	16680437	-209269	17006932	C	G	0.080732	0.367379	0.0227696	5.0582e-57	0.246815	0.0241871	1.8947e-24	0.0155846	3
ENSG00000238142	BX284668.5	rs552256262	1	16896066	6360	17222561	C	T	0.991394	0.313858	0.0680352	4.07256e-06	0.360263	0.0694235	2.11025e-07	-0.023739	18
ENSG00000238142	BX284668.5	rs147451230	1	16930355	40649	17256850	C	T	0.981882	0.41141	0.0473164	4.74634e-18	0.317063	0.0481893	4.71911e-11	-0.0296828	10
ENSG00000238142	BX284668.5	rs111384013	1	16980204	90498	17306699	T	A	0.959205	0.522557	0.0308488	1.6857e-62	0.60345	0.0328272	1.8103e-75	-0.0493432	1
ENSG00000238142	BX284668.5	rs145641429	1	16984222	94516	17310717	A	G	0.97277	-0.258288	0.0385159	2.23932e-11	-0.324788	0.0390734	9.39014e-17	-0.00662654	5
ENSG00000238142	BX284668.5	rs61769190	1	17044726	155020	17371221	C	T	0.963638	0.256502	0.0335362	2.45618e-14	0.244605	0.0342986	9.91788e-13	-0.00191881	7
ENSG00000238142	BX284668.5	rs111419870	1	17049372	159666	17375867	G	A	0.977248	0.226253	0.0426061	1.14526e-07	0.235035	0.0429645	4.48879e-08	-0.00709794	17
ENSG00000238142	BX284668.5	rs146226062	1	17063969	174263	17390464	C	T	0.99347	0.168635	0.0774377	0.0294798	0.463056	0.0783851	3.47457e-09	0	14
ENSG00000238164	TNFRSF14-AS1	rs11588930	1	2477395	-79636	2408834	G	A	0.898091	0.186712	0.0160454	7.1877e-31	0.117345	0.0200237	4.62009e-09	0.244471	6
ENSG00000238164	TNFRSF14-AS1	rs188632624	1	2551469	-5562	2482908	C	T	0.992426	0.307167	0.0572697	8.55792e-08	0.376261	0.060144	3.94965e-10	-0.090362	5
ENSG00000238164	TNFRSF14-AS1	rs4870	1	2556714	-317	2488153	A	G	0.520968	0.160944	0.00947244	7.38243e-63	0.252462	0.0105066	1.38903e-127	0.156747	1
ENSG00000238164	TNFRSF14-AS1	rs2843396	1	2565143	8112	2496582	G	C	0.0232131	0.155274	0.0328423	2.33608e-06	0.240509	0.0370304	8.30858e-11	0.0248682	4
ENSG00000238164	TNFRSF14-AS1	rs55649610	1	2633888	76857	2565327	G	T	0.973033	0.334823	0.0298608	8.25355e-29	0.480803	0.0307359	3.70526e-55	-0.0588665	2
ENSG00000238164	TNFRSF14-AS1	rs10909851	1	2797592	240561	2714157	T	C	0.905247	0.186204	0.0163879	1.57683e-29	0.325523	0.0212284	4.51041e-53	-0.0360707	3
ENSG00000238164	TNFRSF14-AS1	rs148194890	1	2827897	270866	2744462	G	A	0.99481	0.3508	0.068666	3.37238e-07	0.400026	0.0707248	1.54859e-08	0	7
ENSG00000238198	LRIG2-DT	rs6537762	1	112891821	-181292	113434443	A	C	0.430406	-0.0914997	0.0199926	4.84767e-06	-0.0986323	0.0201059	9.31251e-07	0.0839203	1
ENSG00000238198	LRIG2-DT	rs12142475	1	113193876	120763	113736498	G	A	0.984221	0.304847	0.0794917	0.000127252	0.337734	0.0798892	2.36278e-05	0	2
ENSG00000238243	OR2W3	rs10788728	1	247849879	-45708	248013181	T	C	0.259522	-0.24263	0.00778679	1.02916e-193	-0.140476	0.0117262	4.5427e-33	-0.324852	3
ENSG00000238243	OR2W3	rs11810634	1	247851545	-44042	248014847	C	T	0.962864	0.120226	0.0198175	1.41006e-09	-0.0995321	0.0213449	3.11591e-06	-0.0605341	7
ENSG00000238243	OR2W3	rs35237755	1	247868934	-26653	248032236	C	CT	0.885241	-0.197099	0.0116239	1.28299e-62	-0.166815	0.0140456	1.5651e-32	0.435325	4
ENSG00000238243	OR2W3	rs4925749	1	247874910	-20677	248038212	G	A	0.879504	-0.00383283	0.0117287	0.743841	0.0945169	0.0143294	4.22332e-11	-0.174666	6
ENSG00000238243	OR2W3	rs72774611	1	247875478	-20109	248038780	C	T	0.817547	0.266085	0.00900568	5.86848e-176	0.211734	0.0125222	3.88538e-64	-0.0684519	2
ENSG00000238243	OR2W3	rs111950927	1	247887101	-8486	248050403	C	A	0.978647	0.697117	0.0242501	2.1468e-167	0.73523	0.026638	1.08726e-167	0.0953595	1
ENSG00000238243	OR2W3	rs10888267	1	247896121	534	248059423	C	T	0.461727	0.0375616	0.00754662	6.6821e-07	0.0748277	0.00777848	6.59336e-22	0	5
ENSG00000238287	AL603839.3	rs148088477	1	40242452	-266209	40708124	ACT	A	0.967841	0.183022	0.0450473	4.92701e-05	0.189218	0.0451279	2.75385e-05	0.0146607	3
ENSG00000238287	AL603839.3	rs142003191	1	40514205	5544	40979877	G	A	0.970594	-0.456711	0.0455719	2.11181e-23	-0.442785	0.0461365	8.20682e-22	-0.0630694	1
ENSG00000238287	AL603839.3	rs3738471	1	40540873	32212	41006545	G	C	0.895634	0.162213	0.0253817	1.81045e-10	0.146774	0.0255376	9.06502e-09	0	2
ENSG00000238365	RNU7-57P	rs60305117	1	154351072	12329	154323548	AT	A	0.545415	0.127115	0.0178613	1.27412e-12	0.127115	0.0179586	1.45993e-12	0	1
ENSG00000239636	AC004865.2	rs12563326	1	35580543	2814	36046144	G	A	0.983535	0.927978	0.0547113	1.18361e-62	0.927978	0.0563144	5.23622e-61	0	1
ENSG00000239887	C1orf226	rs561830768	1	162005737	-373104	161975527	CA	C	0.994341	-1.71541	0.118761	2.71676e-46	-0.808171	0.14718	3.99552e-08	0.574448	5
ENSG00000239887	C1orf226	rs114107960	1	162212233	-166608	162182023	T	A	0.994908	-2.2266	0.125482	3.26682e-68	-1.66282	0.157612	5.07585e-26	-0.0501051	3
ENSG00000239887	C1orf226	rs7536043	1	162225320	-153521	162195110	C	T	0.75745	-0.262607	0.02093	1.55083e-35	-0.203339	0.0216527	5.94555e-21	-0.151079	4
ENSG00000239887	C1orf226	rs60441301	1	162255355	-123486	162225145	T	A	0.839114	0.41228	0.0245896	2.64724e-61	0.322647	0.0257805	6.1703e-36	-0.133018	2
ENSG00000239887	C1orf226	rs10753789	1	162336417	-42424	162306207	A	G	0.627215	-0.345765	0.0187097	1.22677e-73	-0.27285	0.0196953	1.21039e-43	0	1
ENSG00000240038	AMY2B	rs17014907	1	103559534	5719	104102156	A	T	0.907444	0.152767	0.0117389	4.69811e-38	0.0709224	0.0139834	3.93904e-07	-0.125369	3
ENSG00000240038	AMY2B	rs10609513	1	103565658	11843	104108280	CCAGT	C	0.826497	-0.157791	0.00891455	6.78224e-68	-0.129474	0.00948883	2.16511e-42	-0.244694	1
ENSG00000240038	AMY2B	rs11184556	1	103582934	29119	104125556	C	T	0.736678	0.124954	0.00747946	6.86696e-61	0.075589	0.00919384	2.00646e-16	0	2
ENSG00000240219	AL512306.2	rs182270989	1	204475608	-151167	204444736	G	A	0.994765	-0.238782	0.0575058	3.35055e-05	-0.23898	0.0576668	3.41069e-05	0.0392691	5
ENSG00000240219	AL512306.2	rs10494852	1	204488658	-138117	204457786	C	T	0.304607	-0.0263577	0.00902877	0.00352508	-0.0468009	0.00976362	1.63978e-06	0.0585997	4
ENSG00000240219	AL512306.2	rs77971113	1	204558074	-68701	204527202	C	G	0.991087	0.196261	0.0446348	1.12195e-05	0.221111	0.0448687	8.30957e-07	-0.00794478	3
ENSG00000240219	AL512306.2	rs143178916	1	204579568	-47207	204548696	G	A	0.989857	0.27683	0.0407299	1.20566e-11	0.235426	0.0415064	1.41102e-08	-0.0370533	2
ENSG00000240219	AL512306.2	rs11240231	1	204638313	11538	204607441	C	T	0.93704	-0.118468	0.0170678	4.43019e-12	-0.149748	0.0183322	3.12034e-16	0	1
ENSG00000240563	L1TD1	rs145183333	1	62191477	-3372	62657149	C	T	0.960331	-0.565213	0.0479424	1.24605e-31	-0.500688	0.0491859	2.44812e-24	-0.0521075	4
ENSG00000240563	L1TD1	rs2457813	1	62192065	-2784	62657737	G	A	0.945226	-1.20397	0.0378035	1.7357e-201	-0.891983	0.0507748	4.37562e-69	-0.109297	2
ENSG00000240563	L1TD1	rs11207933	1	62210419	15570	62676091	C	A	0.876641	0.778197	0.0263068	2.44723e-176	0.67252	0.0298688	2.90701e-112	-0.056913	1
ENSG00000240563	L1TD1	rs192719100	1	62217109	22260	62682781	G	A	0.983504	-1.82235	0.0694566	1.34315e-141	-0.930691	0.0873393	1.63426e-26	-0.0305042	3
ENSG00000240563	L1TD1	rs145566020	1	62218883	24034	62684555	T	C	0.980845	0.400897	0.0698086	9.90614e-09	0.398541	0.0704933	1.57122e-08	0.0506135	6
ENSG00000240563	L1TD1	rs2481691	1	62228141	33292	62693813	C	G	0.170333	-0.173022	0.0253507	9.9152e-12	-0.138035	0.0276225	5.81725e-07	-0.0883303	7
ENSG00000240563	L1TD1	rs17123307	1	62272094	77245	62737766	G	A	0.963501	-0.0737143	0.0507149	0.146151	-0.236537	0.0517487	4.85694e-06	0.105928	8
ENSG00000240563	L1TD1	rs2477874	1	62295602	100753	62761274	G	A	0.382359	-0.155143	0.0194222	1.71732e-15	-0.140184	0.0199597	2.16608e-12	0	5
ENSG00000240710	AL512306.3	rs143178916	1	204579568	-23467	204548696	G	A	0.989857	0.311819	0.0595966	1.74913e-07	0.311819	0.0597584	1.80863e-07	0	1
ENSG00000240731	AL139287.1	rs140361978	1	1323147	4458	1258527	C	T	0.970104	0.157482	0.033901	3.48916e-06	0.143922	0.0340469	2.36633e-05	0.0660506	2
ENSG00000240731	AL139287.1	rs61766199	1	1324788	6099	1260168	C	A	0.0643256	0.153202	0.0238167	1.38132e-10	0.146603	0.0239718	9.61601e-10	0	1
ENSG00000240750	RN7SL559P	rs6699701	1	27972440	-59740	28298951	C	T	0.708608	-0.0600062	0.0153769	9.66075e-05	-0.0748796	0.0154616	1.27926e-06	-0.0893172	2
ENSG00000240750	RN7SL559P	rs113165163	1	28089646	57466	28416157	G	A	0.949249	-0.331059	0.0313384	8.571e-26	-0.344751	0.0318319	2.47168e-27	0	1
ENSG00000240963	AL645465.1	rs77638395	1	244321582	-88010	244484884	G	A	0.882077	0.203508	0.0254055	1.4342e-15	0.206993	0.0255878	5.99042e-16	-0.0319795	1
ENSG00000240963	AL645465.1	rs138595630	1	244344275	-65317	244507577	C	T	0.983679	0.263839	0.0653795	5.53623e-05	0.280688	0.0655196	1.83531e-05	0	2
ENSG00000241188	RN7SL165P	rs35017323	1	26844926	30104	27171417	GT	G	0.836089	0.121543	0.0234754	2.34414e-07	0.121543	0.0235391	2.42428e-07	0	1
ENSG00000241395	RN7SL344P	rs180835926	1	211795134	2728	211968476	C	T	0.988332	0.25004	0.0674629	0.000212732	0.27439	0.0675767	4.89858e-05	-0.0266232	2
ENSG00000241395	RN7SL344P	rs56285049	1	211810793	18387	211984135	G	A	0.956319	0.476782	0.0344459	1.00117e-42	0.480539	0.0351282	1.34437e-42	0	1
ENSG00000241666	AL031733.2	rs376808179	1	167632699	2025	167601936	GTCACTAAGCCTAGTC	G	0.175231	-0.183325	0.0129523	1.4773e-44	-0.170802	0.0134723	7.82541e-37	0.141446	1
ENSG00000241666	AL031733.2	rs201892781	1	167634937	4263	167604174	TGA	T	0.91991	-0.156041	0.0182501	1.64668e-17	-0.135472	0.0187193	4.58665e-13	-0.0887732	2
ENSG00000241666	AL031733.2	rs945872	1	167645404	14730	167614641	G	A	0.906707	-0.0987985	0.0173543	1.32482e-08	-0.0966147	0.0175733	3.84535e-08	-0.00911344	3
ENSG00000241666	AL031733.2	rs576531726	1	167660522	29848	167629759	T	G	0.994736	0.357261	0.0700113	3.47834e-07	0.324248	0.0702622	3.93424e-06	-0.0127283	5
ENSG00000241666	AL031733.2	rs34762939	1	167704501	73827	167673738	T	TA	0.720209	-0.0300404	0.0112191	0.00744113	-0.0549573	0.0113333	1.23963e-06	0	4
ENSG00000242125	SNHG3	rs150506234	1	28368517	-137463	28695028	C	T	0.994811	-0.809029	0.049653	4.36342e-58	-0.831839	0.0510477	1.06528e-59	-0.0138142	2
ENSG00000242125	SNHG3	rs77943337	1	28422503	-83477	28749014	T	C	0.973679	-0.604455	0.0209802	4.51489e-168	-0.573698	0.0233153	1.08832e-133	0.237805	1
ENSG00000242125	SNHG3	rs35506828	1	28443303	-62677	28769814	T	G	0.700432	-0.0981248	0.00806608	1.53759e-33	-0.0462796	0.00845558	4.4183e-08	-0.0529363	5
ENSG00000242125	SNHG3	rs548717763	1	28506021	41	28832533	G	A	0.992484	0.395457	0.0425421	2.19678e-20	0.352937	0.0429917	2.22231e-16	0.00280064	4
ENSG00000242125	SNHG3	rs547072455	1	28627426	121446	28953938	G	A	0.988362	0.394896	0.0339322	7.08143e-31	0.369523	0.0344891	8.73106e-27	0	3
ENSG00000242252	BGLAP	rs759328	1	156261475	19291	156231266	G	C	0.779008	-0.137057	0.0141054	4.15583e-22	-0.137057	0.0142414	6.34152e-22	0	1
ENSG00000242485	MRPL20	rs1240709	1	1402457	-4836	1337837	A	G	0.819103	-0.137471	0.00795335	6.3664e-65	-0.102094	0.00958743	1.76804e-26	-0.0857008	2
ENSG00000242485	MRPL20	rs11548045	1	1407014	-279	1342394	G	A	0.968578	0.331392	0.0172095	1.47165e-79	0.305759	0.0179256	3.09346e-65	-0.0690887	1
ENSG00000242485	MRPL20	rs2275915	1	1407232	-61	1342612	G	C	0.812487	-0.105263	0.00785575	3.37308e-40	-0.0444518	0.00934171	1.95107e-06	0	3
ENSG00000242861	AL591895.1	rs45528642	1	225845720	-802	226033421	G	A	0.958495	-0.209344	0.0216468	6.44297e-22	-0.106868	0.0228585	2.93634e-06	-0.298615	3
ENSG00000242861	AL591895.1	rs360097	1	225878055	31533	226065755	C	A	0.319029	0.16129	0.00885623	1.22803e-71	0.129619	0.00980229	6.43148e-40	0.226436	1
ENSG00000242861	AL591895.1	rs3753669	1	225884294	37772	226071994	G	A	0.890334	0.172683	0.013552	1.40295e-36	0.124812	0.0141398	1.07526e-18	0	2
ENSG00000243155	AL162431.1	rs3845400	1	180594708	-381774	180563844	G	A	0.841613	0.0820439	0.0219142	0.000183403	0.0918197	0.0221217	3.31519e-05	0.0888493	6
ENSG00000243155	AL162431.1	rs2331996	1	180946994	-29488	180916130	G	T	0.639274	-0.111776	0.0164916	1.37289e-11	-0.131731	0.0178055	1.37904e-13	-0.0442535	2
ENSG00000243155	AL162431.1	rs200483427	1	180976565	83	180945701	C	T	0.994434	-0.91321	0.106834	1.67845e-17	-0.973725	0.107876	1.77518e-19	-0.0343775	1
ENSG00000243155	AL162431.1	rs17374409	1	181003782	27300	180972918	A	C	0.910505	-0.21222	0.0281135	5.26173e-14	-0.135932	0.0299968	5.85485e-06	-0.122734	5
ENSG00000243155	AL162431.1	rs147822590	1	181012664	36182	180981800	CTTCCA	C	0.883323	0.176532	0.025043	2.0653e-12	0.183347	0.0261419	2.32379e-12	-0.0838984	3
ENSG00000243155	AL162431.1	rs59019561	1	181111851	135369	181080987	G	A	0.954662	-0.166357	0.0384093	1.51451e-05	-0.179779	0.0387862	3.5673e-06	0	4
ENSG00000243364	EFNA4	rs12047986	1	155071336	7599	155043812	A	G	0.480919	-0.0471894	0.0131027	0.000319699	-0.0577141	0.0131936	1.21762e-05	-0.0809966	3
ENSG00000243364	EFNA4	rs72702272	1	155084859	21122	155057335	C	G	0.990836	-0.34516	0.0677696	3.66151e-07	-0.372748	0.0681758	4.56547e-08	0.0101559	1
ENSG00000243364	EFNA4	rs183148633	1	155092377	28640	155064853	T	C	0.993495	0.400202	0.0802274	6.31226e-07	0.428788	0.0806274	1.04828e-07	0	2
ENSG00000243709	LEFTY1	rs360078	1	225896277	-15105	226083977	G	A	0.636978	-0.126757	0.0141116	3.77684e-19	-0.0917564	0.0162121	1.51586e-08	0.123312	2
ENSG00000243709	LEFTY1	rs11582290	1	225898254	-13128	226085954	C	T	0.989835	-0.454733	0.0683838	3.27585e-11	-0.426666	0.0696534	9.03657e-10	-0.0435238	1
ENSG00000243709	LEFTY1	rs2013363	1	225898446	-12936	226086146	G	T	0.88983	-0.165357	0.021967	6.17661e-14	-0.115575	0.0248655	3.35177e-06	-0.0779425	3
ENSG00000243709	LEFTY1	rs77157663	1	225924245	12863	226111945	T	C	0.940178	-0.0928033	0.0289963	0.00138104	-0.136097	0.0293095	3.42666e-06	0	4
ENSG00000243710	CFAP57	rs683113	1	43179026	6877	43644697	G	A	0.607427	-0.134798	0.0189037	1.15223e-12	-0.134798	0.0190002	1.2978e-12	0	1
ENSG00000243749	TMEM35B	rs72657963	1	35002937	17584	35468538	T	C	0.959676	-0.181859	0.0353084	2.70409e-07	-0.181859	0.0354014	2.79071e-07	0	1
ENSG00000244038	DDOST	rs12030776	1	20600464	-61080	20926957	C	A	0.780939	-0.071323	0.00714239	3.01173e-23	-0.0428708	0.0073528	5.52485e-09	0.194099	2
ENSG00000244038	DDOST	rs2298298	1	20637835	-23709	20964328	A	G	0.118076	-0.200949	0.00884221	1.69631e-108	-0.190283	0.00948428	1.55381e-89	0	1
ENSG00000244256	RN7SL130P	rs35477997	1	63656834	1091	64122505	A	G	0.781928	0.283805	0.022835	6.54075e-35	0.283805	0.0232198	2.3558e-34	0	1
ENSG00000248333	CDK11B	rs6604983	1	1586215	-72797	1521595	A	G	0.887995	-0.180818	0.0127272	7.1262e-45	-0.0760062	0.013788	3.53817e-08	0.228786	6
ENSG00000248333	CDK11B	rs112392696	1	1656509	-2503	1587959	G	T	0.991663	-0.325018	0.0446675	4.00533e-13	-0.255728	0.0472222	6.11434e-08	0.0352219	7
ENSG00000248333	CDK11B	rs6604981	1	1667722	8710	1599161	A	G	0.036327	-0.249655	0.0214341	6.33398e-31	-0.120181	0.0232136	2.25284e-07	0.0962648	8
ENSG00000248333	CDK11B	rs4074198	1	1681164	22152	1612603	G	A	0.544371	0.120869	0.0080752	1.67347e-49	0.0505275	0.0104216	1.24482e-06	0.519935	9
ENSG00000248333	CDK11B	rs9442411	1	1688328	29316	1619767	C	T	0.792553	0.10815	0.00995118	3.46932e-27	0.0935866	0.0127352	2.00232e-13	-0.101867	4
ENSG00000248333	CDK11B	rs200982240	1	1707486	48474	1638925	C	T	0.950582	-0.290259	0.0185677	1.00529e-53	-0.185126	0.0197528	7.10652e-21	0.0920492	2
ENSG00000248333	CDK11B	rs4648606	1	1715983	56971	1584192	G	A	0.294519	-0.198277	0.00856752	3.11837e-112	-0.139029	0.00983061	2.07985e-45	-0.128788	1
ENSG00000248333	CDK11B	rs2235538	1	1759354	100342	1690793	G	A	0.490566	0.115278	0.00810341	5.51758e-45	0.0706751	0.00941268	5.9811e-14	0.324411	3
ENSG00000248333	CDK11B	rs76601697	1	1760401	101389	1691840	G	A	0.888382	0.00493972	0.013085	0.705812	-0.0949524	0.0154586	8.12921e-10	0	5
ENSG00000249087	ZNF436-AS1	rs638722	1	23371124	2127	23697617	T	C	0.827428	0.131304	0.0164163	1.57875e-15	0.131304	0.0165249	1.92902e-15	0	1
ENSG00000249602	AL589765.4	rs7529549	1	151769395	-106	151741871	G	A	0.487831	-0.234692	0.0161765	1.11402e-46	-0.177647	0.0183323	3.31179e-22	-0.435081	1
ENSG00000249602	AL589765.4	rs3811415	1	151791291	21790	151763767	C	T	0.838271	0.285723	0.0222303	3.54655e-37	0.180797	0.0250822	5.6708e-13	0	2
ENSG00000250734	AL391335.1	rs79042324	1	151840742	227379	151813218	G	T	0.988972	-0.383987	0.0849498	6.33274e-06	-0.383987	0.0851264	6.45872e-06	0	1
ENSG00000251503	CENPS-CORT	1_10428317_A_ATTCT	1	10428317	-1785	10488374	A	ATTCT	0.586067	0.110984	0.0161388	6.93152e-12	0.173054	0.0166485	2.6253e-25	0.226276	2
ENSG00000251503	CENPS-CORT	rs142589167	1	10457887	27785	10517944	CTG	C	0.0678685	-0.461102	0.0310665	1.00526e-48	-0.537782	0.0326206	4.62977e-61	0	1
ENSG00000253047	AL356356.1	rs72704700	1	150948109	347450	150920585	C	A	0.964935	0.187637	0.0398451	2.56014e-06	0.187637	0.0399306	2.61355e-06	0	1
ENSG00000253368	TRNP1	rs34890754	1	26985020	-8672	27311511	T	C	0.945765	-0.327461	0.0354594	3.84495e-20	-0.345947	0.0360257	7.78198e-22	-0.0500314	1
ENSG00000253368	TRNP1	rs72651589	1	27067817	74125	27394308	G	A	0.978964	-0.473499	0.0558389	2.99643e-17	-0.473287	0.0565034	5.46398e-17	-0.0447244	2
ENSG00000253368	TRNP1	rs80290308	1	27069825	76133	27396316	T	C	0.891766	0.150075	0.0266368	1.86363e-08	0.107854	0.0271486	7.10596e-05	0.157776	4
ENSG00000253368	TRNP1	rs7514337	1	27174893	181201	27501384	T	C	0.660699	0.0801631	0.0173294	3.83224e-06	0.0718209	0.0176947	4.93069e-05	0	3
ENSG00000254685	FPGT	rs504866	1	74219556	21344	74685240	T	C	0.50446	0.545746	0.0101411	<2.23e-308	0.526737	0.0133375	<2.23e-308	0.279394	1
ENSG00000254685	FPGT	rs532396	1	74221208	22996	74686892	C	T	0.0725059	0.420067	0.0244489	3.40948e-64	0.136326	0.0262151	1.98992e-07	0	2
ENSG00000256029	AL590560.2	rs4656852	1	159834863	-38190	159804653	T	C	0.846457	0.149373	0.0150582	5.77228e-23	0.151797	0.0152253	2.06145e-23	-0.0251913	2
ENSG00000256029	AL590560.2	rs2494498	1	159852429	-20624	159822219	C	T	0.722764	0.155682	0.012219	1.42634e-36	0.156413	0.0124451	3.1551e-36	-0.0464734	1
ENSG00000256029	AL590560.2	rs200952561	1	159854997	-18056	159824787	G	A	0.994708	-0.383795	0.0756364	4.04302e-07	-0.311732	0.0759679	4.06999e-05	0	3
ENSG00000257551	HLX-AS1	rs34579579	1	220808978	-71162	220982320	CA	C	0.850808	0.152627	0.0222387	7.62426e-12	0.110962	0.0230036	1.40924e-06	-0.239325	2
ENSG00000257551	HLX-AS1	rs113931157	1	220860971	-19169	221034313	T	G	0.739774	-0.161057	0.0178141	2.23469e-19	-0.130416	0.0186035	2.37836e-12	-0.1151	1
ENSG00000257551	HLX-AS1	rs141012701	1	221415065	534925	221588407	AAATG	A	0.107777	0.144519	0.0255957	1.73785e-08	0.119317	0.0258489	3.91296e-06	0	3
ENSG00000258082	AL391832.3	rs28370527	1	234980136	-668	235115883	A	C	0.971292	-0.263193	0.0506465	2.11601e-07	-0.246117	0.051326	1.62539e-06	-0.136535	2
ENSG00000258082	AL391832.3	rs28469799	1	234993493	12689	235129240	G	A	0.520866	0.0997433	0.0174792	1.22565e-08	0.0951023	0.0177157	7.95058e-08	-0.0410261	1
ENSG00000258082	AL391832.3	rs374662560	1	235087193	106389	235250508	AT	A	0.895608	0.134126	0.027933	1.62266e-06	0.130089	0.0283818	4.57155e-06	-0.150965	3
ENSG00000258082	AL391832.3	rs76208042	1	235098697	117893	235262012	G	C	0.74945	-0.0981635	0.0199279	8.68741e-07	-0.0905108	0.0202179	7.57812e-06	0	4
ENSG00000258634	AL160006.1	rs146822283	1	109987806	-70534	110530428	G	A	0.994815	-0.613858	0.0720907	2.22042e-17	-0.488861	0.0728649	1.95775e-11	0.00874762	4
ENSG00000258634	AL160006.1	rs78158456	1	110054646	-3694	110597268	C	T	0.994446	-1.00999	0.0689262	1.4626e-47	-1.03418	0.0707568	2.21942e-48	0.0481109	1
ENSG00000258634	AL160006.1	rs2360636	1	110063942	5602	110606564	C	T	0.425484	0.204025	0.0101478	2.84832e-86	0.171307	0.0117622	4.73985e-48	0.438781	2
ENSG00000258634	AL160006.1	rs59472180	1	110087275	28935	110629897	C	T	0.776278	0.199428	0.0124793	5.30328e-56	0.097542	0.0142377	7.33598e-12	0	3
ENSG00000259030	FPGT-TNNI3K	rs6424572	1	74048261	-149974	74513945	G	T	0.0730516	-0.299636	0.0333473	3.6824e-19	-0.198618	0.0345186	8.71882e-09	0.201103	3
ENSG00000259030	FPGT-TNNI3K	rs34308478	1	74223917	25682	74689601	AC	A	0.608123	-0.158998	0.0179169	9.88478e-19	-0.18023	0.0187426	6.83968e-22	-0.102844	2
ENSG00000259030	FPGT-TNNI3K	rs1839367	1	74301348	103113	74767032	C	T	0.979979	-0.562936	0.0619255	1.43012e-19	-0.299767	0.069003	1.39744e-05	-0.432919	4
ENSG00000259030	FPGT-TNNI3K	rs1341578	1	74335522	137287	74801206	C	T	0.0968459	0.370196	0.0284441	4.63742e-38	0.344316	0.0323246	1.70997e-26	0	1
ENSG00000259834	AL365361.1	rs2640492	1	110627477	-29563	111170099	A	G	0.172964	0.0982613	0.00931859	1.04795e-25	0.0520236	0.00963768	6.74125e-08	0.198803	4
ENSG00000259834	AL365361.1	rs12076724	1	110645733	-11307	111188355	A	C	0.833439	0.213092	0.00881334	9.58917e-122	0.253627	0.0105165	1.65539e-128	-0.425823	1
ENSG00000259834	AL365361.1	rs538024	1	110776086	119046	111318708	T	C	0.184091	-0.0151921	0.00918929	0.0983499	0.0632035	0.0103235	9.22238e-10	0.26813	3
ENSG00000259834	AL365361.1	rs343808	1	110787385	130345	111330007	C	T	0.763513	0.0788748	0.00813854	5.28871e-22	0.10863	0.00861446	1.8555e-36	-0.0467572	2
ENSG00000259834	AL365361.1	rs61803955	1	110872670	215630	111415292	C	T	0.99051	-0.21503	0.0361234	2.83284e-09	-0.158442	0.0364496	1.38084e-05	0	5
ENSG00000259865	AL390728.6	rs555174827	1	246714754	-473772	246878056	G	C	0.99438	-0.170432	0.0507931	0.00079881	-0.297522	0.0511485	5.99764e-09	0.107134	5
ENSG00000259865	AL390728.6	rs3820508	1	247185284	-3242	247348586	G	A	0.748037	0.195023	0.00837968	2.05881e-113	0.0581143	0.00985032	3.64083e-09	-0.0577174	4
ENSG00000259865	AL390728.6	rs143044419	1	247193381	4855	247356683	T	C	0.991647	-0.239166	0.0405713	4.01299e-09	-0.319407	0.0409782	6.46287e-15	-0.0543125	3
ENSG00000259865	AL390728.6	rs55768801	1	247199688	11162	247362990	G	A	0.721993	-0.332126	0.00704781	<2.23e-308	-0.275131	0.00956854	8.13843e-182	0.400173	1
ENSG00000259865	AL390728.6	rs12130823	1	247199736	11210	247363038	T	G	0.650973	-0.22433	0.00749861	5.65947e-180	-0.106837	0.00927687	1.08981e-30	0	2
ENSG00000259943	AL050341.2	rs11800679	1	40137562	-120405	40603234	C	T	0.896365	0.272372	0.0204492	9.49575e-40	0.293287	0.0212909	3.5934e-43	-0.209393	1
ENSG00000259943	AL050341.2	rs7516571	1	40267986	10019	40733658	A	G	0.742893	0.0269013	0.0145232	0.0640465	0.0697296	0.0148558	2.68242e-06	0	2
ENSG00000260063	AL512408.1	rs35161452	1	26691718	-2413	27018209	A	T	0.913366	0.375352	0.0347801	7.78809e-27	0.353768	0.0355716	2.64543e-23	-0.14846	1
ENSG00000260063	AL512408.1	rs4970491	1	26990468	296337	27316959	G	A	0.86968	-0.170307	0.0298968	1.29836e-08	-0.126423	0.0303206	3.05208e-05	0	2
ENSG00000260238	PMF1-BGLAP	rs1052067	1	156236330	23348	156206121	G	A	0.717054	0.169656	0.0178758	3.56348e-21	0.140464	0.0189983	1.43018e-13	-0.0325934	2
ENSG00000260238	PMF1-BGLAP	rs12090516	1	156240766	27784	156210557	C	T	0.780503	0.428678	0.0183965	1.12753e-113	0.387116	0.0205308	2.65425e-79	-0.315816	1
ENSG00000260238	PMF1-BGLAP	rs2075166	1	156245771	32789	156215562	G	A	0.715407	-0.298998	0.0179401	1.28768e-60	-0.145553	0.0204162	1.00872e-12	0	3
ENSG00000260464	AL049796.1	rs12758972	1	93850110	2936	94315666	A	G	0.549053	-0.143626	0.0183273	5.69302e-15	-0.143626	0.0184432	6.83394e-15	0	1
ENSG00000260698	AL591848.3	rs7515639	1	246664600	-17508	246827902	A	G	0.747652	0.111493	0.017917	5.31526e-10	0.164851	0.0198611	1.03932e-16	-0.425645	1
ENSG00000260698	AL591848.3	rs9426261	1	246675445	-6663	246838747	T	C	0.471239	0.0490596	0.0157139	0.00180694	0.110117	0.0173642	2.27364e-10	0	2
ENSG00000260805	AC092803.1	rs72649992	1	212519632	-40099	212692974	G	A	0.715857	-0.256128	0.0188426	2.69346e-41	-0.242824	0.0198264	1.73291e-34	-0.0786308	1
ENSG00000260805	AC092803.1	rs118158269	1	212558918	-813	212732260	C	T	0.986078	-0.366659	0.0732203	5.71522e-07	-0.407803	0.0740511	3.64899e-08	-0.086067	2
ENSG00000260805	AC092803.1	rs145773993	1	212571952	12221	212745294	T	TC	0.65378	0.148888	0.0177777	7.23427e-17	0.089369	0.018485	1.33371e-06	0	3
ENSG00000260855	AL591848.4	rs146721944	1	246718634	-53667	246881936	A	G	0.635173	0.223156	0.0189102	1.09205e-31	0.139207	0.0211838	4.98515e-11	-0.426296	2
ENSG00000260855	AL591848.4	rs3795465	1	246776554	4253	246939856	G	A	0.583156	-0.24959	0.0182786	1.1959e-41	-0.192273	0.0205714	9.05202e-21	0	1
ENSG00000260879	AL359258.2	rs569114952	1	108159533	-40393	108702155	C	T	0.989172	-0.464444	0.088084	1.40504e-07	-0.452423	0.0883857	3.07596e-07	-0.0323648	2
ENSG00000260879	AL359258.2	rs149486864	1	108177992	-21934	108720614	G	A	0.951125	0.247428	0.0427489	7.59438e-09	0.238412	0.0429253	2.78999e-08	-0.0115719	1
ENSG00000260879	AL359258.2	rs149271354	1	108714893	514967	109257515	G	A	0.990141	-0.375741	0.0914464	4.04466e-05	-0.374756	0.0916091	4.29849e-05	0	3
ENSG00000260920	AL031985.3	rs150653691	1	40450153	-14166	40915825	C	A	0.988031	-0.588096	0.0855296	6.97602e-12	-0.583257	0.085989	1.17768e-11	0.0232081	1
ENSG00000260920	AL031985.3	rs76429387	1	40454182	-10137	40919854	A	C	0.994484	-0.583038	0.123579	2.4526e-06	-0.56433	0.123887	5.23407e-06	-0.000845558	2
ENSG00000260920	AL031985.3	rs191973309	1	40734921	270602	41200593	G	A	0.989606	-0.364023	0.0898747	5.19791e-05	-0.371395	0.0900248	3.69965e-05	0	3
ENSG00000260941	LINC00622	rs2144769	1	119576430	-22841	120119053	C	G	0.428663	0.0662631	0.0161167	3.99961e-05	0.0757654	0.0162285	3.03164e-06	0.104418	2
ENSG00000260941	LINC00622	rs145822101	1	119598991	-280	120141614	C	T	0.815477	-0.110838	0.0209582	1.28971e-07	-0.120931	0.0211303	1.0459e-08	0	1
ENSG00000260948	AL390195.3	rs1264906	1	111439026	5958	111981648	G	C	0.578998	0.350795	0.0146508	1.46365e-119	0.350795	0.0154855	1.30222e-113	0	1
ENSG00000261000	AC244034.2	rs12354075	1	206502269	-1679	206675602	T	C	0.510375	-0.570666	0.0151531	4.45385e-271	-0.573456	0.0172643	6.2439e-242	-0.0397559	1
ENSG00000261000	AC244034.2	rs200148663	1	206607642	103694	206780995	GATA	G	0.972601	-0.151336	0.0535421	0.00472638	-0.22115	0.0536235	3.72138e-05	0	2
ENSG00000261055	AL450468.2	rs79376127	1	109895924	-49	110438546	T	C	0.947007	0.215509	0.0416394	2.36775e-07	0.181908	0.0420251	1.5009e-05	0.113914	2
ENSG00000261055	AL450468.2	rs333960	1	109896858	885	110439480	C	T	0.198067	0.177406	0.0232874	3.10097e-14	0.1658	0.0235795	2.04264e-12	0	1
ENSG00000261654	AL360270.2	rs1936939	1	110899933	-42420	111442555	G	C	0.15587	0.240461	0.0271603	1.18755e-18	0.272569	0.0279883	2.06248e-22	0.208579	1
ENSG00000261654	AL360270.2	rs4839587	1	110909092	-33261	111451714	A	T	0.782172	-0.0842874	0.0243119	0.000531241	-0.133047	0.0248772	8.88515e-08	0.0114109	2
ENSG00000261654	AL360270.2	rs548129	1	111658548	716195	112201170	G	A	0.592304	-0.0875622	0.0198719	1.07511e-05	-0.088373	0.019912	9.07262e-06	0	3
ENSG00000261737	AL049597.2	rs972764	1	86551410	-153052	87017093	C	T	0.830964	-0.143984	0.0260237	3.32474e-08	-0.119794	0.0267729	7.66112e-06	-0.128389	4
ENSG00000261737	AL049597.2	rs58325622	1	86589091	-115371	87054774	T	G	0.895695	-0.213024	0.0321513	3.85061e-11	-0.193579	0.033052	4.71869e-09	-0.106967	3
ENSG00000261737	AL049597.2	rs145193781	1	86611040	-93422	87076723	C	G	0.904435	0.26097	0.0330471	3.54226e-15	0.21585	0.033982	2.12679e-10	0.0315809	2
ENSG00000261737	AL049597.2	rs6687821	1	86741033	36571	87206716	C	G	0.823194	0.263596	0.0252136	2.66294e-25	0.193776	0.0275719	2.09495e-12	0.367873	1
ENSG00000261737	AL049597.2	rs78219455	1	86827487	123025	87293170	G	A	0.969917	0.410924	0.055726	1.95046e-13	0.269889	0.0604163	7.9269e-06	0	5
ENSG00000261798	AL033527.3	rs55935001	1	39782015	-6961	40247687	G	A	0.812635	-0.109258	0.0206783	1.32399e-07	-0.102051	0.0207726	8.98116e-07	-0.0582592	2
ENSG00000261798	AL033527.3	rs230290	1	39795369	6393	40261041	G	T	0.974666	0.32157	0.0505998	2.2819e-10	0.307199	0.0508929	1.57813e-09	0	1
ENSG00000263464	PPIAL4C	rs2136608	1	149746432	162567	149717982	G	A	0.758773	0.103932	0.0163376	2.19032e-10	0.0801613	0.0166721	1.52366e-06	-0.0471758	3
ENSG00000263464	PPIAL4C	rs55787203	1	149962783	378918	149934707	C	T	0.991725	-0.313211	0.0774904	5.38705e-05	-0.300918	0.0777263	0.000108165	-0.00775522	4
ENSG00000263464	PPIAL4C	rs145952127	1	149974347	390482	149946276	T	C	0.989552	0.478339	0.0684576	3.19816e-12	0.41817	0.0697529	2.0346e-09	-0.00756494	1
ENSG00000263464	PPIAL4C	rs72692889	1	150066421	482556	150038477	G	A	0.985635	-0.325921	0.0591624	3.80539e-08	-0.313847	0.0594405	1.29168e-07	0	2
ENSG00000263528	IKBKE	rs111547993	1	206418642	-51834	206592002	A	G	0.994102	0.421312	0.0923619	5.20905e-06	0.488439	0.0930713	1.5375e-07	-0.038325	10
ENSG00000263528	IKBKE	rs72752969	1	206455139	-15337	206628485	C	G	0.91211	0.427254	0.0241028	4.40638e-68	0.304579	0.0307016	3.38599e-23	0.513265	5
ENSG00000263528	IKBKE	rs12117082	1	206461652	-8824	206634997	C	T	0.737562	0.270779	0.0156724	7.17438e-65	0.186265	0.0210818	9.98019e-19	-0.302817	6
ENSG00000263528	IKBKE	rs11576488	1	206462229	-8247	206635570	C	T	0.7954	0.0797053	0.0174242	4.90041e-06	0.164969	0.0199735	1.46426e-16	-0.0829807	7
ENSG00000263528	IKBKE	rs17020312	1	206470630	154	206643973	A	C	0.962264	-0.743747	0.0349366	4.96152e-96	-0.431247	0.0404079	1.37136e-26	-0.0327106	4
ENSG00000263528	IKBKE	rs1539241	1	206474107	3631	206647450	A	G	0.141707	0.192273	0.0203238	4.7392e-21	0.242017	0.0215468	2.83536e-29	-0.0679354	3
ENSG00000263528	IKBKE	rs2297546	1	206474694	4218	206648037	C	G	0.623785	0.0756416	0.0144613	1.76376e-07	0.120522	0.0168846	9.4695e-13	0.230933	8
ENSG00000263528	IKBKE	rs11117909	1	206476609	6133	206649952	G	A	0.887054	-0.619754	0.0205115	3.04726e-183	-0.549008	0.0260397	1.1262e-98	-0.155072	1
ENSG00000263528	IKBKE	rs3748022	1	206496132	25656	206669465	C	T	0.778441	0.260504	0.0162274	1.75478e-56	0.200364	0.0178151	2.39874e-29	-0.0360874	2
ENSG00000263528	IKBKE	rs116525111	1	206632551	162075	206805896	G	A	0.965215	0.146604	0.037956	0.000113782	0.206154	0.038157	6.56163e-08	0	9
ENSG00000263676	MIR4632	rs666078	1	12191261	-452	12251318	G	A	0.80145	-0.103715	0.0184368	1.95923e-08	-0.103715	0.0184953	2.05136e-08	0	1
ENSG00000263956	NBPF11	rs138700399	1	147877495	-274827	147349625	A	C	0.988257	-0.0697937	0.0418799	0.0956773	-0.211463	0.0424244	6.2135e-07	-0.0438949	3
ENSG00000263956	NBPF11	rs1390454	1	147883279	-269043	147355404	T	G	0.929883	0.0649173	0.0173485	0.000184805	0.0688231	0.0174993	8.39281e-05	0.111543	4
ENSG00000263956	NBPF11	rs74986862	1	148240126	87804	147712397	G	C	0.925226	0.0980227	0.0173971	1.86013e-08	0.138393	0.0176725	4.84081e-15	-0.118565	2
ENSG00000263956	NBPF11	rs61810033	1	148259142	106820	147731413	A	T	0.852336	0.287514	0.0121689	1.22193e-116	0.312399	0.0131513	9.94626e-125	0	1
ENSG00000264078	AC114488.2	1_31613264_G_GT	1	31613264	-31430	32078865	G	GT	0.374096	0.138815	0.0162479	1.74206e-17	0.141324	0.0163813	6.29148e-18	0.0380246	1
ENSG00000264078	AC114488.2	rs115565496	1	31956476	311782	32422077	C	T	0.986995	-0.258951	0.0695497	0.000199013	-0.281723	0.0696924	5.29099e-05	0	2
ENSG00000264343	NOTCH2NLA	rs587600665	1	146015444	-213582	145419568	G	GCGCAATCT	0.906423	-0.850069	0.0302985	3.95575e-160	-0.641288	0.0341725	1.4274e-78	-0.0505938	2
ENSG00000264343	NOTCH2NLA	rs10218795	1	146018957	-210069	145416056	C	T	0.961742	-0.575577	0.0482086	2.1914e-32	-0.427727	0.0497603	8.27288e-18	-0.158856	3
ENSG00000264343	NOTCH2NLA	rs2992020	1	146046863	-182163	145388137	G	A	0.607188	0.607941	0.0168363	7.49892e-252	0.483207	0.0199649	2.0762e-129	0	1
ENSG00000264522	OTUD7B	rs16833149	1	150019221	8495	149991181	G	C	0.911428	-0.248944	0.0190478	2.32473e-38	-0.248944	0.0193766	8.86439e-38	0	1
ENSG00000265241	RBM8A	rs72701898	1	145831753	-95925	145603359	A	C	0.873195	0.020957	0.0122933	0.0883065	0.0440501	0.0123382	0.00035666	0.0722235	4
ENSG00000265241	RBM8A	rs140884788	1	145909499	-18179	145525582	T	TTATA	0.0275299	-0.383116	0.0250532	1.53012e-51	-0.12435	0.0283651	1.16571e-05	-0.412057	3
ENSG00000265241	RBM8A	rs139428292	1	145927447	-231	145507646	G	A	0.96984	0.601917	0.0226202	2.55767e-145	0.551092	0.0265785	1.69229e-95	-0.0451835	1
ENSG00000265241	RBM8A	rs4636400	1	145990515	62837	145444556	T	G	0.604962	-0.0831571	0.00833736	3.38501e-23	-0.0691724	0.008498	3.95782e-16	0	2
ENSG00000265491	RNF115	rs1970612	1	145731497	-92598	145703590	G	T	0.642402	-0.157938	0.00948955	1.85624e-60	-0.0981311	0.0106094	2.2563e-20	0.359972	2
ENSG00000265491	RNF115	rs61816195	1	145820623	-3472	145614482	G	C	0.223049	-0.205785	0.0105186	5.79966e-82	-0.172785	0.0118305	2.60712e-48	0.108312	1
ENSG00000265491	RNF115	rs114711577	1	145973322	149227	145461766	A	G	0.960871	0.0968238	0.023427	3.64363e-05	0.106202	0.0240018	9.65548e-06	0	3
ENSG00000265808	SEC22B	rs116062645	1	119982857	-193663	120525480	G	T	0.983499	-1.27057	0.0319217	2.49458e-298	-1.28095	0.0374233	9.03073e-257	-0.00303334	1
ENSG00000265808	SEC22B	rs9428332	1	120140674	-35846	120683238	T	G	0.989294	0.340465	0.0455483	9.18964e-14	0.329262	0.0464984	1.42968e-12	-0.0439825	3
ENSG00000265808	SEC22B	rs28689061	1	120179033	2513	145093893	G	A	0.905374	0.271086	0.0157325	1.52627e-64	0.219338	0.0178317	9.00381e-35	0.402861	2
ENSG00000265808	SEC22B	rs28653495	1	120179960	3440	145092966	T	G	0.630616	0.0663852	0.0100696	4.8023e-11	0.0558599	0.0113336	8.2769e-07	0	4
ENSG00000265972	TXNIP	rs12731444	1	145929896	-66683	145505197	G	C	0.515968	-0.0470575	0.0102721	4.74648e-06	-0.0470575	0.010294	4.84604e-06	0	1
ENSG00000265996	MIR3671	rs561576	1	65049139	-8703	65514822	A	G	0.204346	0.0686365	0.0146045	2.68104e-06	0.0686365	0.0146386	2.74891e-06	0	1
ENSG00000266028	SRGAP2	rs28410808	1	206136350	-66995	206204980	C	T	0.908581	-0.0769597	0.016173	2.0092e-06	-0.0698292	0.0162343	1.69764e-05	-0.0540022	2
ENSG00000266028	SRGAP2	rs72752969	1	206455139	251794	206628485	C	G	0.91211	0.138206	0.016298	2.99047e-17	0.134405	0.0164452	3.01077e-16	0	1
ENSG00000266075	RN7SL574P	rs1175550	1	3774964	-7851	3691528	A	G	0.778724	-0.311692	0.0204782	4.33901e-51	-0.311692	0.0209779	6.15977e-50	0	1
ENSG00000266094	RASSF5	rs11119006	1	206546856	39325	206720184	C	A	0.452274	0.086906	0.00628179	1.09801e-42	0.0548358	0.00689815	1.875e-15	-0.234067	2
ENSG00000266094	RASSF5	rs73080924	1	206559507	51976	206732835	C	G	0.955203	-0.236996	0.0153334	1.37286e-52	-0.199294	0.0161466	5.32721e-35	-0.0643506	1
ENSG00000266094	RASSF5	rs55673562	1	206559611	52080	206732939	C	T	0.890318	0.10835	0.0104276	5.13121e-25	0.072119	0.0110842	7.6948e-11	0	3
ENSG00000266338	NBPF15	rs12405910	1	143575225	-886449	149069887	G	A	0.989076	-0.171721	0.0467495	0.00024221	-0.191375	0.0468649	4.43546e-05	0.0426567	4
ENSG00000266338	NBPF15	rs587740856	1	143877849	-583825	120932882	C	A	0.987994	0.224803	0.0442601	3.94036e-07	0.226837	0.0444233	3.28621e-07	-0.0183422	3
ENSG00000266338	NBPF15	rs139709905	1	143904526	-557148	120906120	C	G	0.979093	-0.278732	0.0340701	3.5964e-16	-0.270109	0.0343323	3.61802e-15	-0.0141284	2
ENSG00000266338	NBPF15	rs146080919	1	144472680	11006	148544983	A	G	0.986076	0.737423	0.0384305	4.9466e-79	0.733672	0.0398094	7.60338e-76	0	1
ENSG00000266472	MRPS21	rs587674621	1	150293937	217	150266357	C	CT	0.980936	0.401214	0.0253407	4.98274e-55	0.434486	0.0264001	7.37616e-61	-0.0727889	2
ENSG00000266472	MRPS21	rs1050818	1	150294139	419	150266559	A	C	0.780873	-0.208948	0.00786885	9.31556e-145	-0.0967981	0.0111125	3.01868e-18	0.606683	3
ENSG00000266472	MRPS21	rs111370189	1	150354164	60444	150326640	A	ATT	0.904222	-0.226704	0.0118553	1.60041e-78	-0.072771	0.0151631	1.59281e-06	0.254469	4
ENSG00000266472	MRPS21	rs61819386	1	150486178	192458	150458654	T	C	0.391817	-0.180845	0.00668403	7.86972e-150	-0.149465	0.00799097	4.57692e-78	0	1
ENSG00000266993	AL050343.2	rs12944	1	51837333	43399	52303005	G	A	0.716497	0.142219	0.0196271	4.99994e-13	0.142219	0.0197335	5.71941e-13	0	1
ENSG00000267272	LINC01140	rs4655843	1	87278306	148541	87743989	C	T	0.630614	-0.107832	0.019223	2.14634e-08	-0.107832	0.0192828	2.24299e-08	0	1
ENSG00000268043	NBPF12	rs12066741	1	147038376	99632	146509933	C	T	0.834911	-0.108287	0.0134072	8.40465e-16	-0.178415	0.0144357	4.34346e-35	-0.246963	1
ENSG00000268043	NBPF12	rs1969869	1	147038555	99811	146510112	G	T	0.72618	-0.187041	0.010576	8.7002e-68	-0.143863	0.0145428	4.4913e-23	-0.0979596	2
ENSG00000268043	NBPF12	rs144912831	1	147042297	103553	146513855	G	A	0.983401	-0.0446771	0.0379833	0.239563	-0.152018	0.0383983	7.52731e-05	-0.0309176	11
ENSG00000268043	NBPF12	rs143044507	1	147074029	135285	146545577	A	G	0.961647	-0.0263717	0.0259712	0.309958	-0.115544	0.0264351	1.23774e-05	-0.0257168	9
ENSG00000268043	NBPF12	rs139302777	1	147174912	236168	146646491	A	G	0.993427	-0.319238	0.0610294	1.76112e-07	-0.294677	0.0622117	2.17248e-06	-0.0128587	7
ENSG00000268043	NBPF12	rs79387312	1	147183421	244677	146655000	C	T	0.993835	-0.150712	0.0633811	0.0174534	-0.271647	0.0637177	2.01437e-05	-0.0611692	10
ENSG00000268043	NBPF12	rs55694029	1	147314858	376114	146786571	C	T	0.722783	-0.153646	0.0105465	4.80165e-47	-0.0998517	0.0153514	7.80045e-11	0.369598	3
ENSG00000268043	NBPF12	rs115872365	1	147320717	381973	146792435	T	C	0.950276	0.17564	0.0222854	4.00462e-15	0.175116	0.0270542	9.62129e-11	-0.0204166	4
ENSG00000268043	NBPF12	rs75224683	1	147415276	476532	146887000	G	T	0.985711	-0.343076	0.0408142	5.58755e-17	-0.19443	0.0420991	3.86748e-06	-0.0457192	8
ENSG00000268043	NBPF12	rs56904760	1	147415362	476618	146887086	G	A	0.932688	0.146448	0.0195757	8.76488e-14	0.120676	0.0201401	2.07484e-09	-0.0550765	5
ENSG00000268043	NBPF12	rs115153075	1	147506609	567865	146978424	C	T	0.957804	-0.252354	0.0239973	1.4113e-25	-0.128151	0.0254514	4.77526e-07	0	6
ENSG00000268288	AL589765.5	rs7542898	1	151781146	14146	151753622	T	G	0.837622	0.117997	0.0268821	1.16175e-05	0.117997	0.0269348	1.18225e-05	0	1
ENSG00000268575	AL031282.2	rs9442411	1	1688328	-49360	1619767	C	T	0.792553	0.276173	0.0169307	3.28667e-58	0.261749	0.0196266	1.42104e-40	-0.0240444	2
ENSG00000268575	AL031282.2	rs138959077	1	1733506	-4182	1664945	G	A	0.992081	-0.622668	0.0807362	1.50126e-14	-0.499006	0.0837637	2.56434e-09	-0.0999208	6
ENSG00000268575	AL031282.2	rs1062090	1	1752461	14773	1683900	G	A	0.494083	0.474893	0.0121779	5.54825e-288	0.264274	0.0215807	1.76912e-34	-0.758961	3
ENSG00000268575	AL031282.2	rs2072929	1	1755504	17816	1686943	T	C	0.527695	-0.477025	0.0124827	4.61855e-278	-0.306492	0.0220198	4.85934e-44	-0.313294	1
ENSG00000268575	AL031282.2	rs77787690	1	1780989	43301	1712428	A	C	0.888123	0.2188	0.0223988	2.52262e-22	-0.240035	0.0268721	4.16461e-19	-0.0339052	4
ENSG00000268575	AL031282.2	rs143096846	1	1806255	68567	1737694	C	T	0.993868	-0.205897	0.0923731	0.0258636	-0.447398	0.0928316	1.43948e-06	-0.0129914	7
ENSG00000268575	AL031282.2	rs138557913	1	1850316	112628	1781755	G	C	0.993605	-0.856286	0.0897474	2.21788e-21	-0.676974	0.0924005	2.36208e-13	0	5
ENSG00000269713	NBPF9	rs565847	1	148344090	-759471	147816218	C	G	0.908364	0.158046	0.0179708	1.99029e-18	0.180726	0.0186727	3.71591e-22	-0.0441533	3
ENSG00000269713	NBPF9	rs11582530	1	148386212	-717349	143670851	C	T	0.970128	-0.207596	0.0299133	4.46491e-12	-0.199069	0.0301474	4.02363e-11	-0.00190852	4
ENSG00000269713	NBPF9	rs188331703	1	148518509	-585052	148237388	C	T	0.99431	-0.283617	0.0689741	3.99133e-05	-0.456059	0.0709898	1.32485e-10	-0.0002228	5
ENSG00000269713	NBPF9	rs587694247	1	148524825	-578736	148243688	A	G	0.990562	0.190111	0.053538	0.000387645	0.200233	0.0536685	0.000190785	-0.0154068	9
ENSG00000269713	NBPF9	rs587598887	1	148760868	-342693	145127660	G	A	0.993466	-0.277559	0.0649455	1.96092e-05	-0.25668	0.06516	8.17453e-05	-0.00398172	8
ENSG00000269713	NBPF9	rs17346765	1	148982581	-120980	144901893	C	T	0.963316	-0.314684	0.0273965	3.93632e-30	-0.300184	0.0278867	5.06805e-27	-0.04244	2
ENSG00000269713	NBPF9	rs4649701	1	148989777	-113784	144894697	C	T	0.965171	0.41684	0.0276226	2.86498e-50	0.404453	0.0283799	4.39637e-46	-0.00929323	1
ENSG00000269713	NBPF9	rs587679672	1	149075300	-28261	144812312	T	A	0.992442	-0.25246	0.0603824	2.95562e-05	-0.26966	0.0605417	8.42408e-06	-0.00176981	7
ENSG00000269713	NBPF9	rs144113747	1	149176005	72444	144521019	A	G	0.99193	-0.295888	0.0584027	4.21255e-07	-0.313574	0.0586095	8.78475e-08	0	6
ENSG00000269887	AL391001.1	rs10918031	1	164539899	-140186	164509136	T	C	0.74196	-0.0568835	0.0123741	4.40065e-06	-0.0577671	0.012417	3.28298e-06	-0.0112086	4
ENSG00000269887	AL391001.1	rs5014312	1	164677217	-2868	164646454	C	T	0.158399	-0.0574084	0.0145373	7.96309e-05	-0.0636656	0.0145758	1.25454e-05	-0.0323284	5
ENSG00000269887	AL391001.1	rs1552560	1	164687739	7654	164656976	T	C	0.714456	-0.0602616	0.0118337	3.67603e-07	-0.0629737	0.0118805	1.15435e-07	-0.0195263	2
ENSG00000269887	AL391001.1	rs2789441	1	164762942	82857	164732179	G	A	0.501405	-0.0436458	0.0106374	4.1474e-05	-0.0527682	0.0107636	9.46334e-07	0.139564	3
ENSG00000269887	AL391001.1	rs10918069	1	164777730	97645	164746967	A	G	0.780564	0.0582213	0.0129278	6.8461e-06	0.0725428	0.0131005	3.06977e-08	0	1
ENSG00000269925	Z98884.2	rs11121022	1	7776599	216	7836659	A	C	0.570597	0.107234	0.0135375	2.92093e-15	0.107234	0.0136237	3.51425e-15	0	1
ENSG00000269934	AL353593.1	rs150467632	1	227525640	-750426	227713341	C	T	0.994684	0.384014	0.08402	4.99175e-06	0.398774	0.084212	2.1867e-06	-0.0157765	3
ENSG00000269934	AL353593.1	rs72756209	1	228069249	-206817	228256950	T	G	0.909382	0.121248	0.0213607	1.46088e-08	0.173993	0.023462	1.20759e-13	0.407371	1
ENSG00000269934	AL353593.1	rs72759942	1	228260744	-15322	228448445	T	A	0.96	-0.0634526	0.0315448	0.0443297	-0.159614	0.0345195	3.76636e-06	-0.0289198	4
ENSG00000269934	AL353593.1	rs60964166	1	228275418	-648	228463119	C	G	0.978696	0.298865	0.0418156	1.02358e-12	0.310622	0.0420806	1.5639e-13	0	2
ENSG00000269956	MKNK1-AS1	rs764803	1	46590555	51944	47056227	T	C	0.732999	-0.132508	0.0155956	2.59944e-17	-0.132508	0.0157124	3.35878e-17	0	1
ENSG00000270084	GAS5-AS1	rs16846439	1	173854900	-7573	173824038	T	G	0.762946	0.144593	0.0221392	7.22971e-11	0.144593	0.0222372	7.90834e-11	0	1
ENSG00000270104	AL670729.2	rs11590548	1	228276361	-108655	228464062	G	A	0.979543	-0.267402	0.0667679	6.30014e-05	-0.456256	0.0674746	1.36203e-11	-0.0259992	2
ENSG00000270104	AL670729.2	rs75169397	1	228287593	-97423	228475294	G	A	0.976041	-0.23119	0.0619752	0.000193485	-0.408507	0.0626811	7.16131e-11	-0.130538	3
ENSG00000270104	AL670729.2	rs3795808	1	228337260	-47756	228524961	C	A	0.561635	-0.361448	0.018411	1.68216e-82	-0.413269	0.0196997	1.03247e-97	0.131772	1
ENSG00000270104	AL670729.2	rs111764395	1	228398182	13166	228585883	T	C	0.98561	0.190644	0.0792955	0.0162457	0.377434	0.0800521	2.41875e-06	-0.0245359	4
ENSG00000270104	AL670729.2	rs146600204	1	228670695	285679	228806442	C	T	0.989601	-0.281243	0.0930087	0.00250961	-0.439675	0.0934251	2.52413e-06	0	5
ENSG00000270149	AL591806.4	rs4656975	1	161014318	-24644	160984108	C	G	0.473517	0.221332	0.0176026	1.11582e-35	0.221332	0.0178925	3.7934e-35	0	1
ENSG00000270339	PPIAL4H	rs671205	1	147051160	706370	146522722	T	C	0.764818	0.0690878	0.0167885	3.9359e-05	0.0690878	0.0168163	3.98444e-05	0	1
ENSG00000270605	AL353622.1	rs146272127	1	28188271	-53182	28514782	C	T	0.993657	-0.242568	0.0561781	1.60851e-05	-0.225589	0.0563493	6.24389e-05	-0.0487941	2
ENSG00000270605	AL353622.1	rs502791	1	28250408	8955	28576919	G	A	0.673629	0.0615692	0.0095515	1.26497e-10	0.0597055	0.0096043	5.08235e-10	0	1
ENSG00000270629	NBPF14	rs184272968	1	147806639	-873103	147278753	G	A	0.984215	0.123614	0.041365	0.00281936	0.171138	0.0427659	6.28786e-05	0.0182494	8
ENSG00000270629	NBPF14	rs587722505	1	147873989	-805753	147346121	T	C	0.994982	0.284674	0.0732664	0.000103554	0.371551	0.0740535	5.23919e-07	-0.0235317	6
ENSG00000270629	NBPF14	rs28689616	1	147913514	-766228	147385641	C	T	0.971562	0.128932	0.0306171	2.58944e-05	0.11771	0.0308391	0.000135135	-0.0475704	9
ENSG00000270629	NBPF14	rs73000953	1	148263524	-416218	147735799	G	A	0.925122	0.171452	0.0196325	3.40788e-18	0.140882	0.0201219	2.53343e-12	-0.0381935	3
ENSG00000270629	NBPF14	rs140458621	1	148294666	-385076	147766773	G	A	0.987275	0.221528	0.0465041	1.95953e-06	0.236146	0.0469387	4.88102e-07	0.0068424	5
ENSG00000270629	NBPF14	rs587600633	1	148303468	-376274	147775575	C	T	0.993951	-0.231988	0.0671035	0.000550778	-0.298734	0.0675147	9.65679e-06	-0.0161157	7
ENSG00000270629	NBPF14	rs61810609	1	148309499	-370243	147781607	T	C	0.870008	-0.211379	0.0149429	1.64918e-44	-0.217066	0.0155714	3.61986e-44	-0.110672	1
ENSG00000270629	NBPF14	rs12561867	1	148329566	-350176	147801691	G	A	0.926279	-0.140223	0.0196099	9.9891e-13	-0.18641	0.0201988	2.73681e-20	-0.065231	2
ENSG00000270629	NBPF14	rs145840510	1	148360583	-319159	147832715	A	G	0.946694	-0.0824942	0.0231715	0.000374339	-0.137595	0.0241582	1.22953e-08	0	4
ENSG00000270882	H4C14	rs587702093	1	149794276	-38383	149765832	G	A	0.987244	0.649256	0.0813386	1.79828e-15	0.382693	0.0851236	6.93309e-06	0.277488	2
ENSG00000270882	H4C14	rs7531664	1	149843969	11310	149815536	T	C	0.873841	0.359451	0.0267463	2.01105e-40	0.324674	0.0283203	1.99232e-30	0	1
ENSG00000271092	TLCD4-RWDD3	rs4146665	1	95217382	99459	95682938	G	A	0.218293	0.250757	0.0199414	1.10444e-35	0.271824	0.0205817	7.98819e-40	0.174868	1
ENSG00000271092	TLCD4-RWDD3	rs374275397	1	95234900	116977	95700456	C	CT	0.905616	-0.104234	0.0286971	0.000284038	-0.171395	0.0291805	4.26367e-09	0	2
ENSG00000271383	NBPF19	rs146629595	1	149811949	336611	149783504	C	G	0.993483	0.278305	0.0750883	0.000212708	0.284753	0.0752107	0.000153046	-0.00907491	5
ENSG00000271383	NBPF19	rs79985335	1	149878564	403226	149850114	T	C	0.984256	-0.210261	0.0485358	1.50827e-05	-0.206539	0.0486447	2.17755e-05	-0.00974522	4
ENSG00000271383	NBPF19	rs145952127	1	149974347	499009	149946276	T	C	0.989552	0.525286	0.0590152	7.8065e-19	0.527172	0.0595099	8.10582e-19	-0.00604458	1
ENSG00000271383	NBPF19	rs140573284	1	150056395	581057	150028384	C	T	0.992548	-0.338235	0.0706025	1.71389e-06	-0.328078	0.0708078	3.59771e-06	-0.020902	3
ENSG00000271383	NBPF19	rs187799739	1	150452900	977562	150425376	C	A	0.986096	0.334222	0.0520543	1.49287e-10	0.331726	0.0522951	2.24832e-10	0	2
ENSG00000271420	AL109936.3	rs71514235	1	23424647	45618	23751140	G	T	0.319163	-0.13949	0.0181413	1.79722e-14	-0.13949	0.0182556	2.15645e-14	0	1
ENSG00000271425	NBPF10	rs587600665	1	146015444	-213556	145419568	G	GCGCAATCT	0.906423	-0.746844	0.015899	<2.23e-308	-0.716253	0.020133	3.28829e-277	-0.283853	1
ENSG00000271425	NBPF10	rs10797649	1	146040040	-188960	145394955	C	A	0.530563	0.176456	0.0107461	6.08977e-59	0.062891	0.0114947	4.46749e-08	0	2
ENSG00000271427	AL358072.1	rs17037310	1	117464418	98945	118007040	G	A	0.863413	-0.138713	0.0235717	4.26803e-09	-0.138713	0.0236551	4.51929e-09	0	1
ENSG00000271554	AL138787.2	rs7543093	1	36074814	61184	36540415	A	G	0.082123	-0.136622	0.0328264	3.21228e-05	-0.136622	0.0328829	3.25556e-05	0	1
ENSG00000271576	AL359504.2	rs34258279	1	84132283	54352	84597966	CT	C	0.452896	-0.0969524	0.0142313	1.08084e-11	-0.0969524	0.0142975	1.193e-11	0	1
ENSG00000271601	LIX1L	rs367664781	1	145934583	-23434	145500500	GTTTTTC	G	0.040509	-0.105144	0.0178805	4.38125e-09	-0.135652	0.0183169	1.30326e-13	0.202639	2
ENSG00000271601	LIX1L	rs704985	1	145983739	25722	145451342	C	G	0.504514	0.048725	0.00697601	3.26013e-12	0.0593658	0.00715624	1.07979e-16	0	1
ENSG00000271736	LINC02772	rs12071869	1	157278858	5098	157248648	A	G	0.263723	-0.0550959	0.0103529	1.07583e-07	-0.0819902	0.0105327	7.00923e-15	0.170041	2
ENSG00000271736	LINC02772	rs6678233	1	157288750	14990	157258540	A	G	0.914146	0.227357	0.0158064	6.26485e-46	0.248779	0.0163743	3.91866e-52	0	1
ENSG00000271806	AL590822.2	rs200600211	1	2078602	-66677	2010041	TA	T	0.969103	-0.486209	0.0507263	1.46311e-21	-0.466521	0.0512901	9.39498e-20	-0.0541738	1
ENSG00000271806	AL590822.2	rs9442616	1	2145827	548	2077266	G	A	0.890092	0.214655	0.0277698	1.31159e-14	0.201061	0.0279788	6.66194e-13	0	2
ENSG00000271853	AL162258.1	rs34770483	1	153660786	26446	153633262	AT	A	0.470398	0.312434	0.0187214	9.08443e-61	0.312434	0.0192445	2.85264e-59	0	1
ENSG00000271895	AL109811.2	rs3215616	1	11026040	-3619	11086097	A	AT	0.179797	0.0932355	0.00974305	1.69518e-21	0.0932355	0.00983315	2.50048e-21	0	1
ENSG00000272004	FO704657.1	rs79113395	1	1659060	-265	1590521	G	A	0.721352	0.623769	0.0172361	7.66927e-253	0.623769	0.0193949	6.0925e-227	0	1
ENSG00000272030	AL162258.2	rs6427640	1	153660376	25979	153632852	C	A	0.469134	0.39408	0.0175258	2.28456e-106	0.39408	0.0183858	6.45171e-102	0	1
ENSG00000272031	ANKRD34A	rs1819349	1	145869064	-95511	145566022	T	A	0.609517	-0.0789709	0.0164027	1.5226e-06	-0.0842416	0.0164503	3.03974e-07	-0.035055	2
ENSG00000272031	ANKRD34A	rs6424378	1	145905397	-59178	145529681	T	C	0.120496	-0.228951	0.0248504	4.68916e-20	-0.233376	0.0250892	1.38028e-20	0	1
ENSG00000272084	AL137127.1	rs78695089	1	19075748	237	19402242	C	A	0.907869	-0.203939	0.0278014	2.59232e-13	-0.155806	0.0287755	6.14481e-08	-0.241379	2
ENSG00000272084	AL137127.1	rs10799734	1	19193288	117777	19519782	C	T	0.586262	0.138243	0.0159433	5.84014e-18	0.117098	0.0165344	1.41972e-12	0	1
ENSG00000272100	AL513218.1	rs7513934	1	52352516	-971	52818188	G	A	0.490157	-0.101851	0.0144502	2.07608e-12	-0.0853335	0.0149588	1.16648e-08	0.24063	1
ENSG00000272100	AL513218.1	rs17365027	1	52514150	160663	52979822	T	A	0.948685	-0.20161	0.0326262	6.98689e-10	-0.155522	0.0337333	4.0204e-06	0	2
ENSG00000272106	AL691432.2	rs7520996	1	1573654	-42141	1509034	T	C	0.697194	0.0744734	0.0171599	1.45533e-05	0.0919088	0.0172304	9.60088e-08	-0.0126344	4
ENSG00000272106	AL691432.2	rs28797019	1	1612562	-3233	1547942	T	TC	0.666594	0.284777	0.0166399	1.01468e-63	0.175285	0.0189152	1.9167e-20	0.428914	2
ENSG00000272106	AL691432.2	rs9442430	1	1613421	-2374	1548801	T	C	0.279352	0.340884	0.0170056	8.62089e-86	0.245161	0.0201037	3.31373e-34	-0.258481	1
ENSG00000272106	AL691432.2	rs28601681	1	1618792	2997	1554172	G	A	0.97431	-0.524524	0.0503364	3.78416e-25	-0.288766	0.0526546	4.15467e-08	0	3
ENSG00000272153	AL365330.1	rs1175550	1	3774964	-10044	3691528	A	G	0.778724	-0.336892	0.0210104	2.33649e-56	-0.336892	0.0215788	6.01166e-55	0	1
ENSG00000272195	AL356512.1	rs2291426	1	244970812	-276	245134114	A	C	0.400666	-0.594183	0.0178392	2.61052e-218	-0.594183	0.0198465	6.13706e-197	0	1
ENSG00000272420	AL513477.2	rs1039063	1	2350539	-13089	2281978	T	G	0.483312	-0.173601	0.0150719	2.74554e-30	-0.184916	0.0154754	6.56663e-33	0.157437	1
ENSG00000272420	AL513477.2	rs61760819	1	2379954	16326	2311393	A	G	0.757205	0.049948	0.0177679	0.00495732	0.08376	0.0180047	3.28553e-06	0	2
ENSG00000272449	AL139246.5	rs146341614	1	2768028	237964	2684575	A	G	0.980102	0.170525	0.036787	3.65924e-06	0.170525	0.036868	3.74117e-06	0	1
ENSG00000272455	AL391244.2	rs113548627	1	1395050	-14046	1330430	G	A	0.933836	0.223423	0.0231047	6.50029e-22	0.207761	0.0234165	7.15569e-19	-0.0849045	1
ENSG00000272455	AL391244.2	rs17363048	1	1403593	-5503	1338973	A	G	0.886393	-0.157953	0.0178993	1.53087e-18	-0.144488	0.018107	1.46752e-15	0	2
ENSG00000272482	AC254633.1	rs111923404	1	12606696	-12548	12666701	C	T	0.829563	-0.0953907	0.0259039	0.000233605	-0.136072	0.0269021	4.23626e-07	0.272314	2
ENSG00000272482	AC254633.1	rs77981518	1	12619776	532	12679782	C	A	0.633113	0.0893569	0.0196559	5.60527e-06	0.116962	0.0204272	1.02959e-08	-0.00283877	1
ENSG00000272482	AC254633.1	rs192713771	1	13545262	926018	13871757	T	A	0.971902	0.227437	0.0562215	5.30886e-05	0.227966	0.0563092	5.15554e-05	0	3
ENSG00000272491	AL109659.2	rs72694368	1	48123707	-105854	48589379	A	G	0.882347	-0.179449	0.026722	2.10136e-11	-0.128544	0.0287124	7.57198e-06	0.358214	2
ENSG00000272491	AL109659.2	rs1740109	1	48206441	-23120	48672113	C	G	0.493305	-0.120619	0.0170279	1.61533e-12	-0.0915815	0.0183041	5.63484e-07	0	1
ENSG00000272506	AL357078.2	rs555038	1	65006640	2553	65472323	A	G	0.896397	0.142376	0.0195277	3.59857e-13	0.117453	0.0197568	2.76537e-09	-0.113836	2
ENSG00000272506	AL357078.2	rs6696692	1	65055943	51856	65521626	A	G	0.250375	-0.162926	0.0139689	5.28337e-31	-0.153767	0.0142599	4.13126e-27	0.00440642	1
ENSG00000272506	AL357078.2	rs72683105	1	65586385	582298	66052068	C	T	0.992823	0.29021	0.0706014	4.01553e-05	0.286618	0.0707268	5.06795e-05	0	3
ENSG00000272510	AL121992.3	rs75161453	1	15476990	-88966	15803485	G	T	0.972552	-0.357377	0.0565419	2.85077e-10	-0.357377	0.0567753	3.0824e-10	0	1
ENSG00000272512	AL645608.7	rs192998324	1	927392	-70659	862772	A	G	0.968577	-0.363409	0.045911	3.0569e-15	-0.266564	0.0465989	1.06281e-08	-0.0447876	3
ENSG00000272512	AL645608.7	rs77573237	1	951029	-47022	886409	G	C	0.951265	-0.547118	0.0370658	3.20678e-48	-0.379536	0.0387887	1.30963e-22	0.0348789	2
ENSG00000272512	AL645608.7	rs9777893	1	993936	-4115	929316	C	T	0.0328371	-0.088745	0.0458316	0.0528883	0.216912	0.0468538	3.66468e-06	0.206551	5
ENSG00000272512	AL645608.7	rs2298214	1	999842	1791	935222	C	A	0.424415	-0.517831	0.0147135	1.00524e-240	-0.476715	0.0177134	1.55972e-159	0.213009	1
ENSG00000272512	AL645608.7	rs35940137	1	1004823	6772	940203	G	A	0.940348	-0.353189	0.0334332	8.56884e-26	-0.180879	0.0347828	1.99041e-07	0	4
ENSG00000272562	AL512343.2	rs7550220	1	226042155	-19743	226229856	A	G	0.414768	-0.075685	0.0166191	5.39562e-06	-0.075685	0.0166536	5.50201e-06	0	1
ENSG00000272583	AL592494.2	rs41500448	1	121496481	-22348	121238279	A	G	0.910276	-0.285062	0.0328607	5.64399e-18	-0.133597	0.0356696	0.000180099	-0.378593	2
ENSG00000272583	AL592494.2	rs6674392	1	121518864	35	121260662	C	G	0.383671	0.263612	0.0186732	2.43478e-44	0.235122	0.0205228	2.17765e-30	0	1
ENSG00000272668	AL590560.3	rs41317533	1	159830308	-24562	159800098	A	G	0.971828	0.227401	0.0453286	5.45222e-07	0.289061	0.0481392	1.91701e-09	0.143059	4
ENSG00000272668	AL590560.3	rs4133290	1	159849701	-5169	159819491	T	C	0.581748	-0.615113	0.0122969	<2.23e-308	-0.272456	0.0226507	2.51547e-33	0.345783	3
ENSG00000272668	AL590560.3	rs2501331	1	159850236	-4634	159820026	C	T	0.154982	-0.388829	0.0201627	8.89891e-80	-0.135268	0.0239522	1.62885e-08	0.12298	5
ENSG00000272668	AL590560.3	rs2494498	1	159852429	-2441	159822219	C	T	0.722764	0.47511	0.0155565	7.82183e-187	0.527254	0.0245075	1.1504e-102	0.389527	1
ENSG00000272668	AL590560.3	rs2494505	1	159859224	4354	159829014	C	T	0.312363	-0.373869	0.0157631	1.78235e-117	-0.393482	0.0250662	1.56787e-55	0	2
ENSG00000272750	AL592148.3	rs2291834	1	222658953	-2559	222832295	T	C	0.286838	0.566929	0.0159978	1.12984e-243	0.566929	0.0180363	7.23705e-217	0	1
ENSG00000272755	AC245297.2	rs587600633	1	148303468	-960784	147775575	C	T	0.993951	0.446596	0.117002	0.000136841	0.450464	0.117231	0.000121772	-0.0249413	4
ENSG00000272755	AC245297.2	rs509493	1	148349877	-914375	147822005	A	G	0.782758	-0.195446	0.0221124	1.35084e-18	-0.176532	0.0223432	2.76787e-15	-0.023308	2
ENSG00000272755	AC245297.2	rs587680084	1	148760298	-503954	145128230	A	G	0.993717	0.47041	0.113757	3.60871e-05	0.476561	0.114003	2.91209e-05	-0.0151411	3
ENSG00000272755	AC245297.2	rs35763597	1	148980449	-283803	144904025	T	C	0.965668	0.62754	0.0486804	2.2005e-37	0.61253	0.0496008	4.91975e-35	0	1
ENSG00000272864	AC135803.1	rs7527057	1	74706317	6984	75172001	T	A	0.52763	0.69715	0.0146208	<2.23e-308	0.486284	0.0220223	4.76912e-108	-0.236175	1
ENSG00000272864	AC135803.1	rs111254735	1	74707287	7954	75172971	AAT	A	0.947357	-0.358675	0.0392858	1.00156e-19	-0.208769	0.0427222	1.02556e-06	0.130339	3
ENSG00000272864	AC135803.1	rs28583318	1	74747360	48027	75213044	A	G	0.318618	0.655833	0.0166464	4.01414e-293	0.399872	0.0233564	1.045e-65	0	2
ENSG00000272931	AC099568.2	rs61800878	1	89394026	-426842	89859585	C	T	0.97218	-0.373998	0.0561109	2.94872e-11	-0.406869	0.056777	7.71733e-13	-0.121395	1
ENSG00000272931	AC099568.2	rs1782127	1	89814783	-6085	90280342	C	G	0.559978	-0.0756548	0.0188829	6.25844e-05	-0.0920185	0.019051	1.3646e-06	0	2
ENSG00000272982	AL355816.1	rs41281384	1	111181395	-96	111724017	G	A	0.986785	-0.312185	0.0708646	1.07982e-05	-0.307988	0.0710083	1.44209e-05	-0.0136918	1
ENSG00000272982	AL355816.1	rs72691294	1	111191262	9771	111733884	G	A	0.936168	0.145162	0.0330406	1.14052e-05	0.1432	0.0331069	1.52272e-05	0	2
ENSG00000273002	AL355388.1	rs12027412	1	155939139	-39660	155908930	G	A	0.326315	0.214503	0.0122571	1.86116e-66	0.168387	0.013517	1.27502e-35	-0.364953	1
ENSG00000273002	AL355388.1	rs74404550	1	155978647	-152	155948438	C	G	0.929532	-0.356158	0.0231614	4.39498e-52	-0.243578	0.025401	8.86804e-22	0	2
ENSG00000273004	AL078644.2	rs10752948	1	185353357	35578	185322489	C	T	0.436769	-0.104471	0.0187632	2.72386e-08	-0.0979703	0.0188492	2.01882e-07	0.0539401	2
ENSG00000273004	AL078644.2	rs12039094	1	185422494	104715	185391626	T	G	0.67597	-0.135704	0.020036	1.41894e-11	-0.130103	0.0201608	1.09458e-10	0	1
ENSG00000273010	AL360270.3	rs72685706	1	110783212	-180090	111325834	C	T	0.976155	-0.290726	0.0640092	5.71523e-06	-0.290726	0.0641413	5.82651e-06	0	1
ENSG00000273026	AL358472.3	rs75860520	1	153824254	-142262	153796730	T	C	0.127969	-0.160933	0.0294447	4.85507e-08	-0.183063	0.0299577	9.91908e-10	0.16873	1
ENSG00000273026	AL358472.3	rs34870927	1	154336640	370124	154309116	A	G	0.544065	0.0685789	0.0199352	0.000586625	0.0892963	0.0202443	1.02923e-05	0	2
ENSG00000273059	AC239803.1	rs139659469	1	147458170	-553629	146929916	A	C	0.988243	-0.317654	0.0779055	4.62998e-05	-0.317654	0.0780333	4.68623e-05	0	1
ENSG00000273062	AL449106.1	rs35155955	1	178724527	-1758	178693662	C	T	0.911217	-0.220173	0.0298137	1.79805e-13	-0.220173	0.0299834	2.08605e-13	0	1
ENSG00000273110	AL162591.2	rs2229238	1	154465420	-14592	154437896	T	C	0.181539	0.283621	0.0227544	4.2311e-35	0.283621	0.0231187	1.34439e-34	0	1
ENSG00000273112	AL590385.2	rs56871324	1	161411391	-101785	161381181	T	C	0.973707	-0.136132	0.0441806	0.00207336	-0.230261	0.0450524	3.2051e-07	0.0716314	4
ENSG00000273112	AL590385.2	rs6684960	1	161494703	-18473	161464493	C	T	0.216482	0.146212	0.0168877	6.53684e-18	0.210866	0.0201913	1.57041e-25	0.356869	2
ENSG00000273112	AL590385.2	rs12142755	1	161511953	-1223	161481743	A	G	0.660334	-0.186944	0.0145823	5.34666e-37	-0.266706	0.0161123	1.52547e-61	0.0624038	1
ENSG00000273112	AL590385.2	rs72633678	1	161525687	12511	161495477	A	T	0.341024	0.173292	0.0147048	1.31509e-31	0.110077	0.0164991	2.52913e-11	0	3
ENSG00000273129	PACERR	rs66807128	1	186937740	257118	186906872	AT	A	0.50154	-0.102405	0.0151785	1.69773e-11	-0.102405	0.0152508	1.88364e-11	0	1
ENSG00000273136	NBPF26	rs587731316	1	119767874	-956075	120310497	G	A	0.994981	-0.279591	0.100957	0.00563797	-0.388782	0.102514	0.000149156	-0.0150931	14
ENSG00000273136	NBPF26	rs77992251	1	119849860	-874089	120392483	C	A	0.988207	0.528381	0.0672496	4.85345e-15	0.255908	0.0683072	0.000179372	-0.0365167	15
ENSG00000273136	NBPF26	rs41277624	1	119916810	-807139	120459433	G	A	0.956959	-0.16295	0.0362333	7.05151e-06	-0.175954	0.03767	2.99835e-06	-0.0698508	11
ENSG00000273136	NBPF26	rs77801324	1	119964395	-759554	120507018	T	C	0.934065	0.301026	0.0292088	1.21845e-24	0.136035	0.0313165	1.39998e-05	-0.048581	12
ENSG00000273136	NBPF26	rs116567297	1	119981708	-742241	120524331	G	A	0.962986	-0.312418	0.0377568	1.6686e-16	-0.153771	0.0385594	6.666e-05	-0.0465273	13
ENSG00000273136	NBPF26	rs7544341	1	120149290	-574659	120691852	G	A	0.903913	-0.283311	0.0247714	6.84509e-30	-0.254553	0.0288292	1.0497e-18	-0.0420944	5
ENSG00000273136	NBPF26	rs374066178	1	120403571	-320378	144582229	G	A	0.9822	0.659116	0.0548503	8.86721e-33	0.518245	0.0582474	5.72109e-19	-0.00118612	4
ENSG00000273136	NBPF26	rs587732722	1	121380510	656561	121122371	AGTTT	A	0.98709	0.695581	0.0647945	1.42366e-26	0.631114	0.0826909	2.30773e-14	-0.133858	9
ENSG00000273136	NBPF26	rs1591882	1	121441455	717506	121183313	G	A	0.391633	-0.51719	0.013496	2.06158e-279	-0.27331	0.0333831	2.67602e-16	-0.203466	7
ENSG00000273136	NBPF26	rs61803643	1	121455021	731072	121196877	G	A	0.967407	0.197248	0.0407294	1.32117e-06	-0.587537	0.0521414	1.88482e-29	-0.157396	1
ENSG00000273136	NBPF26	rs12134101	1	121471494	747545	121213348	A	G	0.596416	-0.34042	0.0143787	4.40222e-117	-0.160124	0.026048	7.88286e-10	-0.275403	10
ENSG00000273136	NBPF26	rs12562475	1	121526855	802906	121268653	C	T	0.896995	-0.302766	0.0238254	2.15246e-36	-0.251818	0.0319379	3.15521e-15	-0.0309712	8
ENSG00000273136	NBPF26	rs145327777	1	121540981	817032	121282779	A	G	0.979903	-0.222538	0.0532371	2.96713e-05	-0.503893	0.0596587	3.00759e-17	-0.038608	6
ENSG00000273136	NBPF26	rs111458676	1	121546196	822247	121287994	A	G	0.91347	-0.264481	0.0265341	3.60679e-23	-0.438632	0.0393291	6.93289e-29	-0.179654	2
ENSG00000273136	NBPF26	rs28704102	1	121572756	848807	121314554	G	T	0.723473	0.640581	0.01355	<2.23e-308	0.329825	0.0333595	4.74034e-23	0	3
ENSG00000273160	AL359962.2	rs7523907	1	167458010	-1881	167427247	C	T	0.457956	0.117455	0.0100607	4.64802e-31	0.117455	0.0102098	1.25736e-30	0	1
ENSG00000273213	H3-2	rs587740856	1	143877849	-28117	120932882	C	A	0.987994	0.434021	0.0863504	5.18902e-07	0.426809	0.0865924	8.26747e-07	-0.0209697	2
ENSG00000273213	H3-2	rs376083107	1	143924632	18666	120886630	G	A	0.990763	-0.521583	0.0997514	1.78086e-07	-0.504462	0.100072	4.63172e-07	-0.0157119	1
ENSG00000273213	H3-2	rs587654685	1	143975430	69464	120835533	C	T	0.993573	0.534691	0.11869	6.80235e-06	0.528089	0.118953	9.01776e-06	0	3
ENSG00000273221	AL355816.2	rs79937209	1	111156364	-28697	111698986	A	G	0.938911	0.066224	0.0190929	0.000528117	0.0819567	0.0193417	2.26212e-05	0.108994	2
ENSG00000273221	AL355816.2	rs599134	1	111197723	12662	111740345	C	G	0.229594	-0.128186	0.0109514	3.2871e-31	-0.133265	0.0111755	8.79169e-33	-0.000170922	1
ENSG00000273221	AL355816.2	rs12756391	1	111200219	15158	111742841	A	G	0.860208	0.0612949	0.0131227	3.08324e-06	0.0551112	0.0132307	3.10815e-05	0	3
ENSG00000273367	AL355472.3	rs61746108	1	234357123	-15063	234492869	T	G	0.958414	0.351449	0.0406009	6.63168e-18	0.230539	0.0429348	7.89497e-08	0.299025	2
ENSG00000273367	AL355472.3	rs2991958	1	234358296	-13890	234494042	A	C	0.693768	0.19199	0.0176618	3.3853e-27	0.167682	0.0187983	4.6603e-19	0.0714465	1
ENSG00000273367	AL355472.3	rs56165537	1	234370411	-1775	234506157	T	C	0.947035	-0.143815	0.036602	8.64823e-05	-0.159904	0.0368292	1.41339e-05	0	3
ENSG00000273373	AL355488.1	rs4839387	1	110425642	55488	110968264	G	T	0.73466	0.0510048	0.00793446	1.42045e-10	0.0512255	0.00796837	1.28787e-10	-0.00697878	1
ENSG00000273373	AL355488.1	rs142339813	1	110837231	467077	111379853	A	G	0.989504	0.135479	0.0337239	5.98025e-05	0.136961	0.0337763	5.01437e-05	0	2
ENSG00000273382	AL356488.3	rs143959539	1	109064303	-26555	109606925	C	T	0.992998	0.348308	0.0789377	1.04526e-05	0.318475	0.0791079	5.67746e-05	-0.0209027	2
ENSG00000273382	AL356488.3	rs113320465	1	109102235	11377	109644857	C	T	0.912606	-0.425496	0.0225819	2.25705e-76	-0.42353	0.0234161	4.0235e-73	0	1
ENSG00000273416	AL732292.2	rs373051275	1	235116932	12323	235280247	G	A	0.993261	-1.11073	0.116485	2.33887e-21	-1.10782	0.117552	4.33848e-21	0.0023963	2
ENSG00000273416	AL732292.2	rs79092604	1	235234797	130188	235398112	A	C	0.993623	-1.26402	0.120006	1.18272e-25	-1.26129	0.12136	2.66939e-25	0	1
ENSG00000273487	AC104836.1	rs570368	1	92183735	-5502	92649292	A	T	0.337058	-0.136269	0.019703	5.27168e-12	-0.132038	0.0198232	2.7235e-11	0.0474664	1
ENSG00000273487	AC104836.1	rs114319975	1	93142431	953194	93607988	T	G	0.994342	-0.600877	0.123926	1.2834e-06	-0.56174	0.124359	6.26912e-06	0	2
ENSG00000274020	LINC01138	rs56167708	1	147541737	-977867	147013507	G	A	0.990689	0.177841	0.0456498	9.92703e-05	0.18179	0.0457372	7.04785e-05	-0.0300136	3
ENSG00000274020	LINC01138	rs77879755	1	148309071	-210533	147781179	C	T	0.923407	0.0720905	0.0169712	2.20096e-05	0.0736729	0.0170099	1.4831e-05	0.0055952	1
ENSG00000274020	LINC01138	rs587650291	1	148479969	-39635	143764565	C	T	0.993188	0.230905	0.0552659	2.99385e-05	0.227435	0.0553688	3.99742e-05	0	2
ENSG00000274265	AC245297.4	rs115077040	1	148291629	-884119	147763735	C	T	0.927314	0.160418	0.0329816	1.18917e-06	0.142405	0.0334772	2.10179e-05	-0.0900496	11
ENSG00000274265	AC245297.4	rs61810609	1	148309499	-866249	147781607	T	C	0.870008	-0.257002	0.0248492	8.40301e-25	-0.232028	0.0255774	1.173e-19	-0.0512598	2
ENSG00000274265	AC245297.4	rs41286753	1	148329154	-846594	147801279	C	T	0.986255	0.494262	0.0730762	1.51227e-11	0.390269	0.0776794	5.05807e-07	-0.0507936	6
ENSG00000274265	AC245297.4	rs477260	1	148342283	-833465	147814411	C	T	0.907793	0.191089	0.0294155	9.10253e-11	0.213567	0.0308511	4.43721e-12	-0.0408604	4
ENSG00000274265	AC245297.4	rs11582530	1	148386212	-789536	143670851	C	T	0.970128	-0.234051	0.0492614	2.08314e-06	-0.235295	0.0497072	2.20554e-06	-0.00190852	9
ENSG00000274265	AC245297.4	rs188331703	1	148518509	-657239	148237388	C	T	0.99431	-0.36081	0.113359	0.00146771	-0.561984	0.116577	1.43041e-06	-0.0118019	7
ENSG00000274265	AC245297.4	rs587598887	1	148760868	-414880	145127660	G	A	0.993466	-0.472185	0.106645	9.74582e-06	-0.442477	0.107056	3.5784e-05	-0.0129252	12
ENSG00000274265	AC245297.4	rs587761233	1	148846536	-329212	145037861	A	G	0.993877	0.776169	0.109991	1.95801e-12	0.501978	0.117303	1.87466e-05	-0.0069195	10
ENSG00000274265	AC245297.4	rs34341576	1	148982519	-193229	144901955	G	A	0.965136	0.506085	0.0457342	4.11932e-28	0.488599	0.0465319	8.60981e-26	-0.0401785	1
ENSG00000274265	AC245297.4	rs17346765	1	148982581	-193167	144901893	C	T	0.963316	-0.349794	0.0453387	1.46948e-14	-0.327327	0.0458622	9.52602e-13	-0.0134574	3
ENSG00000274265	AC245297.4	rs111880480	1	149024554	-151194	144859889	G	T	0.992681	0.694598	0.0992229	2.91768e-12	0.660523	0.100626	5.23319e-11	-0.0151962	5
ENSG00000274265	AC245297.4	rs144113747	1	149176005	257	144521019	A	G	0.99193	-0.445918	0.0959568	3.46004e-06	-0.45685	0.096312	2.10116e-06	0	8
ENSG00000274372	LINC02804	rs200399742	1	147514078	-499125	146985898	GCCTGGCCAACT	G	0.987626	0.342732	0.0800225	1.88163e-05	0.356621	0.0802156	8.75752e-06	-0.0121483	3
ENSG00000274372	LINC02804	rs12134186	1	147831795	-181408	147303933	G	A	0.942094	-0.160029	0.0391553	4.44293e-05	-0.158496	0.0393244	5.56636e-05	-0.0437429	4
ENSG00000274372	LINC02804	rs11240142	1	147868183	-145020	147340315	G	T	0.951944	0.246209	0.0415675	3.38696e-09	0.229908	0.0419058	4.10411e-08	-0.0799314	1
ENSG00000274372	LINC02804	rs7556109	1	147919704	-93499	147391832	A	G	0.788613	-0.111392	0.0227966	1.0619e-06	-0.107618	0.0229604	2.77075e-06	0	2
ENSG00000274386	TMEM269	rs12128647	1	42235535	-549472	42701206	A	G	0.989055	-0.494309	0.0860672	9.87765e-09	-0.359833	0.0868268	3.40919e-05	0.103843	2
ENSG00000274386	TMEM269	rs33953680	1	42830524	45517	43296195	C	T	0.726629	-0.310945	0.0195424	1.5214e-55	-0.30231	0.0201672	8.51537e-51	0	1
ENSG00000274963	RN7SL600P	rs35967040	1	150583112	13843	150555588	A	C	0.350916	0.115049	0.00731407	2.34381e-54	0.0850708	0.00815975	1.89334e-25	0.060586	2
ENSG00000274963	RN7SL600P	rs75447269	1	150587820	18551	150560296	A	G	0.988239	0.49526	0.0322177	4.72467e-52	0.491418	0.0332427	1.89363e-49	-0.0699162	1
ENSG00000274963	RN7SL600P	rs4970966	1	150611627	42358	150584103	G	T	0.780399	0.0980243	0.00848389	1.82953e-30	0.0696754	0.00935834	9.67427e-14	0	3
ENSG00000275557	AC242842.1	rs4559549	1	149746097	138332	149717647	A	C	0.758904	0.108112	0.0206624	1.7479e-07	0.0808362	0.0212496	0.000142305	0.14295	3
ENSG00000275557	AC242842.1	rs377727263	1	149751408	143643	149722958	T	C	0.994271	0.513473	0.118539	1.51106e-05	0.44965	0.120116	0.0001815	-0.015071	4
ENSG00000275557	AC242842.1	rs145952127	1	149974347	366582	149946276	T	C	0.989552	0.390319	0.0871748	7.73594e-06	0.346262	0.0886899	9.45423e-05	-0.0142628	2
ENSG00000275557	AC242842.1	rs146467430	1	150379267	771502	150351743	A	G	0.954448	0.16136	0.0427064	0.000159851	0.15941	0.0428027	0.000195869	-0.0190647	5
ENSG00000275557	AC242842.1	rs28557455	1	150555731	947966	150528207	A	G	0.990504	0.390493	0.0911826	1.88504e-05	0.401556	0.0913854	1.11236e-05	0	1
ENSG00000276216	AC245014.3	rs77421845	1	145778293	497177	145656786	G	A	0.964278	0.180206	0.0461429	9.54061e-05	0.180206	0.0462116	9.63526e-05	0	1
ENSG00000276509	AC239799.1	rs138271501	1	146003016	-232790	145432028	TGAGTGACA	T	0.418071	-0.240018	0.018483	6.6789e-38	-0.0852459	0.0195933	1.3567e-05	0.287898	2
ENSG00000276509	AC239799.1	rs587600665	1	146015444	-220362	145419568	G	GCGCAATCT	0.906423	-0.994824	0.0290979	1.09248e-228	-0.95326	0.0339541	1.97973e-173	0	1
ENSG00000276747	PADI6	rs6691485	1	17394892	22696	17721388	C	T	0.335714	1.08021	0.0130124	<2.23e-308	1.08021	0.0204587	<2.23e-308	0	1
ENSG00000277007	AC096642.1	rs561344034	1	219195331	-75443	219368673	T	TC	0.991956	-0.35077	0.0899157	9.71101e-05	-0.394572	0.0902239	1.22408e-05	-0.0635541	2
ENSG00000277007	AC096642.1	rs28778278	1	219256121	-14653	219429463	A	G	0.684052	-0.131803	0.0174707	5.44227e-14	-0.136622	0.0176086	8.57303e-15	0	1
ENSG00000277452	RN7SL473P	rs34379037	1	150556846	-10014	150529322	T	TAA	0.0339691	0.18297	0.0220655	1.44191e-16	0.0930136	0.0227156	4.22717e-05	-0.000813062	5
ENSG00000277452	RN7SL473P	rs201868059	1	150572004	5144	150544480	TA	T	0.988143	0.424931	0.0366742	1.26611e-30	0.389599	0.0375552	3.25471e-25	0.0768461	2
ENSG00000277452	RN7SL473P	rs34654458	1	150574314	7454	150546790	A	ATTT	0.420317	0.179057	0.00773021	2.03955e-112	0.139897	0.00937808	2.53763e-50	0.448158	1
ENSG00000277452	RN7SL473P	rs4970966	1	150611627	44767	150584103	G	T	0.780399	0.133543	0.0095337	1.07644e-43	0.0606651	0.0109564	3.07799e-08	-0.0285102	3
ENSG00000277452	RN7SL473P	rs142068149	1	151065596	498736	151038072	A	G	0.994562	-0.326754	0.0542423	1.83329e-09	-0.237752	0.054636	1.35172e-05	0	4
ENSG00000277462	ZNF670	rs1779977	1	246869776	-209035	247033078	C	T	0.606885	-0.0772151	0.0177766	1.43125e-05	-0.0733805	0.017937	4.29478e-05	0.109278	4
ENSG00000277462	ZNF670	rs4971305	1	247021242	-57569	247184544	C	A	0.70742	0.0769963	0.0189244	4.80767e-05	0.134009	0.0194397	5.4405e-12	-0.0259057	3
ENSG00000277462	ZNF670	rs3806269	1	247078730	-81	247242032	C	T	0.825345	-0.282605	0.0229195	2.13853e-34	-0.222797	0.0236128	3.89436e-21	-0.151481	2
ENSG00000277462	ZNF670	rs77242374	1	247088004	9193	247251306	G	A	0.903548	0.442561	0.0286327	1.3675e-52	0.435621	0.03024	4.78191e-47	0	1
ENSG00000277610	RNVU1-4	rs2222371	1	121547320	604720	121289118	T	C	0.620928	0.111713	0.0168484	3.72801e-11	0.111713	0.0169253	4.10152e-11	0	1
ENSG00000277958	AL138785.3	rs556259707	1	29156391	115192	29482903	TC	T	0.983099	0.253636	0.0512621	7.7704e-07	0.21395	0.0521213	4.04567e-05	0.17018	2
ENSG00000277958	AL138785.3	rs35238492	1	29188648	147449	29515160	C	CT	0.64102	0.0745229	0.0139943	1.0558e-07	0.0647391	0.0142358	5.42522e-06	0	1
ENSG00000278997	AL662907.1	rs3766815	1	33172824	29594	33638425	C	T	0.759636	-0.416017	0.022033	1.133e-76	-0.408949	0.0228872	2.09356e-71	-0.0621673	1
ENSG00000278997	AL662907.1	rs115320601	1	33276891	133661	33742492	C	G	0.981921	0.444831	0.0723827	8.63694e-10	0.364635	0.0727966	5.47278e-07	0	2
ENSG00000279179	AL662907.2	rs645998	1	33177090	14239	33642691	A	C	0.237673	-0.102495	0.0219884	3.23017e-06	-0.102495	0.0220368	3.30209e-06	0	1
ENSG00000279306	AL139288.2	rs4436391	1	228478342	-8778	228666043	C	T	0.278133	-0.0914201	0.0189397	1.43127e-06	-0.0914201	0.018984	1.46721e-06	0	1
ENSG00000279430	AL590560.4	rs3795334	1	159888500	-22054	159858290	T	A	0.911897	-0.139782	0.0288275	1.28198e-06	-0.139782	0.0288968	1.31634e-06	0	1
ENSG00000279443	AL513497.1	rs9426385	1	28590054	45594	28916566	A	G	0.731903	0.11796	0.0215942	4.93778e-08	0.105451	0.0217267	1.21292e-06	-0.0781153	2
ENSG00000279443	AL513497.1	rs548317250	1	28620138	75678	28946650	T	A	0.987554	-0.671748	0.0846721	2.64941e-15	-0.639835	0.0854804	7.14557e-14	0	1
ENSG00000279838	AL356273.6	rs72724131	1	185294178	-194	185263310	G	C	0.869977	-0.176058	0.0140219	1.38821e-35	-0.143696	0.0146014	7.47872e-23	-0.14302	2
ENSG00000279838	AL356273.6	rs6687774	1	185340001	45629	185309133	C	T	0.573536	0.118837	0.00961817	1.57905e-34	0.0989754	0.00990055	1.57154e-23	-0.0853609	1
ENSG00000279838	AL356273.6	rs10798014	1	185425702	131330	185394834	A	G	0.675954	-0.0774412	0.0101832	3.43305e-14	-0.0516587	0.0104277	7.2704e-07	-0.0214481	4
ENSG00000279838	AL356273.6	rs145995185	1	185565914	271542	185535046	C	CT	0.765148	-0.0593812	0.0114616	2.30193e-07	-0.0576632	0.0115052	5.38908e-07	0	3
ENSG00000280099	AL603750.1	rs200389495	1	85166923	12720	85632606	TAGTC	T	0.98281	0.314607	0.0646387	1.16967e-06	0.283556	0.0648133	1.21451e-05	-0.0246174	2
ENSG00000280099	AL603750.1	rs12121540	1	85200473	46270	85666156	T	G	0.739416	-0.375563	0.0183682	4.88293e-89	-0.373502	0.0191653	1.37478e-84	0	1
ENSG00000280378	AL353898.3	rs12095340	1	54038056	3176	54503729	T	A	0.976704	0.347012	0.0449042	1.33179e-14	0.344867	0.0451807	2.29257e-14	-0.0115833	1
ENSG00000280378	AL353898.3	rs12082307	1	54073026	38146	54538699	C	T	0.994269	-0.38367	0.0907859	2.42347e-05	-0.375687	0.0909534	3.61898e-05	0	2
ENSG00000280649	AC245100.8	rs112044341	1	147845099	-613715	147317235	G	A	0.983298	0.192592	0.0477937	5.6751e-05	0.192592	0.0478688	5.7378e-05	0	1
ENSG00000280670	CCDC163	rs1044717	1	45510915	10836	45976587	A	G	0.336759	1.13598	0.00935067	<2.23e-308	1.13598	0.0175216	<2.23e-308	0	1
ENSG00000281207	SLFNL1-AS1	rs12024115	1	41068685	54095	41534357	C	T	0.873221	-0.198409	0.0243853	5.1807e-16	-0.198409	0.0245495	6.37101e-16	0	1
ENSG00000281571	AC241585.2	rs77421845	1	145778293	563442	145656786	G	A	0.964278	0.175965	0.0423208	3.27013e-05	0.200173	0.0426835	2.7359e-06	-0.0343179	2
ENSG00000281571	AC241585.2	rs56240846	1	145895615	680764	145539461	G	C	0.977414	0.159942	0.0536696	0.00289631	0.192477	0.0540925	0.000373272	-0.0139265	5
ENSG00000281571	AC241585.2	rs72701863	1	146000906	786055	145434148	G	T	0.979171	0.266555	0.0556405	1.71418e-06	0.296548	0.0562313	1.33685e-07	0.120598	1
ENSG00000281571	AC241585.2	rs11427895	1	146009777	794926	145425249	A	AT	0.419814	-0.0504809	0.0160084	0.00162412	-0.0716121	0.0163499	1.18691e-05	0.0473796	3
ENSG00000281571	AC241585.2	rs548328023	1	146059119	844268	145375886	G	A	0.994198	-0.439329	0.105699	3.2907e-05	-0.389286	0.106108	0.00024371	0	4
ENSG00000281741	AC241377.4	rs116567297	1	119981708	-932530	120524331	G	A	0.962986	-0.18641	0.0499059	0.000189794	-0.180886	0.0503969	0.000331665	-0.0230375	14
ENSG00000281741	AC241377.4	rs143693782	1	119988141	-926097	120530764	G	A	0.993674	-0.852573	0.11662	3.11392e-13	-0.813081	0.117458	4.44345e-12	-0.0127239	9
ENSG00000281741	AC241377.4	rs587736728	1	120090076	-824162	120632677	T	A	0.993174	-1.23304	0.115063	1.74099e-26	-0.719076	0.120227	2.21764e-09	-0.00878313	11
ENSG00000281741	AC241377.4	rs587775264	1	120122078	-792160	120664663	C	T	0.986564	0.415861	0.083755	7.109e-07	0.758635	0.103205	1.97065e-13	-0.00913284	6
ENSG00000281741	AC241377.4	rs587762819	1	120137052	-777186	120679622	C	A	0.992634	0.0629655	0.111932	0.573779	0.471843	0.116059	4.79173e-05	0.257465	13
ENSG00000281741	AC241377.4	rs7544341	1	120149290	-764948	120691852	G	A	0.903913	-0.327813	0.0326551	1.78665e-23	-0.445151	0.0347947	1.77915e-37	-0.0420944	3
ENSG00000281741	AC241377.4	rs374066178	1	120403571	-510667	144582229	G	A	0.9822	0.470291	0.0728653	1.19879e-10	0.462871	0.0736194	3.22938e-10	-0.0264787	10
ENSG00000281741	AC241377.4	rs115064704	1	121418645	504407	121160505	T	C	0.971441	-1.28463	0.0538883	1.3726e-118	-0.523768	0.0716939	2.76017e-13	-0.0105534	7
ENSG00000281741	AC241377.4	rs61803637	1	121422085	507847	121163945	C	T	0.991794	-1.33145	0.104813	2.27905e-36	-0.899279	0.126846	1.34564e-12	0.464203	8
ENSG00000281741	AC241377.4	rs61803643	1	121455021	540783	121196877	G	A	0.967407	-0.38584	0.0533578	5.5731e-13	-0.789112	0.0757652	2.1127e-25	0.269769	4
ENSG00000281741	AC241377.4	rs6700084	1	121478297	564059	121220095	G	A	0.709568	0.435688	0.0204682	5.19516e-96	0.435932	0.0230581	1.02082e-79	-0.186213	1
ENSG00000281741	AC241377.4	rs41500448	1	121496481	582243	121238279	A	G	0.910276	-0.921383	0.031991	5.68756e-168	-0.81257	0.051675	1.02549e-55	0.511379	2
ENSG00000281741	AC241377.4	rs116699707	1	121559931	645693	121301729	G	C	0.973328	-0.167715	0.059373	0.0047516	0.733966	0.0746077	7.74813e-23	-0.015275	5
ENSG00000281741	AC241377.4	rs181527834	1	121582787	668549	121324585	C	T	0.992077	-0.0432264	0.109249	0.692369	-0.523467	0.110471	2.15312e-06	0	12
ENSG00000282386	AL358472.4	rs6427298	1	153822520	-141841	153794996	G	C	0.132419	-0.168894	0.0285865	3.70608e-09	-0.168894	0.0286886	3.92862e-09	0	1
ENSG00000282608	ADORA3	rs373723547	1	111498946	-4687	112041568	AGCT	A	0.80345	0.0551581	0.013547	4.74681e-05	0.125598	0.0138934	1.56483e-19	0.216451	2
ENSG00000282608	ADORA3	rs923	1	111499761	-3872	112042383	G	A	0.181936	-0.312629	0.013323	3.68587e-115	-0.340632	0.0144262	2.90023e-123	0	1
ENSG00000283445	AL136985.3	rs12067296	1	58561485	-154124	59027157	A	G	0.82798	-0.9522	0.0170828	<2.23e-308	-0.9522	0.0218409	<2.23e-308	0	1
ENSG00000283683	MYOCOS	rs764206	1	171575912	-24709	171545051	G	A	0.343736	-0.0917421	0.0180803	4.04428e-07	-0.0917421	0.0181298	4.18613e-07	0	1
ENSG00000283696	AL592295.4	rs80041327	1	161333301	-66108	161303091	T	C	0.943097	-0.828727	0.0361564	3.10664e-110	-0.875552	0.0381308	1.12271e-116	-0.0156059	1
ENSG00000283696	AL592295.4	rs114878961	1	161414008	14599	161383798	G	A	0.987304	-0.584065	0.0781935	9.56503e-14	-0.501242	0.0788182	2.02449e-10	-0.0671172	3
ENSG00000283696	AL592295.4	rs4657021	1	161421832	22423	161391622	G	T	0.614782	0.366861	0.0173298	4.99485e-95	0.381487	0.0181815	9.5574e-98	0	2
ENSG00000283761	AC118553.2	rs75846088	1	100029860	59849	100495416	T	G	0.948885	0.180876	0.0418917	1.60946e-05	0.180876	0.0419727	1.63714e-05	0	1
ENSG00000283973	AC099795.1	rs900835	1	42946784	-15080	43412455	C	T	0.830735	-0.228493	0.023137	8.88868e-23	-0.143157	0.0279614	3.05862e-07	0.550974	2
ENSG00000283973	AC099795.1	rs710221	1	42948529	-13335	43414200	G	A	0.607826	-0.180472	0.0178292	7.76964e-24	-0.119892	0.0215597	2.68368e-08	0	1
ENSG00000284154	MIR3605	rs12566493	1	33343395	10903	33808996	T	C	0.883588	-0.133317	0.0231417	8.90751e-09	-0.133317	0.0232183	9.36349e-09	0	1
ENSG00000284543	LINC01226	rs4949415	1	31472790	-33436	31945637	T	C	0.981434	-0.129929	0.0649321	0.0454512	-0.266426	0.0653662	4.58365e-05	0.114602	3
ENSG00000284543	LINC01226	rs57843607	1	31508706	2480	31974307	C	CA	0.461444	0.318495	0.017465	8.13628e-72	0.296172	0.0188712	1.65261e-55	-0.27198	1
ENSG00000284543	LINC01226	rs2377856	1	31515799	9573	31981400	A	G	0.930272	-0.367953	0.0345739	3.77498e-26	-0.220145	0.0363214	1.35258e-09	0	2
ENSG00000284642	AL139424.2	rs11121529	1	10211630	-183786	10271688	C	G	0.87899	-0.284102	0.0217018	1.7636e-38	-0.320347	0.023222	2.73262e-43	0.30878	1
ENSG00000284642	AL139424.2	rs3762288	1	10403515	8099	10463572	T	C	0.52631	0.0124982	0.0144729	0.387877	0.0771088	0.0152115	3.99695e-07	0	2
ENSG00000284678	LINC02811	rs2745530	1	39809448	-8012	40275120	G	C	0.481844	-0.131702	0.0180694	3.66007e-13	-0.131702	0.018168	4.19485e-13	0	1
ENSG00000284719	AL033527.4	rs6664570	1	39740626	-58796	40206298	G	A	0.632824	0.146571	0.0168628	4.86806e-18	0.185044	0.0179939	8.3411e-25	0.161866	3
ENSG00000284719	AL033527.4	rs142985156	1	39797626	-1796	40263298	G	GTAATTATATA	0.498892	-0.2967	0.0161987	2.06729e-72	-0.146731	0.0207774	1.6407e-12	-0.15607	4
ENSG00000284719	AL033527.4	rs58337271	1	39798275	-1147	40263947	GGAA	G	0.974508	0.984509	0.0495938	3.06921e-84	1.05797	0.0533864	2.11207e-87	-0.0324127	1
ENSG00000284719	AL033527.4	rs114132950	1	39813485	14063	40279157	A	G	0.965384	0.263018	0.0449044	5.02941e-09	0.281019	0.0462796	1.26177e-09	-0.0128034	5
ENSG00000284719	AL033527.4	rs11578451	1	39820101	20679	40285773	C	T	0.783816	0.346932	0.0191368	5.04123e-71	0.265285	0.024012	2.2409e-28	0	2
ENSG00000284734	AC099063.4	rs200937796	1	88819891	-378823	89285574	GCAAA	G	0.979356	0.295236	0.0587806	5.28649e-07	0.243596	0.0594677	4.19852e-05	0.0656295	3
ENSG00000284734	AC099063.4	rs616150	1	89200444	1730	89666127	A	T	0.295661	-0.154889	0.0184596	6.34163e-17	-0.0951129	0.0194251	9.76148e-07	-0.274973	2
ENSG00000284734	AC099063.4	rs56069047	1	89276834	78120	89742517	C	T	0.458131	0.246065	0.0165602	7.95251e-49	0.215698	0.0177463	5.42777e-34	0	1
ENSG00000284738	AL358472.5	rs113489222	1	153890950	-32387	153863426	G	T	0.723384	-0.106779	0.0162839	6.07496e-11	-0.106779	0.0163557	6.64149e-11	0	1
ENSG00000284747	AL034417.5	rs146519685	1	7993593	2459	8053653	C	CT	0.599146	-0.177379	0.0158489	1.03906e-28	-0.145607	0.0173124	4.08121e-17	-0.384419	1
ENSG00000284747	AL034417.5	rs111875777	1	8000639	9505	8060699	C	A	0.820799	0.172996	0.0197689	2.91578e-18	0.105611	0.0214724	8.72322e-07	0	2
ENSG00000284770	TBCE	rs7551086	1	235427622	60262	235590937	A	T	0.864457	-0.176774	0.0173034	3.02642e-24	-0.151401	0.0183498	1.57342e-16	0.309735	1
ENSG00000284770	TBCE	1_235468726_C_CA	1	235468726	101366	235632040	C	CA	0.401571	-0.0925905	0.0124171	1.05279e-13	-0.0598459	0.0131059	4.96358e-06	0	2
ENSG00000284830	AL049557.1	rs197408	1	111763948	8411	112306570	T	C	0.873461	-0.214153	0.0252731	3.15693e-17	-0.214153	0.025462	4.07562e-17	0	1
ENSG00000284882	AL359762.1	rs115060446	1	84498510	-75619	84964193	T	C	0.988788	0.0845157	0.0693557	0.223064	0.355056	0.0695577	3.31689e-07	-0.00175009	4
ENSG00000284882	AL359762.1	rs113515338	1	84536645	-37484	85002328	C	T	0.966039	0.043559	0.0412083	0.290547	-0.333668	0.0428466	6.83521e-15	-0.0333578	3
ENSG00000284882	AL359762.1	rs145696017	1	84545109	-29020	85010792	T	C	0.921281	1.07703	0.0226163	<2.23e-308	0.621307	0.030087	9.69343e-95	0.410611	2
ENSG00000284882	AL359762.1	rs2945158	1	84575622	1493	85041305	A	C	0.658493	0.727323	0.0111161	<2.23e-308	0.627272	0.0169578	1.65267e-299	0	1
ENSG00000285053	TBCE	rs185156752	1	235255300	-73270	235418615	T	C	0.940315	-0.344629	0.0347348	5.66286e-23	-0.292217	0.0363241	8.64417e-16	-0.0865705	2
ENSG00000285053	TBCE	rs146353393	1	235330598	2028	235493913	C	CTTG	0.876152	-0.284369	0.0251005	2.27919e-29	-0.167132	0.0272712	8.87e-10	-0.274234	5
ENSG00000285053	TBCE	rs3841735	1	235341998	13428	235505313	A	AT	0.654696	0.369153	0.0166988	4.80684e-103	0.265066	0.0193932	1.57656e-42	-0.171882	1
ENSG00000285053	TBCE	rs58127948	1	235354075	25505	235517390	C	T	0.950667	-0.299507	0.0392023	2.62131e-14	-0.256754	0.0407377	2.92652e-10	-0.0742733	4
ENSG00000285053	TBCE	rs7523629	1	235363184	34614	235526499	A	G	0.936795	-0.394975	0.0344255	4.55355e-30	-0.270153	0.0364174	1.18701e-13	0	3
ENSG00000285184	AC244033.2	rs111443519	1	150118620	50919	150090738	G	A	0.831802	0.359523	0.0254386	1.96365e-44	0.359523	0.0259707	1.39454e-43	0	1
ENSG00000285210	LINC02795	rs17129053	1	86325383	4672	86791066	T	A	0.893522	-0.0766356	0.0284415	0.00707494	-0.18549	0.0294081	2.83666e-10	-0.253856	2
ENSG00000285210	LINC02795	rs1830675	1	86345010	24299	86810693	T	C	0.635651	-0.249153	0.0180222	1.25217e-42	-0.279333	0.0190023	6.44748e-49	0	1
ENSG00000285280	AL390957.1	rs4657835	1	192782651	-175062	192751781	A	G	0.445423	0.0789041	0.0171949	4.57527e-06	0.0829396	0.0172603	1.54579e-06	0.0580612	1
ENSG00000285280	AL390957.1	rs148095364	1	193586413	628700	193555543	G	A	0.969828	-0.193591	0.0506852	0.000135482	-0.207583	0.0508449	4.45222e-05	0	2
ENSG00000285554	AC242988.2	rs72694927	1	150108545	-64504	150080659	A	C	0.828355	-0.346483	0.0140891	1.22706e-125	-0.346483	0.0149601	1.13757e-118	0	1
ENSG00000285646	AL021155.5	rs79511994	1	11908337	397	11968394	T	C	0.818113	-1.02669	0.0192837	<2.23e-308	-0.808599	0.0295877	1.92655e-164	0.155303	1
ENSG00000285646	AL021155.5	rs12723884	1	11916270	8330	11976327	A	G	0.51247	-0.373125	0.0184726	5.0087e-87	-0.159327	0.0216539	1.8686e-13	0.445586	3
ENSG00000285646	AL021155.5	rs12409504	1	11917752	9812	11977809	T	C	0.833517	-0.946333	0.0220254	<2.23e-308	-0.360191	0.0351494	1.21515e-24	0	2
ENSG00000285752	CDC42-AS1	rs11801382	1	22025615	-27312	22352108	C	T	0.752173	-0.0464887	0.0203866	0.0226318	-0.128891	0.0213613	1.60111e-09	-0.147199	3
ENSG00000285752	CDC42-AS1	rs2038107	1	22036376	-16551	22362869	G	A	0.942788	-0.45319	0.0370718	7.57194e-34	-0.519557	0.0384246	1.16844e-41	-0.101819	1
ENSG00000285752	CDC42-AS1	rs10917130	1	22044572	-8355	22371065	T	G	0.835539	-0.128463	0.0237137	6.35821e-08	-0.198111	0.0247687	1.26004e-15	0	2
ENSG00000285802	AL450043.1	rs141727000	1	23600278	6657	23926768	G	A	0.992773	-0.496855	0.108466	4.75429e-06	-0.496855	0.108701	4.85782e-06	0	1
ENSG00000285851	AL359762.3	rs80089235	1	84565735	9047	85031418	T	C	0.964892	-0.159415	0.0259715	9.04868e-10	-0.149033	0.0260906	1.11575e-08	-0.0379553	2
ENSG00000285851	AL359762.3	rs199540446	1	84594903	38215	85060586	TG	T	0.920706	0.190091	0.0173382	1.24314e-27	0.186328	0.0175632	2.70632e-26	0	1
ENSG00000285923	AL160171.1	rs141349266	1	108669183	7650	109211805	G	A	0.981191	-0.354959	0.0699414	4.02433e-07	-0.354959	0.0701239	4.15131e-07	0	1
ENSG00000286019	NOTCH2NLB	rs74853490	1	147740954	-938825	147213082	G	A	0.964023	-0.199845	0.0458218	1.32062e-05	-0.239556	0.046106	2.03862e-07	-0.00510371	5
ENSG00000286019	NOTCH2NLB	rs114066415	1	148289816	-389963	147761922	G	T	0.951413	0.0550529	0.0402693	0.171655	0.240087	0.0429261	2.23147e-08	-0.0231115	4
ENSG00000286019	NOTCH2NLB	rs140458621	1	148294666	-385113	147766773	G	A	0.987275	0.352416	0.0765596	4.27242e-06	0.3331	0.0772761	1.62868e-05	0.0068424	6
ENSG00000286019	NOTCH2NLB	rs587600633	1	148303468	-376311	147775575	C	T	0.993951	-0.233856	0.110543	0.0344394	-0.472023	0.115077	4.0998e-05	0.275413	7
ENSG00000286019	NOTCH2NLB	rs77879755	1	148309071	-370708	147781179	C	T	0.923407	0.243191	0.0320975	4.25541e-14	0.216057	0.0341481	2.49863e-10	-0.0618838	2
ENSG00000286019	NOTCH2NLB	rs12561867	1	148329566	-350213	147801691	G	A	0.926279	-0.147868	0.0323831	5.09523e-06	-0.204354	0.0330702	6.43452e-10	-0.150386	3
ENSG00000286019	NOTCH2NLB	rs580135	1	148348525	-331254	147820653	A	G	0.779437	-0.230784	0.0204417	3.5262e-29	-0.273776	0.0226637	1.34842e-33	0	1
ENSG00000286061	RCAN3AS	rs72882488	1	24493188	-42212	24819678	G	A	0.942242	0.687023	0.0327535	2.09499e-93	0.687023	0.034197	8.99847e-90	0	1
ENSG00000286106	AC253572.1	rs77801324	1	119964395	-759551	120507018	T	C	0.934065	0.237065	0.0381823	5.80621e-10	0.176777	0.0394651	7.48761e-06	-0.0348148	5
ENSG00000286106	AC253572.1	rs587600520	1	120119150	-604796	120661735	C	T	0.97834	-0.23601	0.0653052	0.000304752	-0.591349	0.0671518	1.29509e-18	-0.0394483	2
ENSG00000286106	AC253572.1	rs5013292	1	120143527	-580419	120686091	A	G	0.937734	-0.251744	0.0396246	2.31038e-10	-0.153912	0.0400175	0.00012001	-0.0348132	7
ENSG00000286106	AC253572.1	rs142607672	1	120449910	-274036	144622164	C	T	0.9828	0.561896	0.0734037	2.3391e-14	0.63169	0.074078	1.4973e-17	0.0172724	3
ENSG00000286106	AC253572.1	rs76850419	1	121435458	711512	121177317	AG	A	0.992906	0.353622	0.112303	0.00164978	0.467943	0.112645	3.26494e-05	-0.0103261	6
ENSG00000286106	AC253572.1	rs61803643	1	121455021	731075	121196877	G	A	0.967407	0.10928	0.0529705	0.039164	-0.352916	0.0566479	4.66437e-10	0.291617	4
ENSG00000286106	AC253572.1	rs28704102	1	121572756	848810	121314554	G	T	0.723473	0.492992	0.0201455	1.69817e-124	0.567037	0.0230755	2.44685e-133	0	1
ENSG00000286219	NOTCH2NLC	rs146629595	1	149811949	421335	149783504	C	G	0.993483	0.395439	0.0838068	2.44615e-06	0.39887	0.0840242	2.06361e-06	-0.00907491	6
ENSG00000286219	NOTCH2NLC	rs79985335	1	149878564	487950	149850114	T	C	0.984256	-0.384636	0.0540362	1.2619e-12	-0.394881	0.0543745	3.80713e-13	-0.0233488	3
ENSG00000286219	NOTCH2NLC	rs55787203	1	149962783	572169	149934707	C	T	0.991725	-0.500692	0.0746389	2.20648e-11	-0.486217	0.0750382	9.19749e-11	-0.00775522	4
ENSG00000286219	NOTCH2NLC	rs145952127	1	149974347	583733	149946276	T	C	0.989552	0.660315	0.0657778	1.78794e-23	0.666548	0.0664774	1.16368e-23	-0.00756494	2
ENSG00000286219	NOTCH2NLC	rs72692889	1	150066421	675807	150038477	G	A	0.985635	0.671455	0.0564937	4.09944e-32	0.66206	0.057368	8.23761e-31	-0.0264174	1
ENSG00000286219	NOTCH2NLC	rs78681982	1	150157902	767288	150130096	G	A	0.952421	-0.154321	0.0319536	1.41263e-06	-0.157061	0.0320686	9.69935e-07	0	5
ENSG00000286285	AL138778.1	rs12043289	1	193429747	-27675	193398877	T	A	0.936404	-0.21031	0.030163	3.55313e-12	-0.22071	0.0303901	3.79806e-13	-0.0709211	1
ENSG00000286285	AL138778.1	rs7549424	1	193472943	15521	193442073	C	T	0.856102	-0.0910891	0.0210265	1.50803e-05	-0.101961	0.0211188	1.3792e-06	0	2
ENSG00000286389	AL731702.1	rs186006379	1	226869923	-916830	227057624	C	T	0.986834	-0.260185	0.0738371	0.000429544	-0.300476	0.0743051	5.25877e-05	-0.0946024	3
ENSG00000286389	AL731702.1	rs6696944	1	227775377	-11376	227963078	C	T	0.582256	-0.141066	0.0171432	2.43454e-16	-0.163562	0.0174907	8.64911e-21	0.133753	1
ENSG00000286389	AL731702.1	rs10916239	1	227901132	114379	228088833	T	C	0.623894	0.102666	0.0174373	4.19216e-09	0.121229	0.0176704	6.85879e-12	0	2
ENSG00000286619	AC119673.3	rs9438393	1	205813590	268	205782718	A	G	0.591695	-1.12282	0.00898086	<2.23e-308	-1.12282	0.0177825	<2.23e-308	0	1
ENSG00000286989	AL691432.4	rs7550471	1	1568548	-31766	1503928	G	A	0.696506	0.113328	0.0162003	3.02219e-12	0.114761	0.0162868	1.83793e-12	0.00469331	2
ENSG00000286989	AL691432.4	rs4648606	1	1715983	115669	1584192	G	A	0.294519	0.127426	0.0164019	9.67124e-15	0.137793	0.0166689	1.38006e-16	0.142292	1
ENSG00000286989	AL691432.4	rs6676565	1	1890770	290456	1822209	C	T	0.747344	-0.0587196	0.0175278	0.000814305	-0.0826242	0.0177289	3.15559e-06	0	3
ENSG00000287064	AL606500.1	rs11577167	1	154508009	-163584	154480485	C	T	0.975419	-0.167907	0.0542353	0.00197387	-0.217945	0.0544749	6.31214e-05	-0.081117	3
ENSG00000287064	AL606500.1	rs12135246	1	154645552	-26041	154618028	A	G	0.758765	-0.185015	0.0195849	5.38661e-21	-0.197777	0.0198592	2.30424e-23	-0.0504454	1
ENSG00000287064	AL606500.1	rs575138223	1	154658925	-12668	154631401	T	C	0.986994	-0.433584	0.0744089	6.02307e-09	-0.476665	0.0747827	1.84167e-10	0	2
ENSG00000287218	AL359962.3	rs1214598	1	167457187	1992	167426424	G	A	0.623934	-0.175629	0.0170989	1.7316e-24	-0.175629	0.0172893	3.04562e-24	0	1
ENSG00000287315	AL670729.3	rs74958690	1	227952545	-416009	228140246	G	A	0.893128	-0.239417	0.024132	5.69467e-23	-0.15622	0.0252958	6.58475e-10	-0.272718	2
ENSG00000287315	AL670729.3	rs883748	1	228353736	-14818	228541437	C	T	0.522506	0.213532	0.0143193	3.71368e-49	0.188691	0.0151911	2.00626e-35	0	1
ENSG00000287356	AL590822.3	rs2843151	1	2314194	-846	2245633	C	T	0.213753	0.258119	0.0224035	2.65073e-30	0.258119	0.0227183	6.48582e-30	0	1
ENSG00000287445	AC092803.3	rs112900703	1	212391290	-41485	212564632	C	T	0.809405	0.567014	0.0178506	1.5481e-200	0.602557	0.020126	6.0714e-197	-0.213954	1
ENSG00000287445	AC092803.3	rs6669027	1	212394429	-38346	212567771	C	T	0.816342	0.0205321	0.0202027	0.309538	0.154404	0.0206875	8.41471e-14	-0.0337681	2
ENSG00000287445	AC092803.3	rs141562425	1	212421196	-11579	212594538	G	A	0.992313	0.271487	0.0875486	0.00194035	0.40697	0.0877854	3.5529e-06	0	3
ENSG00000287510	AL137857.1	rs34937644	1	30712704	-18989	31185551	TC	T	0.534839	-0.02559	0.00528714	1.34018e-06	-0.02559	0.00529979	1.37568e-06	0	1
ENSG00000287586	Z98886.1	rs143259539	1	4736148	1156	4796208	A	G	0.977176	1.26758	0.0435761	4.88414e-171	1.23759	0.0474196	3.77324e-150	0.023771	1
ENSG00000287586	Z98886.1	rs436132	1	4736236	1244	4796296	G	C	0.0932844	-0.589128	0.0237181	5.59608e-128	-0.461124	0.0347787	4.0127e-40	0.696146	2
ENSG00000287586	Z98886.1	rs392630	1	4736498	1506	4796558	A	G	0.0500107	-0.675736	0.0310737	6.27271e-100	-0.382534	0.0461727	1.18272e-16	0.0957878	4
ENSG00000287586	Z98886.1	rs4654597	1	4736949	1957	4797009	G	T	0.860254	-0.147455	0.0205278	7.89639e-13	-0.100959	0.0211505	1.81164e-06	-0.0129885	6
ENSG00000287586	Z98886.1	rs9787371	1	4745827	10835	4805887	C	T	0.992147	-0.695948	0.0808502	1.00526e-17	-0.487614	0.0825541	3.49241e-09	-0.00459967	5
ENSG00000287586	Z98886.1	rs16838479	1	4757657	22665	4817717	C	T	0.975801	-0.342155	0.0467006	2.77008e-13	-0.228196	0.0499298	4.86942e-06	-0.264648	7
ENSG00000287586	Z98886.1	rs397750025	1	4760244	25252	4820304	T	TGA	0.219672	0.120273	0.0174706	6.58162e-12	0.202023	0.0198859	3.0194e-24	0	3
ENSG00000287684	AL392172.2	rs4562632	1	222776556	3407	222949898	A	G	0.246745	-0.240349	0.0190523	6.72218e-36	-0.240349	0.0193658	2.27907e-35	0	1
ENSG00000287697	Z99127.4	rs143492975	1	174623691	-375932	174592829	A	G	0.990843	-1.08028	0.0966519	1.22343e-28	-0.529037	0.108714	1.13696e-06	-0.0279601	3
ENSG00000287697	Z99127.4	rs79691411	1	174737847	-261776	174706985	G	A	0.928707	-1.29466	0.0309756	<2.23e-308	-0.578768	0.0636037	9.06722e-20	0.81278	2
ENSG00000287697	Z99127.4	rs3178484	1	174997705	-1918	174966842	A	T	0.915035	-1.34618	0.0279115	<2.23e-308	-0.903425	0.0625071	2.39473e-47	0.222664	1
ENSG00000287697	Z99127.4	rs10465483	1	175019827	20204	174988963	G	A	0.431117	-0.0838905	0.0191863	1.25574e-05	0.0921655	0.0197221	2.96526e-06	0	4
ENSG00000287839	AL353807.5	rs6427278	1	155592792	-44812	155562583	T	C	0.270771	-0.0674691	0.0114435	3.99231e-09	-0.0674691	0.0114838	4.22415e-09	0	1
ENSG00000287870	AC093433.2	rs1779198	1	77169463	-79170	77635148	A	G	0.922808	0.182929	0.0284091	1.32359e-10	0.163002	0.0292696	2.56209e-08	-0.0753462	2
ENSG00000287870	AC093433.2	rs17369082	1	77220791	-27842	77686476	T	C	0.948993	-0.285637	0.0343198	1.11785e-16	-0.279019	0.0351969	2.23861e-15	-0.0713989	1
ENSG00000287870	AC093433.2	rs12095740	1	77239743	-8890	77705428	C	T	0.877408	0.148109	0.0231949	1.87692e-10	0.127348	0.0241005	1.26361e-07	-0.188941	3
ENSG00000287870	AC093433.2	rs2602952	1	77271181	22548	77736866	T	C	0.780645	-0.111141	0.0186038	2.48677e-09	-0.0958423	0.0194966	8.84011e-07	0	4
ENSG00000287919	AC092802.5	rs2148797	1	95141763	-140470	95607319	A	G	0.949028	0.288527	0.0413323	3.35304e-12	0.237716	0.0436985	5.33089e-08	-0.297496	3
ENSG00000287919	AC092802.5	rs10874910	1	95242011	-40222	95707567	C	T	0.39251	-0.135716	0.0188369	6.75208e-13	-0.12168	0.0201002	1.41581e-09	0.136568	2
ENSG00000287919	AC092802.5	rs41292701	1	95244202	-38031	95709758	G	T	0.974704	0.488876	0.0585133	8.55141e-17	0.557096	0.0595362	8.18159e-21	-0.0262168	1
ENSG00000287919	AC092802.5	rs72968534	1	95308917	26684	95774473	T	C	0.970532	-0.299545	0.0539537	2.98356e-08	-0.270299	0.0542478	6.27126e-07	-0.057915	4
ENSG00000287919	AC092802.5	rs17113368	1	95320673	38440	95786229	C	T	0.905656	0.144712	0.0314205	4.22177e-06	0.14257	0.0318397	7.54322e-06	0	5
ENSG00000287978	AC245407.2	rs7514890	1	147344178	956976	146815928	A	G	0.767895	-0.0766432	0.0185479	3.65687e-05	-0.0766432	0.0185785	3.70151e-05	0	1
ENSG00000287979	AC253572.2	rs587660950	1	120132960	-718025	120675531	AAGAG	A	0.992626	-0.261922	0.109645	0.0169426	-0.535402	0.11053	1.27282e-06	-0.00365118	4
ENSG00000287979	AC253572.2	rs374066178	1	120403571	-447414	144582229	G	A	0.9822	0.319425	0.0710501	7.10104e-06	0.414238	0.0713968	6.55649e-09	-0.0227289	3
ENSG00000287979	AC253572.2	rs6693962	1	121477269	626284	121219067	C	T	0.978689	-0.267139	0.0651706	4.21883e-05	-0.557742	0.0669485	8.02248e-17	0.21772	2
ENSG00000287979	AC253572.2	rs6700084	1	121478297	627312	121220095	G	A	0.709568	0.371482	0.0201367	2.15058e-73	0.430652	0.0215769	1.2529e-88	0	1
ENSG00000287989	AL450352.1	rs56815588	1	198128836	-391041	198097966	C	T	0.990327	-0.321863	0.0938947	0.000613536	-0.536855	0.097171	3.29776e-08	-0.0177157	2
ENSG00000287989	AL450352.1	rs150919654	1	198417399	-102478	198386529	G	GT	0.966489	0.401572	0.0507626	3.17375e-15	0.250717	0.0535255	2.81236e-06	0.290185	3
ENSG00000287989	AL450352.1	rs10801673	1	198487149	-32728	198456279	G	A	0.908186	0.326024	0.0320752	5.09426e-24	0.324616	0.0349703	1.65369e-20	0	1
ENSG00000288093	AL592295.5	rs4463689	1	161337933	-62065	161307723	A	T	0.941826	-0.379117	0.0252658	9.80736e-50	-0.413025	0.0267773	1.12128e-53	0.261525	1
ENSG00000288093	AL592295.5	rs181497930	1	161409861	9863	161379651	A	T	0.858881	0.0148175	0.0173477	0.393068	0.0871739	0.0179703	1.22848e-06	0	2
ENSG00000288398	AL109627.1	rs6693819	1	16230128	-1207	16556623	C	T	0.297836	0.578406	0.013726	<2.23e-308	0.549559	0.0164783	7.16393e-244	0.137335	1
ENSG00000288398	AL109627.1	rs56329264	1	16237068	5733	16563563	C	G	0.947736	0.395921	0.0332851	3.67766e-32	0.164461	0.0373461	1.06417e-05	0.440442	3
ENSG00000288398	AL109627.1	rs146432170	1	16338260	106925	16664755	C	CA	0.777011	0.255304	0.0169818	6.47223e-50	0.092722	0.0194655	1.90347e-06	0	2
ENSG00000288531	AL669831.7	rs185194215	1	898824	38598	834204	G	A	0.9947	0.649474	0.124177	1.76755e-07	0.551242	0.125645	1.14763e-05	0.132882	2
ENSG00000288531	AL669831.7	rs28896913	1	985123	124897	920503	G	A	0.846039	0.151663	0.0248961	1.20623e-09	0.13299	0.0252285	1.35385e-07	-0.0376641	1
ENSG00000288531	AL669831.7	rs142626594	1	1062790	202564	998170	G	A	0.978607	-0.286933	0.0626152	4.71556e-06	-0.269032	0.0627992	1.83553e-05	0	3
ENSG00000288562	AL049198.1	rs2383512	1	186625396	696	186594528	C	T	0.865162	-0.292636	0.0237009	1.74937e-34	-0.288533	0.0240934	4.76982e-33	0.0427224	1
ENSG00000288562	AL049198.1	rs2076675	1	186977254	352554	186946386	G	T	0.485216	-0.0773395	0.016822	4.38938e-06	-0.0689153	0.0168738	4.42357e-05	0	2
ENSG00000288573	AL357079.3	rs114816146	1	43201440	-745111	43667111	G	A	0.994501	-0.467728	0.116079	5.68173e-05	-0.487999	0.116279	2.70702e-05	-0.0179852	2
ENSG00000288573	AL357079.3	rs6680421	1	43943297	-3254	44408969	C	A	0.213099	-0.212342	0.0213002	3.55611e-23	-0.213927	0.0215284	2.87389e-23	0	1
ENSG00000003137	CYP26B1	rs17724205	2	72210372	62334	72437501	A	G	0.842803	-1.37861	0.0114698	<2.23e-308	-1.37861	0.0228299	<2.23e-308	0	1
ENSG00000003393	ALS2	rs720218	2	201695555	-85401	202560278	C	T	0.0548106	-0.00616535	0.0233983	0.79218	-0.0995819	0.0235724	2.39457e-05	-0.107274	2
ENSG00000003393	ALS2	rs193607	2	201774475	-6481	202639198	A	G	0.164692	-0.561197	0.0118153	<2.23e-308	-0.580908	0.0146604	<2.23e-308	-0.224311	1
ENSG00000003393	ALS2	rs2215947	2	201800720	19764	202665443	A	G	0.935991	0.0953954	0.0221185	1.64456e-05	-0.0943591	0.0227498	3.35844e-05	0	3
ENSG00000003400	CASP10	rs7576306	2	201209805	26907	202074528	A	G	0.518402	-0.14221	0.00762301	5.92712e-75	-0.13159	0.00826457	4.44944e-57	0.295141	1
ENSG00000003400	CASP10	rs13021736	2	201251068	68170	202115791	C	T	0.666526	-0.0786838	0.00823377	1.92124e-21	-0.038137	0.00869344	1.14995e-05	0	2
ENSG00000003402	CFLAR	rs140182390	2	201010014	-106140	201874737	G	A	0.96555	0.0534423	0.0148915	0.00033565	0.068911	0.0149836	4.24334e-06	-0.0618809	3
ENSG00000003402	CFLAR	rs13015648	2	201125817	9663	201990540	T	G	0.933476	-0.134333	0.0106661	8.67663e-36	-0.102622	0.0109409	6.6166e-21	-0.115284	2
ENSG00000003402	CFLAR	rs73045343	2	201152685	36531	202017408	G	A	0.852162	0.180002	0.00704153	5.83719e-135	0.174354	0.00757232	2.61312e-117	0	1
ENSG00000003436	TFPI	rs111300670	2	187465470	-100290	188330197	AC	A	0.413062	0.0615328	0.0118416	2.12001e-07	0.0665108	0.0119198	2.40718e-08	0.085932	2
ENSG00000003436	TFPI	rs35007051	2	187551037	-14723	188415764	A	G	0.961701	-0.16988	0.0301746	1.90944e-08	-0.183503	0.0303809	1.54045e-09	-0.00625578	1
ENSG00000003436	TFPI	rs535109936	2	188377506	811746	189242233	A	G	0.994877	0.396204	0.0829174	1.82242e-06	0.383183	0.0831314	4.03892e-06	0	3
ENSG00000003509	NDUFAF7	rs113386672	2	37183720	-47911	37410863	C	T	0.967995	0.28534	0.0274943	5.83376e-25	0.257792	0.0280373	3.76382e-20	-0.0215091	1
ENSG00000003509	NDUFAF7	rs17409514	2	37241694	10063	37468837	G	A	0.986792	0.184037	0.0424783	1.50547e-05	0.220349	0.0426498	2.38562e-07	0.0638178	3
ENSG00000003509	NDUFAF7	rs12712532	2	37331068	99437	37558211	T	A	0.615326	-0.10326	0.0100853	2.41062e-24	-0.0924875	0.0103105	2.95919e-19	-0.0432019	2
ENSG00000003509	NDUFAF7	rs78827973	2	37851434	619803	38078577	A	T	0.986434	0.203563	0.0423754	1.60589e-06	0.196001	0.042526	4.04658e-06	0	4
ENSG00000005436	GCFC2	rs111907172	2	75639454	-71531	75866580	G	T	0.989289	0.351358	0.0633339	3.05497e-08	0.273446	0.0637121	1.77153e-05	-0.0736734	3
ENSG00000005436	GCFC2	rs3088180	2	75702112	-8873	75929238	C	A	0.590068	-0.24397	0.0128402	1.39291e-77	-0.227667	0.0135179	1.20393e-63	-0.156957	1
ENSG00000005436	GCFC2	rs61693706	2	75744705	33720	75971831	T	C	0.956554	0.270276	0.0317084	2.06188e-17	0.185776	0.0323433	9.25371e-09	0	2
ENSG00000005448	WDR54	rs138485162	2	74063284	-358394	74290411	A	C	0.980211	-0.142175	0.0348566	4.602e-05	-0.141722	0.0349186	4.93606e-05	-0.00709684	4
ENSG00000005448	WDR54	rs2158830	2	74476557	54879	74703684	T	C	0.0212766	-0.136881	0.0334737	4.4016e-05	-0.141808	0.0335449	2.36393e-05	0.029496	3
ENSG00000005448	WDR54	rs113443550	2	74518663	96985	74745790	T	G	0.96766	0.124758	0.0268995	3.6162e-06	0.128692	0.026972	1.83025e-06	-0.0129411	2
ENSG00000005448	WDR54	rs79895979	2	74739467	317789	74966594	T	C	0.982434	0.197393	0.0359542	4.23047e-08	0.199404	0.0360644	3.2186e-08	0	1
ENSG00000006607	FARP2	rs11695244	2	241237291	-118994	242176706	C	T	0.768515	-0.382331	0.0148242	3.4244e-137	-0.294841	0.0175462	2.29152e-63	-0.0688011	2
ENSG00000006607	FARP2	rs201549720	2	241262516	-93769	242201931	TC	T	0.983475	0.771394	0.0529904	5.62028e-47	0.27274	0.0558726	1.05302e-06	-0.0327879	6
ENSG00000006607	FARP2	rs57440439	2	241381235	24950	242320650	C	T	0.982233	-0.492934	0.0510993	8.13294e-22	-0.309778	0.0518192	2.25822e-09	-0.018285	4
ENSG00000006607	FARP2	rs139354822	2	241405280	48995	242344695	T	C	0.970928	0.0426555	0.0408142	0.296024	0.418711	0.0430735	2.45746e-22	-0.0545964	3
ENSG00000006607	FARP2	rs79581922	2	241428074	71789	242367489	C	T	0.910006	-0.20711	0.0235438	1.95278e-18	-0.129831	0.0246157	1.33249e-07	0.167642	5
ENSG00000006607	FARP2	rs4675814	2	241449048	92763	242388463	T	G	0.212368	-0.653181	0.013724	<2.23e-308	-0.544716	0.0182528	1.08532e-195	0	1
ENSG00000008869	HEATR5B	rs77008801	2	37039610	-44762	37266753	T	G	0.873952	-0.0596079	0.00897505	3.46184e-11	-0.0522333	0.00942819	3.02268e-08	-0.152307	3
ENSG00000008869	HEATR5B	rs12478843	2	37080089	-4283	37307232	G	A	0.84662	-0.0706742	0.0080136	1.60317e-18	-0.0608252	0.00858268	1.37078e-12	-0.0591835	2
ENSG00000008869	HEATR5B	rs74474978	2	37092080	7708	37319223	T	C	0.949835	0.181118	0.0132167	6.25527e-42	0.179749	0.0138197	1.12058e-38	-0.152216	1
ENSG00000008869	HEATR5B	rs72860775	2	37129849	45477	37356992	C	T	0.733525	0.0401127	0.00659045	1.24712e-09	0.0343518	0.00714333	1.5174e-06	0	4
ENSG00000011523	CEP68	rs12615528	2	64987606	-68760	65214740	T	C	0.846375	-0.0832343	0.0114973	5.24724e-13	-0.0693235	0.0115735	2.10037e-09	-0.00852296	4
ENSG00000011523	CEP68	rs77469505	2	65056447	81	65283581	C	T	0.922841	0.119786	0.0154456	1.07595e-14	0.192142	0.0158613	8.92069e-34	-0.19923	2
ENSG00000011523	CEP68	rs74181299	2	65056838	472	65283972	T	C	0.616833	0.187619	0.00810035	2.0999e-112	0.193257	0.00894308	1.45692e-103	0.225647	1
ENSG00000011523	CEP68	rs34291961	2	65062490	6124	65289624	G	A	0.971538	0.297224	0.0244418	1.62442e-33	0.174646	0.0254699	7.03412e-12	0	3
ENSG00000013016	EHD3	rs11680892	2	31213442	-20710	31436308	C	T	0.482612	-0.0793553	0.00841632	6.37876e-21	-0.0727084	0.0085669	2.11815e-17	-0.0146888	2
ENSG00000013016	EHD3	rs3769631	2	31239507	5355	31462373	C	A	0.29	0.241378	0.00859885	2.78939e-160	0.211415	0.0100959	2.28392e-97	0.192236	1
ENSG00000013016	EHD3	rs654091	2	31254723	20571	31477589	G	A	0.888142	0.121714	0.0136473	6.67273e-19	0.0665488	0.0140817	2.29094e-06	0.0695788	5
ENSG00000013016	EHD3	rs78070886	2	31295325	61173	31518191	A	G	0.954184	-0.122986	0.0201967	1.22476e-09	-0.11993	0.020887	9.36456e-09	0.0889005	3
ENSG00000013016	EHD3	rs207403	2	31312766	78614	31535632	A	C	0.153329	0.157545	0.0112234	7.19671e-44	0.0537275	0.0123616	1.3843e-05	0.0629961	6
ENSG00000013016	EHD3	rs116381633	2	31320111	85959	31542977	C	A	0.97303	0.187899	0.0256124	2.5789e-13	0.13837	0.0258867	9.03052e-08	-0.00561217	4
ENSG00000013016	EHD3	rs111802447	2	31426248	192096	31649114	G	A	0.986363	0.100174	0.0366307	0.00626762	0.152124	0.0373589	4.66176e-05	0	7
ENSG00000018280	SLC11A1	rs35143308	2	218365490	-16539	219230213	T	C	0.879953	0.609575	0.0102175	<2.23e-308	0.644525	0.0136588	<2.23e-308	0.217251	1
ENSG00000018280	SLC11A1	rs2279014	2	218396453	14424	219261176	C	T	0.628164	-0.0217328	0.00929107	0.019372	-0.115899	0.00950729	3.49123e-34	0	2
ENSG00000018510	AGPS	rs59578457	2	177353631	-39126	178218359	C	A	0.812366	-0.242148	0.00899164	1.49636e-148	-0.238111	0.00966492	5.11458e-134	-0.0370819	1
ENSG00000018510	AGPS	rs16865426	2	177593420	200663	178458148	A	G	0.990896	0.483492	0.0389692	8.48135e-35	0.447393	0.0396206	1.4386e-29	0	2
ENSG00000018699	TTC27	rs141404518	2	32660771	32739	32885838	A	G	0.978984	-0.230106	0.0410953	2.2758e-08	-0.189108	0.0414718	5.11747e-06	-0.0626166	2
ENSG00000018699	TTC27	rs111896629	2	32678481	50449	32903548	G	A	0.884457	0.433	0.0178317	1.01669e-122	0.445008	0.0193809	1.1407e-116	0.212869	1
ENSG00000018699	TTC27	rs9308929	2	32806291	178259	33031358	A	G	0.524766	0.0118337	0.0118969	0.319939	-0.0520883	0.0122154	2.00673e-05	0	3
ENSG00000019169	MARCO	rs17008375	2	118904120	-38046	119661696	G	A	0.861781	-0.298632	0.0215462	7.81044e-43	-0.116246	0.0226085	2.7225e-07	-0.0628555	3
ENSG00000019169	MARCO	rs34578061	2	118947124	4958	119704700	G	C	0.980488	0.0290236	0.0551902	0.598994	0.283329	0.0557875	3.79986e-07	-0.0736126	4
ENSG00000019169	MARCO	rs4491733	2	118960452	18286	119718028	A	G	0.780519	1.02568	0.0104475	<2.23e-308	0.958422	0.0189505	<2.23e-308	-0.37581	1
ENSG00000019169	MARCO	rs7599352	2	118982714	40548	119740290	C	T	0.385971	-0.472735	0.0141255	3.60132e-220	-0.157441	0.0172489	7.00337e-20	0	2
ENSG00000021574	SPAST	rs45488000	2	31380198	-683349	31603064	G	A	0.956794	-0.0453365	0.018444	0.0140053	-0.0805274	0.0185499	1.41757e-05	-0.0832161	3
ENSG00000021574	SPAST	rs35112079	2	32077010	13463	32302079	G	A	0.720679	-0.147001	0.00785749	2.35357e-75	-0.159233	0.00828628	2.69745e-82	-0.167242	1
ENSG00000021574	SPAST	rs56272862	2	32154594	91047	32379663	A	G	0.931487	-0.0493934	0.0143947	0.000605784	-0.0993639	0.0146429	1.1544e-11	0	2
ENSG00000021826	CPS1	rs143247480	2	209643878	-833804	210508602	A	G	0.988585	-0.3766	0.0861956	1.27464e-05	-0.371025	0.0863688	1.74044e-05	-0.012171	2
ENSG00000021826	CPS1	rs111155984	2	210512819	35137	211377543	G	T	0.989694	0.464019	0.091025	3.57453e-07	0.451915	0.0912945	7.41829e-07	-0.0196364	1
ENSG00000021826	CPS1	rs72944134	2	210682490	204808	211547214	C	A	0.931647	-0.153533	0.0360778	2.12604e-05	-0.149885	0.03615	3.38057e-05	0	3
ENSG00000023228	NDUFS1	rs7590432	2	206121003	-38506	206985727	C	T	0.574628	0.0940811	0.00863532	2.60307e-27	0.0952928	0.00891693	1.17442e-26	-0.154657	1
ENSG00000023228	NDUFS1	rs144464641	2	206129365	-30144	206994089	T	C	0.968445	-0.183163	0.0244008	7.24176e-14	-0.144058	0.0248363	6.61975e-09	-0.00967016	3
ENSG00000023228	NDUFS1	rs78848841	2	206147927	-11582	207012651	T	C	0.988976	-0.281478	0.0407063	5.31998e-12	-0.339621	0.0412285	1.75802e-16	0	2
ENSG00000028116	VRK2	rs7573056	2	58002293	94664	58229428	A	C	0.559511	0.0273884	0.00992251	0.00579878	0.0677444	0.010499	1.10043e-10	-0.183616	3
ENSG00000028116	VRK2	rs74896301	2	58022130	114501	58249265	A	T	0.95836	0.00270739	0.0246593	0.912579	0.10389	0.0254344	4.41506e-05	-0.0540051	4
ENSG00000028116	VRK2	rs139075424	2	58050861	143232	58277996	T	C	0.921148	0.0393117	0.0182011	0.0308348	-0.141998	0.020533	4.65873e-12	0.437991	2
ENSG00000028116	VRK2	rs3732136	2	58159865	252236	58387000	C	T	0.726409	0.238324	0.0104045	4.21134e-110	0.295274	0.0123471	2.16205e-126	0	1
ENSG00000030419	IKZF2	rs35409523	2	213043733	-108694	213908457	G	A	0.927715	0.100348	0.0216036	3.49533e-06	0.0968549	0.0216686	7.82825e-06	-0.0400713	1
ENSG00000030419	IKZF2	rs13419945	2	213200388	47961	214065112	T	C	0.926458	-0.0902435	0.0212015	2.11777e-05	-0.0864789	0.0212565	4.73482e-05	0	2
ENSG00000032389	EIPR1	rs2694092	2	3264484	-113398	3268255	G	A	0.423224	0.119323	0.00990239	5.99681e-33	0.0827767	0.0109939	5.10059e-14	0.0728375	3
ENSG00000032389	EIPR1	rs112144544	2	3322017	-55865	3325788	C	T	0.991619	-0.234581	0.0551808	2.16876e-05	-0.258553	0.0560613	3.98875e-06	-0.0547575	6
ENSG00000032389	EIPR1	rs56160341	2	3350629	-27253	3354400	T	A	0.788331	-0.143087	0.0119969	2.52952e-32	-0.10791	0.0131074	1.83038e-16	-0.114123	2
ENSG00000032389	EIPR1	rs34072545	2	3362649	-15233	3366420	CA	C	0.921525	0.136478	0.019049	9.03116e-13	0.0873211	0.0196031	8.41051e-06	-0.0338828	8
ENSG00000032389	EIPR1	rs139832428	2	3403837	25955	3407608	C	G	0.989965	-0.513471	0.0495259	6.49218e-25	-0.601593	0.0552966	1.44544e-27	0.424203	1
ENSG00000032389	EIPR1	rs145468800	2	3455014	77132	3458785	G	A	0.981351	-0.0277378	0.03702	0.453735	0.202718	0.0409536	7.42321e-07	0.00836218	4
ENSG00000032389	EIPR1	rs138962661	2	3462443	84561	3466214	A	AGGGTAT	0.993481	-0.206516	0.0628464	0.00102361	-0.2855	0.0632151	6.29236e-06	-0.0120353	7
ENSG00000032389	EIPR1	rs192910666	2	3502526	124644	3506297	C	T	0.994543	-0.337935	0.0679539	6.82993e-07	-0.324416	0.0689125	2.50588e-06	0	5
ENSG00000034510	TMSB10	rs116731286	2	84849665	-55991	85076789	G	C	0.961907	0.0832079	0.00885491	8.59582e-21	0.0518178	0.0102713	4.53731e-07	0.498178	3
ENSG00000034510	TMSB10	rs75499193	2	84862616	-43040	85089740	G	T	0.868192	0.0506781	0.00505284	1.95351e-23	0.0337756	0.00587748	9.10424e-09	-0.062498	2
ENSG00000034510	TMSB10	rs62162778	2	84884320	-21336	85111444	T	C	0.980635	-0.0981405	0.0124733	4.44843e-15	-0.0904326	0.012578	6.49128e-13	0	1
ENSG00000035115	SH3YL1	rs62114544	2	269679	3281	269679	C	T	0.655979	1.02203	0.00873628	<2.23e-308	0.930702	0.0196993	<2.23e-308	-0.493153	1
ENSG00000035115	SH3YL1	rs11127466	2	278752	12354	278752	G	C	0.653659	-0.654298	0.0148103	<2.23e-308	-0.196048	0.0202529	3.66626e-22	0	2
ENSG00000035141	FAM136A	rs115053006	2	70175471	-126619	70402603	T	G	0.970683	-0.394183	0.0355091	2.81039e-28	-0.312333	0.0363612	8.7169e-18	-0.149268	2
ENSG00000035141	FAM136A	rs14234	2	70297010	-5080	70524142	A	G	0.616972	0.206044	0.0119597	1.59635e-64	0.190283	0.0124541	1.05994e-52	0	1
ENSG00000036257	CUL3	rs112660319	2	224487744	-97653	225352461	C	G	0.549883	-0.125044	0.00642997	4.80173e-81	-0.122292	0.00670547	2.59484e-74	0.0909679	1
ENSG00000036257	CUL3	rs74272780	2	224605240	19843	225469957	C	A	0.992179	-0.233949	0.0375956	5.31409e-10	-0.17112	0.0379001	6.33067e-06	0	2
ENSG00000040933	INPP4A	rs139973134	2	98548145	103291	99164608	A	G	0.994763	-0.216332	0.0415671	2.03016e-07	-0.203252	0.0417694	1.13851e-06	0.000665942	3
ENSG00000040933	INPP4A	rs12988976	2	98590717	145863	99207180	A	G	0.97065	0.146475	0.0175666	9.82875e-17	0.146327	0.0177175	1.4705e-16	-0.0281758	1
ENSG00000040933	INPP4A	rs200210715	2	98618346	173492	99234809	TGTGAA	T	0.993292	0.21325	0.0368713	7.78994e-09	0.214719	0.0370383	6.74197e-09	-0.033914	2
ENSG00000040933	INPP4A	rs885036	2	98688331	243477	99304794	A	G	0.484368	-0.0291006	0.00607037	1.687e-06	-0.0237913	0.00610686	9.78633e-05	0	4
ENSG00000042445	RETSAT	rs10460586	2	85328154	-26377	85555277	G	A	0.455723	-0.55466	0.0141106	5.70602e-292	-0.379981	0.0226666	4.48436e-63	0.629973	2
ENSG00000042445	RETSAT	rs7586605	2	85334018	-20513	85561141	C	T	0.274439	-0.719631	0.01418	<2.23e-308	-0.490482	0.0247977	4.48285e-87	0.281166	1
ENSG00000042445	RETSAT	rs34749564	2	85336928	-17603	85564051	A	G	0.825172	-0.077303	0.0209033	0.000219714	0.141336	0.0223242	2.43444e-10	-0.0863317	6
ENSG00000042445	RETSAT	rs201945906	2	85342817	-11714	85569940	G	GC	0.966114	0.222758	0.0439618	4.19635e-07	0.330364	0.0490681	1.66467e-11	0.411988	5
ENSG00000042445	RETSAT	rs143283662	2	85343319	-11212	85570442	C	T	0.993129	0.896645	0.0944059	3.33715e-21	0.8968	0.104343	8.34455e-18	-0.0346163	4
ENSG00000042445	RETSAT	rs61593569	2	85365718	11187	85592841	G	A	0.944491	-0.515697	0.0334172	1.95935e-52	-0.504285	0.0384233	2.38559e-39	0	3
ENSG00000042493	CAPG	rs145912999	2	85381884	-36548	85609007	G	A	0.934519	-0.0846805	0.0210938	6.05198e-05	-0.294797	0.0239974	1.09661e-34	-0.15164	5
ENSG00000042493	CAPG	rs72831544	2	85396244	-22188	85623367	G	C	0.769098	0.329023	0.0115252	2.74145e-165	0.254375	0.0149495	6.2843e-65	0.0539688	3
ENSG00000042493	CAPG	rs138522429	2	85397704	-20728	85624827	AAAAG	A	0.683024	-0.431222	0.00940145	<2.23e-308	-0.380411	0.0123679	9.61573e-208	-0.199282	1
ENSG00000042493	CAPG	rs35522137	2	85399598	-18834	85626721	G	A	0.927587	0.713575	0.0172215	<2.23e-308	0.392609	0.0240879	1.00387e-59	-0.0375756	4
ENSG00000042493	CAPG	rs62623452	2	85402143	-16289	85629266	C	T	0.987733	0.923804	0.045217	6.57945e-89	1.19164	0.0516198	6.56182e-118	-0.0575824	2
ENSG00000042493	CAPG	rs13010234	2	85409069	-9363	85636192	G	A	0.890683	0.225347	0.0163266	1.68613e-42	0.173303	0.0178128	2.26571e-22	0.120989	6
ENSG00000042493	CAPG	rs34702373	2	85700281	281849	85927404	C	T	0.624893	0.0977779	0.0108177	2.28154e-19	0.0743449	0.0111421	2.51638e-11	0	7
ENSG00000048991	R3HDM1	rs62168937	2	135037430	-494025	135795000	T	C	0.97425	0.112263	0.026038	1.65518e-05	0.107841	0.0261019	3.60336e-05	-0.0349878	2
ENSG00000048991	R3HDM1	rs115227414	2	135060917	-470538	135818487	T	C	0.955684	-0.101181	0.0201297	5.18471e-07	-0.0982769	0.0201938	1.13483e-06	0	1
ENSG00000049323	LTBP1	rs4952277	2	32949739	2786	33174806	G	A	0.665116	-0.0455049	0.00713571	1.98079e-10	-0.0452863	0.00719211	3.041e-10	-0.0594015	3
ENSG00000049323	LTBP1	rs77625768	2	33108818	161865	33333885	T	G	0.991013	0.217457	0.0347835	4.42349e-10	0.202049	0.0354943	1.25237e-08	-0.0285506	5
ENSG00000049323	LTBP1	rs139176843	2	33123153	176200	33348220	T	G	0.978562	0.080316	0.0230168	0.000488507	0.0978906	0.0231495	2.35127e-05	0.0807861	8
ENSG00000049323	LTBP1	rs4670893	2	33135781	188828	33360848	G	C	0.283907	-0.056844	0.00730313	8.63648e-15	-0.041831	0.00759065	3.57106e-08	-0.0973871	6
ENSG00000049323	LTBP1	rs151277430	2	33324257	377304	33549324	TATTGTTATAATTGTTATAACA	T	0.943998	0.0964866	0.0142097	1.2609e-11	0.0782952	0.0147571	1.12299e-07	0.219242	7
ENSG00000049323	LTBP1	rs573723552	2	33394001	447048	33619068	G	A	0.868224	0.0460956	0.00976484	2.42107e-06	0.0655396	0.010426	3.25373e-10	-0.117199	4
ENSG00000049323	LTBP1	rs111387755	2	33400855	453902	33625922	G	A	0.927047	0.0928711	0.0126424	2.3997e-13	0.0828433	0.01302	1.98125e-10	-0.203004	2
ENSG00000049323	LTBP1	rs860137	2	33404693	457740	33629760	A	G	0.359347	-0.044375	0.00705729	3.51533e-10	-0.0498282	0.00754639	4.03132e-11	0	1
ENSG00000054219	LY75	rs72965275	2	159410137	-494619	160266648	C	T	0.977801	0.100225	0.0384567	0.00918502	0.204886	0.0386479	1.14945e-07	-0.00650086	5
ENSG00000054219	LY75	rs1469348	2	159844036	-60720	160700547	G	A	0.269898	-0.418849	0.011209	2.04965e-267	-0.149913	0.0160956	1.23198e-20	-0.315559	2
ENSG00000054219	LY75	rs6732881	2	159850955	-53801	160707466	C	T	0.94725	0.137862	0.0252238	4.85636e-08	0.166631	0.0279387	2.45909e-09	0.0433378	4
ENSG00000054219	LY75	rs1397705	2	159872623	-32133	160729134	A	C	0.0323093	-0.429231	0.0311612	2.44389e-42	-0.204304	0.0334068	9.61745e-10	0.201438	3
ENSG00000054219	LY75	rs72957586	2	159906176	1420	160762687	G	A	0.441569	-0.556552	0.00790673	<2.23e-308	-0.493501	0.0137305	6.73887e-283	0	1
ENSG00000054356	PTPRN	rs3731897	2	219281929	-27719	220146651	G	A	0.83701	-0.657054	0.0148483	<2.23e-308	-0.230716	0.023155	2.19074e-23	-0.122713	3
ENSG00000054356	PTPRN	rs563465552	2	219289923	-19725	220154645	A	C	0.938692	0.537041	0.0263627	2.00074e-88	0.377627	0.0277685	4.05321e-42	-0.125458	2
ENSG00000054356	PTPRN	rs11887718	2	219295355	-14293	220160077	T	C	0.824905	-0.751602	0.012898	<2.23e-308	-0.582744	0.0219401	1.93175e-155	0	1
ENSG00000055044	NOP58	rs11889144	2	202274274	8538	203138997	T	C	0.761512	-0.0644617	0.00788759	3.85825e-16	-0.0644617	0.00794173	4.78515e-16	0	1
ENSG00000055332	EIF2AK2	rs12620426	2	37152726	-4339	37379869	T	A	0.594513	-0.10897	0.00926505	1.72035e-31	-0.0851479	0.00955995	5.25556e-19	-0.183782	2
ENSG00000055332	EIF2AK2	rs76075486	2	37160554	3489	37387697	G	A	0.953115	0.337962	0.0212931	2.76212e-55	0.301616	0.0222246	5.92992e-42	0	1
ENSG00000055917	PUM2	rs113385704	2	20221678	-130556	20421439	C	G	0.969234	0.234556	0.013973	1.92923e-61	0.094534	0.0175374	7.02969e-08	0.574082	2
ENSG00000055917	PUM2	rs62123453	2	20298826	-53408	20498587	G	A	0.961342	0.267876	0.0122544	6.64478e-101	0.219936	0.0156693	9.37416e-45	0.00832803	1
ENSG00000055917	PUM2	rs76191990	2	20526680	174446	20726440	C	G	0.994793	-0.133037	0.034539	0.000118839	-0.141548	0.0345934	4.2809e-05	0	3
ENSG00000057935	MTA3	rs2029898	2	42539179	44610	42766319	G	A	0.669944	-0.0994305	0.0115709	1.14044e-17	-0.0915223	0.0117934	8.45985e-15	0.152243	1
ENSG00000057935	MTA3	rs6717237	2	42815976	321407	43043116	G	A	0.703837	-0.06942	0.0121419	1.14956e-08	-0.0550693	0.0123233	7.86981e-06	0	2
ENSG00000059728	MXD1	rs115645176	2	68970972	-926716	69198104	G	A	0.985864	0.0768356	0.0173809	1.00628e-05	0.0754233	0.0174153	1.48531e-05	-0.0116819	2
ENSG00000059728	MXD1	rs6546560	2	69946558	48870	70173690	A	G	0.580051	-0.0293919	0.00416313	1.91096e-12	-0.0291812	0.00418458	3.09158e-12	0	1
ENSG00000061676	NCKAP1	rs187087454	2	182880827	-158031	183745555	C	T	0.994551	-0.205801	0.0758201	0.00666546	-0.317333	0.0760309	2.99648e-05	0.0321566	4
ENSG00000061676	NCKAP1	rs10497618	2	183005418	-33440	183870146	A	G	0.261643	0.270068	0.012301	9.93558e-102	0.258334	0.0132723	2.2093e-84	-0.0350315	1
ENSG00000061676	NCKAP1	rs11883456	2	183094733	55875	183959461	G	A	0.223704	0.198156	0.0131421	3.43442e-50	0.143346	0.0166078	6.06794e-18	-0.576002	2
ENSG00000061676	NCKAP1	rs13035624	2	183124577	85719	183989305	C	A	0.902542	-0.335602	0.0180911	3.64622e-74	-0.163859	0.0233783	2.39973e-12	0	3
ENSG00000063660	GPC1	rs11686445	2	240406550	-29113	241345967	T	C	0.680643	-0.156211	0.0193111	7.60025e-16	-0.219869	0.0206918	2.2579e-26	0.0229673	2
ENSG00000063660	GPC1	rs144149246	2	240436215	552	241375632	A	G	0.880582	0.34485	0.0271748	2.67429e-36	0.300779	0.028278	2.01496e-26	0.208634	1
ENSG00000063660	GPC1	rs6722129	2	240443203	7540	241382620	C	G	0.242823	0.155119	0.0209299	1.47769e-13	0.188228	0.0228907	1.98622e-16	0	3
ENSG00000064012	CASP8	rs199733736	2	201268551	35108	202133274	C	CA	0.948957	-0.159554	0.0146882	3.67414e-27	-0.100738	0.0151116	2.62369e-11	-0.0578171	3
ENSG00000064012	CASP8	rs17860432	2	201287005	53562	202151728	G	C	0.969928	-0.00185463	0.0190622	0.922497	-0.0817282	0.0194045	2.53334e-05	-0.179816	5
ENSG00000064012	CASP8	rs151059129	2	201303108	69665	202167831	C	CA	0.355204	-0.143337	0.00648091	3.91135e-103	-0.159878	0.00717328	4.83207e-110	0.189457	1
ENSG00000064012	CASP8	rs114789134	2	201349131	115688	202213854	G	T	0.942271	0.109792	0.0139771	4.92484e-15	0.163274	0.0143791	7.00887e-30	-0.0101932	2
ENSG00000064012	CASP8	rs186009766	2	201377319	143876	202242042	C	T	0.992919	-0.0897789	0.0386419	0.0202031	-0.186646	0.0389186	1.62022e-06	0	4
ENSG00000064933	PMS1	rs16831972	2	189756707	-27378	190621433	G	A	0.862094	-0.388752	0.0157758	4.12602e-126	-0.380977	0.0168554	4.08485e-113	-0.11403	1
ENSG00000064933	PMS1	rs397869529	2	189824998	40913	190689724	A	AT	0.937447	0.158317	0.0236167	2.27655e-11	0.0970861	0.0238781	4.78466e-05	0	2
ENSG00000064989	CALCRL	rs5837021	2	187207315	-241145	188072042	A	AT	0.38968	0.231122	0.0157108	6.47195e-48	0.0958308	0.0181423	1.27669e-07	0.479901	2
ENSG00000064989	CALCRL	rs13019491	2	187438043	-10417	188302770	A	G	0.708591	0.348466	0.0158772	1.15381e-101	0.302553	0.0187792	2.13312e-58	0	1
ENSG00000065413	ANKRD44	rs715185	2	196990428	-320745	197855152	T	C	0.181419	-0.0960961	0.00623479	2.60061e-52	-0.0630329	0.007553	7.09624e-17	0.529953	2
ENSG00000065413	ANKRD44	rs10175453	2	197051540	-259633	197916264	T	C	0.194634	-0.0813747	0.00620252	1.22902e-38	-0.0414866	0.00747165	2.81545e-08	-0.229122	4
ENSG00000065413	ANKRD44	rs138581344	2	197267746	-43427	198132470	A	C	0.979728	0.192878	0.017192	7.70338e-29	0.110018	0.018068	1.13527e-09	0.0683213	3
ENSG00000065413	ANKRD44	rs7592511	2	197313250	2077	198177974	A	G	0.607761	0.0820481	0.00493669	2.67698e-60	0.0793736	0.00509482	1.00698e-54	0	1
ENSG00000065548	ZC3H15	rs10497665	2	185992724	-493529	186857451	C	T	0.739342	0.0418355	0.00640453	7.17817e-11	0.037042	0.00648129	1.09562e-08	-0.00742723	3
ENSG00000065548	ZC3H15	rs3112322	2	186225408	-260845	187090135	C	T	0.251775	0.0778335	0.00633607	3.7182e-34	0.0781054	0.00645338	1.01795e-33	0.037213	1
ENSG00000065548	ZC3H15	rs137861714	2	186311128	-175125	187175855	C	T	0.994661	-0.288224	0.0379735	3.83944e-14	-0.303377	0.0382719	2.24698e-15	-0.0313944	2
ENSG00000065548	ZC3H15	rs13400819	2	186516249	29996	187380976	T	G	0.925346	-0.0648556	0.0107485	1.72501e-09	-0.0524949	0.0108878	1.42521e-06	0	4
ENSG00000065802	ASB1	rs1965198	2	238437452	10710	239346093	G	A	0.431217	-0.139801	0.00791832	1.43417e-67	-0.137719	0.00841465	3.3124e-60	-0.193631	1
ENSG00000065802	ASB1	rs12999806	2	238448337	21595	239356978	G	A	0.975568	0.224804	0.0263158	1.75735e-17	0.122383	0.0273356	7.56817e-06	0.127125	3
ENSG00000065802	ASB1	rs5839702	2	238490422	63680	239399063	A	ATTTC	0.46348	0.0291492	0.00825626	0.000418701	0.041693	0.00843161	7.62036e-07	0	2
ENSG00000065911	MTHFD2	rs3762480	2	74159442	-39168	74386569	T	C	0.462919	0.202864	0.00913569	6.57655e-104	0.17303	0.0102798	1.41956e-63	0.31887	1
ENSG00000065911	MTHFD2	rs10182805	2	74159819	-38791	74386946	C	T	0.89454	0.208291	0.0148966	1.50902e-43	0.125178	0.0161016	7.59051e-15	-0.0132437	2
ENSG00000065911	MTHFD2	rs191575428	2	74216415	17805	74443542	C	T	0.994017	-0.235743	0.0616818	0.000134147	-0.294553	0.0619212	1.96589e-06	-0.0109542	3
ENSG00000065911	MTHFD2	rs138654657	2	74246004	47394	74473131	G	GT	0.994972	-0.369998	0.0668399	3.2728e-08	-0.276922	0.0671915	3.76607e-05	-0.0134585	5
ENSG00000065911	MTHFD2	rs872293	2	74251707	53097	74478834	C	T	0.974408	0.181962	0.0295548	8.05086e-10	0.126461	0.0301406	2.72037e-05	0	4
ENSG00000066032	CTNNA2	rs557724928	2	79957067	771836	80184193	A	T	0.9641	-0.246846	0.0503871	9.96129e-07	-0.220284	0.0506699	1.37741e-05	0.00314834	5
ENSG00000066032	CTNNA2	rs141639277	2	80013441	828210	80240567	T	C	0.982182	0.341379	0.0716199	1.93146e-06	0.339991	0.0719172	2.27267e-06	-0.0208233	3
ENSG00000066032	CTNNA2	rs78322172	2	80131065	945834	80358191	T	C	0.903152	-0.179645	0.0316798	1.50862e-08	-0.192631	0.0320675	1.88925e-09	-0.0619142	1
ENSG00000066032	CTNNA2	rs11681186	2	80150981	965750	80378107	T	A	0.981041	-0.319252	0.0666903	1.7449e-06	-0.311595	0.0670995	3.42097e-06	-0.0589187	4
ENSG00000066032	CTNNA2	rs13386153	2	80179032	993801	80406158	A	C	0.932959	0.207793	0.037193	2.44376e-08	0.222671	0.0375703	3.08933e-09	0	2
ENSG00000067066	SP100	rs75110406	2	230350856	-65086	231215571	G	A	0.994667	0.262838	0.0457346	9.66342e-09	0.259802	0.0459766	1.5975e-08	-0.0241866	5
ENSG00000067066	SP100	rs725201	2	230389723	-26219	231254438	T	G	0.55816	-0.0745431	0.00665871	1.00563e-28	-0.0352896	0.00797088	9.54138e-06	-0.167765	7
ENSG00000067066	SP100	rs6740015	2	230449419	33477	231314134	T	G	0.961644	0.0778776	0.0174418	8.19707e-06	0.0812337	0.0180534	6.8071e-06	-0.0801858	6
ENSG00000067066	SP100	rs62193407	2	230452456	36514	231317171	G	A	0.889332	-0.0968472	0.0105664	7.24105e-20	-0.0739989	0.0115405	1.43515e-10	0.059375	3
ENSG00000067066	SP100	rs3214547	2	230466986	51044	231331701	A	AG	0.256587	-0.0718617	0.00752321	1.99963e-21	-0.0705522	0.00842423	5.52633e-17	0.0349489	1
ENSG00000067066	SP100	rs544529203	2	230532859	116917	231397574	C	T	0.994148	0.282354	0.0427459	4.4099e-11	0.291376	0.0431078	1.38728e-11	-0.0365161	2
ENSG00000067066	SP100	rs1678184	2	230545036	129094	231409751	G	A	0.759665	0.0115229	0.00786924	0.143182	0.0489092	0.00821192	2.58676e-09	0	4
ENSG00000068024	HDAC4	rs6743929	2	239092694	-308960	240014390	C	A	0.780608	-0.0608004	0.00986402	7.70127e-10	-0.0492441	0.0100388	9.32581e-07	0.137966	4
ENSG00000068024	HDAC4	rs291333	2	239223680	-177974	240145376	T	G	0.27384	-0.0877347	0.00922076	2.83964e-21	-0.0460415	0.00995653	3.75955e-06	-0.0135981	5
ENSG00000068024	HDAC4	rs6732673	2	239277508	-124146	240199204	T	C	0.638314	0.0676222	0.00856095	3.48642e-15	0.0474798	0.00903455	1.47738e-07	0.255889	3
ENSG00000068024	HDAC4	rs11884598	2	239338914	-62740	240260609	C	G	0.559369	0.13411	0.00814445	2.97644e-59	0.101043	0.00927361	1.2073e-27	-0.0957729	1
ENSG00000068024	HDAC4	rs6749737	2	239368202	-33452	240289897	G	C	0.986981	-0.237132	0.035926	4.55511e-11	-0.210137	0.0365619	9.06172e-09	0.000125339	2
ENSG00000068024	HDAC4	rs28495260	2	239911517	509863	240850934	C	T	0.863192	0.0558512	0.0124043	6.87801e-06	0.0526562	0.0124414	2.31263e-05	0	6
ENSG00000068615	REEP1	rs4832255	2	86222425	-115658	86449548	T	G	0.118614	1.45509	0.0218692	<2.23e-308	1.42817	0.0301887	<2.23e-308	0.158888	1
ENSG00000068615	REEP1	rs10206710	2	86236981	-101102	86464104	G	A	0.474995	0.270686	0.0201335	1.87762e-40	0.123761	0.0207612	2.50426e-09	0	2
ENSG00000068654	POLR1A	rs150816878	2	85932904	-173251	86160027	C	CT	0.369468	0.0181065	0.00833576	0.0298948	-0.0343576	0.00852547	5.57787e-05	-0.0976307	3
ENSG00000068654	POLR1A	rs79781390	2	86024388	-81767	86251511	G	T	0.992591	-0.0969795	0.0463646	0.036522	-0.420285	0.0477215	1.28502e-18	-0.197037	2
ENSG00000068654	POLR1A	rs11679343	2	86108085	1930	86335208	T	C	0.151618	-0.345607	0.00996844	2.00337e-234	-0.372828	0.0115534	1.84697e-228	0	1
ENSG00000068697	LAPTM4A	rs62109418	2	19964530	-87098	20164291	C	T	0.911503	0.0847284	0.0116417	3.95916e-13	0.0735833	0.0117727	4.09557e-10	0.109292	2
ENSG00000068697	LAPTM4A	rs1398951	2	20049507	-2121	20249268	G	C	0.490311	0.0638369	0.00666206	1.50238e-21	0.0592679	0.00676497	1.93531e-18	0	1
ENSG00000068724	TTC7A	rs12712981	2	46962503	46346	47189642	T	C	0.28449	-0.102151	0.00794481	3.34221e-37	-0.0534421	0.00958166	2.43936e-08	0.546768	2
ENSG00000068724	TTC7A	rs17480779	2	46979577	63420	47206716	C	G	0.567036	-0.110698	0.00730496	1.14512e-50	-0.0868074	0.00889596	1.70377e-22	-0.0871971	1
ENSG00000068724	TTC7A	rs7566310	2	47070777	154620	47297916	T	C	0.0154506	-0.0855728	0.0297419	0.00403078	-0.125137	0.0298765	2.80832e-05	0	3
ENSG00000068784	SRBD1	rs13023856	2	45371578	-240587	45598717	T	C	0.889616	0.303531	0.0179076	1.42279e-62	0.10547	0.0198475	1.07227e-07	-0.0726986	4
ENSG00000068784	SRBD1	rs72616985	2	45438125	-174040	45665264	A	G	0.960574	0.139864	0.0295879	2.3451e-06	0.29427	0.0301194	1.51246e-22	0.169402	2
ENSG00000068784	SRBD1	rs17394541	2	45549060	-63105	45776199	A	G	0.457366	-0.365024	0.0103956	9.49128e-240	-0.349208	0.0128082	1.12099e-163	0.117419	1
ENSG00000068784	SRBD1	rs7603954	2	45575065	-37100	45802204	T	C	0.979594	-0.486523	0.040423	7.08083e-33	-0.318406	0.0413777	1.41371e-14	0	3
ENSG00000068878	PSME4	rs805447	2	53949993	-21000	54177130	G	T	0.733476	-0.182531	0.0107831	2.03461e-62	-0.146872	0.0112986	1.23829e-38	-0.186089	2
ENSG00000068878	PSME4	rs2293360	2	53969635	-1358	54196772	T	G	0.916453	0.348138	0.0166645	1.06053e-92	0.306187	0.0176945	4.38236e-67	0	1
ENSG00000068912	ERLEC1	rs149805233	2	53668435	-118609	53895572	G	A	0.989769	0.469142	0.0486699	8.72042e-22	0.527326	0.0495971	2.11054e-26	0.136825	1
ENSG00000068912	ERLEC1	rs2692530	2	53775366	-11678	54002503	T	A	0.673481	-0.0784123	0.0107012	2.75272e-13	-0.078754	0.0113258	3.56389e-12	-0.297086	2
ENSG00000068912	ERLEC1	rs17189589	2	53982208	195164	54209345	T	C	0.829273	0.0848044	0.0128534	4.6391e-11	0.0635165	0.0134724	2.42238e-06	0	3
ENSG00000071051	NCK2	rs7581139	2	105667042	-77870	106283499	G	A	0.460667	-0.0412924	0.00723916	1.24271e-08	-0.0397631	0.00738754	7.34747e-08	-0.0230666	5
ENSG00000071051	NCK2	rs13033433	2	105768679	23767	106385136	A	G	0.679847	-0.128731	0.00752107	9.81724e-64	-0.155962	0.00929306	3.27172e-63	-0.204875	1
ENSG00000071051	NCK2	rs2047699	2	105796620	51708	106413077	C	T	0.85116	-0.0230377	0.0100505	0.0219383	-0.0775085	0.011086	2.7178e-12	0.212439	4
ENSG00000071051	NCK2	rs11124064	2	105842435	97523	106458891	T	C	0.379237	0.0474017	0.0073421	1.18397e-10	0.0916059	0.00878763	1.9183e-25	0.230683	2
ENSG00000071051	NCK2	rs2567199	2	105907421	162509	106523877	T	C	0.820009	0.163368	0.00908171	5.42053e-70	0.083131	0.0105797	3.9167e-15	-0.00979962	3
ENSG00000071051	NCK2	rs547095542	2	106449787	704875	107066243	G	A	0.994903	0.183546	0.049905	0.000237811	0.227959	0.0501554	5.4923e-06	0	6
ENSG00000071054	MAP4K4	rs10195061	2	101477512	-219338	102093974	T	G	0.33847	-0.0401799	0.00656206	9.93674e-10	-0.040141	0.00660697	1.23562e-09	0.0491694	3
ENSG00000071054	MAP4K4	rs183288850	2	101714440	17590	102330902	G	C	0.991405	-0.291179	0.0325649	5.44221e-19	-0.234587	0.0337	3.3776e-12	-0.0600509	1
ENSG00000071054	MAP4K4	rs13400697	2	101720307	23457	102336769	A	G	0.658617	0.055789	0.00634747	2.08769e-18	0.044028	0.00676146	7.43447e-11	-0.326034	2
ENSG00000071054	MAP4K4	rs2236937	2	101827277	130427	102443739	A	G	0.826731	-0.065989	0.00801655	2.3771e-16	-0.0377255	0.00874039	1.58716e-05	0	4
ENSG00000071073	MGAT4A	rs111423160	2	98350025	-381107	98966488	C	T	0.975782	0.0827697	0.0187167	9.99211e-06	0.0837906	0.0187812	8.14211e-06	0.0545633	3
ENSG00000071073	MGAT4A	rs143820223	2	98627043	-104089	99243506	A	G	0.9837	-0.0702096	0.0231951	0.00248418	-0.0970458	0.0233076	3.13138e-05	-0.0099093	4
ENSG00000071073	MGAT4A	rs200474667	2	98655057	-76075	99271520	CA	C	0.994079	0.277854	0.037256	1.04276e-13	0.257012	0.0374984	7.18442e-12	-0.0362784	2
ENSG00000071073	MGAT4A	rs62158012	2	98693451	-37681	99309914	A	C	0.694228	-0.0871913	0.00608077	1.16773e-45	-0.0871644	0.00622969	1.74962e-44	0	1
ENSG00000071575	TRIB2	rs547693834	2	11875177	-841712	12015303	C	G	0.977126	-0.12536	0.0241392	2.15555e-07	-0.13143	0.0242449	5.92897e-08	-0.033521	5
ENSG00000071575	TRIB2	rs873715	2	12419738	-297151	12559864	C	T	0.75283	-0.0591783	0.00844472	2.77014e-12	-0.045358	0.00857961	1.24528e-07	0.136241	6
ENSG00000071575	TRIB2	rs35465646	2	12495029	-221860	12635155	AAT	A	0.836224	-0.0905278	0.0100142	2.25585e-19	-0.0783537	0.0102153	1.71669e-14	0.0268057	3
ENSG00000071575	TRIB2	rs871535	2	12606564	-110325	12746690	A	G	0.549078	-0.0592713	0.00718677	2.08889e-16	-0.0660862	0.00746581	8.60845e-19	0.205369	1
ENSG00000071575	TRIB2	rs2288192	2	12724640	7751	12864766	C	T	0.799004	0.0986101	0.00883099	1.37414e-28	0.0759914	0.00986559	1.33257e-14	0.363913	2
ENSG00000071575	TRIB2	rs890069	2	12727378	10489	12867504	C	T	0.349237	0.11518	0.00745378	1.44817e-52	0.0465258	0.00982486	2.18499e-06	-0.57161	7
ENSG00000071575	TRIB2	rs17465833	2	12824384	107495	12964510	C	T	0.804937	-0.125639	0.00890568	2.76833e-44	-0.0790131	0.011155	1.40897e-12	-0.0806365	4
ENSG00000071575	TRIB2	rs73914184	2	12840711	123822	12980837	G	A	0.968417	-0.11055	0.0203358	5.72166e-08	-0.0953192	0.0208146	4.6625e-06	0	8
ENSG00000071909	MYO3B	rs898851	2	169927539	-250606	170784049	G	A	0.173562	-0.202948	0.0236128	1.12432e-17	-0.158583	0.0246031	1.15108e-10	0.245098	5
ENSG00000071909	MYO3B	rs7572721	2	170054223	-123922	170910733	C	T	0.752399	-0.256823	0.0205912	3.84035e-35	-0.182758	0.021842	5.896e-17	-0.0748292	2
ENSG00000071909	MYO3B	rs1991131	2	170168489	-9656	171024999	C	G	0.553196	0.151025	0.0182214	1.48803e-16	0.133734	0.0187553	1.0004e-12	-0.176549	4
ENSG00000071909	MYO3B	rs4668222	2	170215988	37843	171072498	G	A	0.0986996	-0.258574	0.0300515	1.03579e-17	-0.131509	0.0310462	2.27632e-05	0.058086	11
ENSG00000071909	MYO3B	rs76092890	2	170288806	110661	171145316	G	T	0.677992	-0.174551	0.019661	9.55593e-19	-0.101857	0.0208059	9.80091e-07	0.139812	9
ENSG00000071909	MYO3B	rs80213960	2	170320779	142634	171177289	T	C	0.984158	-0.37441	0.0716818	1.83527e-07	-0.450828	0.0728695	6.14026e-10	0.00597362	6
ENSG00000071909	MYO3B	rs72891363	2	170342458	164313	171198968	C	T	0.986024	-0.718852	0.0763448	7.19533e-21	-0.486485	0.0854697	1.25637e-08	-0.011009	7
ENSG00000071909	MYO3B	rs16858186	2	170348578	170433	171205088	G	T	0.952273	-0.365599	0.0421882	6.09782e-18	-0.253233	0.0457792	3.17271e-08	-0.0581256	8
ENSG00000071909	MYO3B	rs75762868	2	170358473	180328	171214983	T	C	0.894553	-0.592543	0.0280555	1.28766e-94	-0.637853	0.0296048	5.8209e-103	0.0466292	1
ENSG00000071909	MYO3B	rs1356587	2	170362844	184699	171219354	G	A	0.0250274	0.571018	0.0577442	7.8228e-23	0.466783	0.0631528	1.45361e-13	-0.19401	3
ENSG00000071909	MYO3B	rs12623406	2	170402412	224267	171258922	T	A	0.941703	-0.381634	0.0382103	2.95717e-23	-0.191961	0.043204	8.86606e-06	0	10
ENSG00000071967	CYBRD1	rs77288528	2	171436327	-85920	172292837	A	G	0.931898	-0.409814	0.0310636	4.83614e-39	-0.187437	0.0337946	2.91704e-08	-0.191476	5
ENSG00000071967	CYBRD1	rs6433294	2	171512559	-9688	172369069	T	C	0.639636	0.708126	0.0125019	<2.23e-308	0.661511	0.0204574	2.17624e-229	-0.278718	1
ENSG00000071967	CYBRD1	rs12692965	2	171520733	-1514	172377243	C	T	0.852879	-0.772901	0.0185019	<2.23e-308	-0.595305	0.0226884	9.70726e-152	-0.184675	2
ENSG00000071967	CYBRD1	rs72884332	2	171523838	1591	172380348	T	G	0.809641	0.336002	0.0192824	6.38575e-66	-0.22503	0.0240112	7.12594e-21	-0.0236186	4
ENSG00000071967	CYBRD1	rs138959976	2	171538378	16131	172394888	C	T	0.992339	-1.1594	0.0881232	7.67689e-39	-0.94116	0.0928303	3.7276e-24	0	3
ENSG00000072135	PTPN18	rs11683806	2	130304571	-51474	131062144	G	A	0.449689	-0.0308108	0.00644314	1.78982e-06	-0.0308108	0.00645768	1.83149e-06	0	1
ENSG00000072163	LIMS2	rs534454705	2	127589796	-91990	128347371	G	A	0.987193	-0.0801724	0.0542042	0.139187	-0.281418	0.0580675	1.2572e-06	-0.0746034	7
ENSG00000072163	LIMS2	rs12053039	2	127612177	-69609	128369752	A	G	0.806684	0.200137	0.0150754	1.66834e-39	0.176481	0.0203087	3.62758e-18	-0.0435217	4
ENSG00000072163	LIMS2	rs187592714	2	127619149	-62637	128376724	G	C	0.983771	0.0718722	0.0488223	0.141057	0.241983	0.0491399	8.46323e-07	-0.0979559	6
ENSG00000072163	LIMS2	rs10186397	2	127632049	-49737	128389624	G	A	0.602735	0.349656	0.0117459	2.30995e-178	0.155689	0.0176726	1.25595e-18	0.280733	3
ENSG00000072163	LIMS2	rs60245561	2	127635072	-46714	128392647	G	T	0.926516	0.529527	0.0225969	7.18323e-115	0.291786	0.0292567	1.99478e-23	0.304361	2
ENSG00000072163	LIMS2	rs2288657	2	127637923	-43863	128395498	C	T	0.96	1.05976	0.0271151	4.23081e-289	0.918057	0.0341361	2.58147e-159	-0.0126421	1
ENSG00000072163	LIMS2	rs73954683	2	127654232	-27554	128411806	G	A	0.993289	0.685103	0.0745492	5.79677e-20	0.394087	0.0788229	5.74328e-07	0	5
ENSG00000072195	SPEG	rs13025501	2	219303577	-131266	220168299	T	C	0.987109	0.172715	0.0464166	0.000200807	0.234584	0.0465983	4.79944e-07	-0.0692805	2
ENSG00000072195	SPEG	rs35116888	2	219440362	5519	220305084	T	G	0.612854	0.224653	0.0103992	1.05796e-98	0.219036	0.0111084	1.50872e-86	-0.180719	1
ENSG00000072195	SPEG	rs6747041	2	219491727	56884	220356449	G	C	0.669953	-0.0958687	0.0112648	2.30956e-17	-0.0543417	0.0115413	2.49593e-06	0	3
ENSG00000073734	ABCB11	rs56069956	2	169070056	38732	169926566	G	A	0.825544	-0.300193	0.0230258	3.49374e-38	-0.115513	0.0253278	5.09777e-06	0.385141	2
ENSG00000073734	ABCB11	rs12328794	2	169105387	74063	169961897	T	C	0.507503	-0.407564	0.0170092	1.00476e-119	-0.373793	0.0194831	4.89599e-82	0	1
ENSG00000073737	DHRS9	rs16856430	2	169067417	2628	169923927	G	A	0.824491	-0.174878	0.0171998	4.94017e-24	0.100741	0.018812	8.54795e-08	0.390257	2
ENSG00000073737	DHRS9	rs12328794	2	169105387	40598	169961897	T	C	0.507503	-0.528768	0.0110543	<2.23e-308	-0.558683	0.0145948	<2.23e-308	0	1
ENSG00000074054	CLASP1	rs399327	2	121629532	-20055	122387108	G	A	0.90503	0.0742647	0.0109806	1.51628e-11	0.08767	0.0113336	1.03059e-14	-0.228555	1
ENSG00000074054	CLASP1	rs4522608	2	121817275	167688	122574851	C	T	0.586495	0.023004	0.00656205	0.000459873	0.0349327	0.00674863	2.26372e-07	0	2
ENSG00000074582	BCS1L	rs35602378	2	218701136	42372	219565859	C	CT	0.583897	0.0470659	0.00813716	7.76995e-09	0.0470659	0.00816552	8.21538e-09	0	1
ENSG00000075292	ZNF638	rs6546658	2	71048652	-227909	71275782	T	C	0.721618	0.0214049	0.00846388	0.0114728	0.035828	0.00848701	2.42669e-05	0.0642686	3
ENSG00000075292	ZNF638	rs7589244	2	71340834	64273	71567964	A	G	0.867981	-0.260575	0.0104581	1.01939e-128	-0.288333	0.0113179	3.6452e-143	0.181704	1
ENSG00000075292	ZNF638	rs4852784	2	71418760	142199	71645890	G	C	0.239191	0.0722763	0.0089935	1.16287e-15	0.114004	0.00920268	3.03033e-35	0	2
ENSG00000075340	ADD2	rs62153168	2	70625319	-142906	70852451	A	T	0.601149	-0.0265581	0.0129696	0.0406439	0.0710256	0.014056	4.34795e-07	-0.306972	5
ENSG00000075340	ADD2	rs13416628	2	70629316	-138909	70856448	G	T	0.862871	0.232809	0.0183387	2.51816e-36	0.2148	0.0221349	2.89456e-22	-0.159527	4
ENSG00000075340	ADD2	rs13001541	2	70660034	-108191	70887166	T	C	0.842328	0.20365	0.0170074	1.4582e-32	0.213861	0.0183049	1.55273e-31	0.116839	3
ENSG00000075340	ADD2	rs35164773	2	70750518	-17707	70977650	C	T	0.694206	0.272356	0.0131233	1.45757e-91	0.210134	0.0153741	1.57575e-42	-0.0466958	1
ENSG00000075340	ADD2	rs75674228	2	70825894	57669	71053025	T	C	0.351503	0.142688	0.0132294	8.34198e-27	0.162091	0.0135682	6.78278e-33	0	2
ENSG00000075426	FOSL2	rs6547851	2	28406500	14052	28629367	G	C	0.5393	-0.0429319	0.00513086	7.70837e-17	-0.0405042	0.00521121	7.69444e-15	-0.0827539	1
ENSG00000075426	FOSL2	rs2940799	2	28446882	54434	28669749	C	G	0.568734	-0.0211154	0.005198	4.94118e-05	-0.0239449	0.00522561	4.60086e-06	0.0166585	3
ENSG00000075426	FOSL2	rs2940793	2	28492932	100484	28715799	A	G	0.959775	-0.0863806	0.0130114	3.5243e-11	-0.0594418	0.0134711	1.02164e-05	-0.242057	4
ENSG00000075426	FOSL2	rs6748157	2	28510494	118046	28733361	A	G	0.436728	0.044772	0.00517218	6.62466e-18	0.0350996	0.00539018	7.42752e-11	0	2
ENSG00000075568	TMEM131	rs146241530	2	97694139	-301809	98310602	C	T	0.972837	-0.121911	0.018117	1.91402e-11	-0.0864179	0.0183693	2.54524e-06	-0.123135	3
ENSG00000075568	TMEM131	rs35255677	2	97951357	-44591	98567820	G	A	0.612234	0.0865806	0.00598407	1.93753e-46	0.0885726	0.00626633	2.32158e-45	-0.17871	1
ENSG00000075568	TMEM131	rs75954342	2	97951444	-44504	98567907	C	T	0.948962	0.036802	0.0133404	0.00582622	0.0686608	0.0135844	4.31763e-07	0	2
ENSG00000075884	ARHGAP15	rs74847330	2	143074030	-17332	143831599	A	G	0.876222	0.400996	0.0143838	2.82733e-158	0.314652	0.0206384	1.75278e-52	-0.172722	2
ENSG00000075884	ARHGAP15	rs34191337	2	143094148	2786	143851717	C	G	0.824459	0.216994	0.0133423	6.9409e-58	0.181425	0.0188664	6.82461e-22	-0.522458	5
ENSG00000075884	ARHGAP15	rs354704	2	143127302	35940	143884871	C	T	0.401921	-0.31637	0.00942492	2.3739e-221	-0.097847	0.0160112	9.8918e-10	-0.0819593	6
ENSG00000075884	ARHGAP15	rs6751487	2	143198698	107336	143956267	G	T	0.858291	0.21977	0.0145016	1.12912e-50	0.194383	0.015506	4.74057e-36	-0.188227	3
ENSG00000075884	ARHGAP15	rs4662318	2	143258960	167598	144016529	C	T	0.839753	-0.220894	0.0138456	7.94785e-56	-0.0815805	0.0148177	3.6787e-08	-0.0198365	8
ENSG00000075884	ARHGAP15	rs140397066	2	143404536	313174	144162105	A	G	0.994041	1.19689	0.0641146	4.75256e-75	0.891321	0.0896889	2.84712e-23	-0.0356799	4
ENSG00000075884	ARHGAP15	rs78349133	2	143438539	347177	144196108	A	G	0.77761	0.252947	0.0118018	2.96939e-97	0.233853	0.0127424	3.16669e-75	-0.0364591	1
ENSG00000075884	ARHGAP15	rs141234028	2	143570965	479603	144328534	C	T	0.991502	0.938947	0.0552507	6.97752e-63	0.441709	0.0766518	8.28547e-09	0	7
ENSG00000076003	MCM6	rs56179960	2	135847572	-28871	136605142	T	C	0.991803	-0.00932584	0.0637941	0.88378	0.363032	0.0661781	4.11882e-08	0.27104	3
ENSG00000076003	MCM6	rs10539209	2	135879243	2800	136636813	ACT	A	0.900771	-0.398159	0.0186703	2.40084e-96	-0.21652	0.0239233	1.42222e-19	0.557553	2
ENSG00000076003	MCM6	rs632632	2	135880646	4203	136638216	T	C	0.767239	-0.356665	0.0131565	2.27975e-150	-0.283031	0.0169407	1.16248e-62	0	1
ENSG00000077044	DGKD	rs76126499	2	233359228	4721	234267874	T	G	0.985611	0.123434	0.0279804	1.05015e-05	0.148447	0.0282648	1.50458e-07	-0.121903	2
ENSG00000077044	DGKD	rs838718	2	233388004	33497	234296650	G	A	0.514853	0.053359	0.00663934	1.16003e-15	0.0527806	0.00683473	1.14148e-14	-0.169315	1
ENSG00000077044	DGKD	rs73117574	2	233460371	105864	234369017	G	C	0.968989	-0.110243	0.0190478	7.60549e-09	-0.0832741	0.0194007	1.76817e-05	0	3
ENSG00000077232	DNAJC10	rs139388802	2	182184524	-531517	183049251	T	A	0.990729	0.188845	0.035231	8.71655e-08	0.191847	0.0353304	5.63301e-08	0.00500964	2
ENSG00000077232	DNAJC10	rs288336	2	182754414	38373	183619141	G	T	0.372199	-0.125206	0.00696009	5.3894e-70	-0.125396	0.00719652	5.37203e-68	0	1
ENSG00000077380	DYNC1I2	rs35391289	2	171778473	91064	172634983	A	C	0.715647	0.116485	0.00621842	1.55083e-75	0.117566	0.00644182	2.05135e-74	-0.0320255	1
ENSG00000077380	DYNC1I2	rs551094417	2	171917924	230515	172774434	C	T	0.994985	0.196527	0.0414953	2.24332e-06	0.220572	0.0416098	1.15192e-07	0	2
ENSG00000078018	MAP2	rs4673456	2	209255808	-168250	210120532	T	G	0.490843	-0.0354521	0.0179816	0.0487172	-0.091266	0.0187071	1.06793e-06	-0.276087	2
ENSG00000078018	MAP2	rs7559831	2	209513915	89857	210378639	C	T	0.381035	-0.182416	0.0182353	2.5313e-23	-0.208103	0.0191636	1.8019e-27	0	1
ENSG00000079150	FKBP7	rs34253857	2	178395926	-82674	179260653	A	G	0.661112	0.148669	0.0203171	2.96294e-13	0.126829	0.0211148	1.89394e-09	-0.253518	1
ENSG00000079150	FKBP7	rs16866418	2	178626227	147627	179490954	C	T	0.841565	-0.153064	0.0263012	6.29262e-09	-0.11167	0.0272768	4.24113e-05	0	2
ENSG00000079156	OSBPL6	rs28380215	2	177794634	-399847	178659362	T	G	0.685766	0.0359333	0.0180407	0.0464524	0.0846699	0.01853	4.89228e-06	-0.0770915	5
ENSG00000079156	OSBPL6	rs147667675	2	178148243	-46238	179012970	G	A	0.972483	-0.207853	0.0508556	4.44159e-05	-0.223798	0.052127	1.76025e-05	-0.0484665	6
ENSG00000079156	OSBPL6	rs545456477	2	178148527	-45954	179013254	T	C	0.92416	0.0851501	0.0324444	0.00870629	-0.168796	0.0360086	2.76338e-06	-0.218074	4
ENSG00000079156	OSBPL6	rs10930826	2	178186693	-7788	179051420	G	A	0.608255	0.189855	0.017124	3.26769e-28	0.233597	0.0184584	1.04486e-36	-0.127938	2
ENSG00000079156	OSBPL6	rs334002	2	178264292	69811	179129019	A	G	0.65654	-0.218238	0.0175958	8.92144e-35	-0.127982	0.0192245	2.79012e-11	-0.232238	3
ENSG00000079156	OSBPL6	rs62176076	2	178312581	118100	179177308	G	A	0.829867	0.486065	0.0211144	3.94475e-111	0.535054	0.0249541	5.47981e-102	-0.093931	1
ENSG00000079156	OSBPL6	rs75075682	2	178338066	143585	179202793	T	C	0.949332	-0.272074	0.0378107	7.21225e-13	-0.156994	0.0383212	4.18891e-05	0	7
ENSG00000079246	XRCC5	rs828909	2	216110582	3118	216975305	G	A	0.469469	0.144836	0.00502612	3.90749e-168	0.148332	0.00554092	7.17981e-158	-0.137124	1
ENSG00000079246	XRCC5	rs2007707	2	216152302	44838	217017025	G	A	0.980733	0.11321	0.0197767	1.10329e-08	0.183049	0.0200644	7.30264e-20	-0.0412207	2
ENSG00000079246	XRCC5	rs201659816	2	216293584	186120	217158307	AAAAC	A	0.911899	-0.0851813	0.00967963	1.89783e-18	-0.0484647	0.00985215	8.69006e-07	0	3
ENSG00000079263	SP140	rs56936337	2	230252812	49702	231117527	C	T	0.566689	-0.137931	0.00971333	7.8426e-45	-0.0831354	0.012695	5.8056e-11	-0.0882702	5
ENSG00000079263	SP140	rs55657711	2	230257495	54385	231122210	A	G	0.70036	0.280586	0.00982932	2.89151e-165	0.20354	0.0149205	2.26407e-42	0.357649	1
ENSG00000079263	SP140	rs4972944	2	230283196	80086	231147911	C	G	0.2243	-0.0587942	0.0115249	3.50415e-07	-0.151547	0.0143467	4.41384e-26	0.461882	4
ENSG00000079263	SP140	rs2396744	2	230316367	113257	231181082	A	G	0.458984	0.113313	0.00977917	1.25834e-30	0.161171	0.0143996	4.42493e-29	0.30894	3
ENSG00000079263	SP140	rs16827136	2	230331417	128307	231196132	C	A	0.890399	-0.301397	0.0149577	1.24391e-86	-0.235407	0.0184034	1.8288e-37	0.0141154	2
ENSG00000079263	SP140	rs184192930	2	230748696	545586	231613411	C	T	0.99493	0.318185	0.0694827	4.78633e-06	0.30631	0.0696633	1.09756e-05	0	6
ENSG00000079308	TNS1	rs12998823	2	217809042	-224940	218673765	C	T	0.38903	0.111082	0.00545291	2.00299e-88	0.0648983	0.00648408	1.3933e-23	0.240097	2
ENSG00000079308	TNS1	rs34307680	2	217809134	-224848	218673857	G	A	0.924614	-0.0364719	0.0102139	0.000359508	-0.050783	0.0107663	2.39525e-06	-0.0786217	4
ENSG00000079308	TNS1	rs1008835	2	217839515	-194467	218704238	A	G	0.888805	0.161939	0.00868273	6.43377e-75	0.0860783	0.00957761	2.53021e-19	-0.205351	3
ENSG00000079308	TNS1	rs987337	2	217846969	-187013	218711692	T	G	0.668891	-0.163913	0.0054535	1.66092e-181	-0.134675	0.00643491	2.93094e-97	-0.0983919	1
ENSG00000079308	TNS1	rs3815849	2	217848746	-185236	218713469	G	A	0.982124	-0.0477785	0.02095	0.0226174	-0.0964971	0.0212995	5.88455e-06	-0.0311645	6
ENSG00000079308	TNS1	rs74771548	2	217858529	-175453	218723252	G	A	0.970556	-0.0198509	0.016772	0.236643	-0.0781159	0.0170433	4.57503e-06	0	5
ENSG00000079785	DDX1	rs147333484	2	15440344	-150834	15580468	G	A	0.986114	-0.223932	0.0396001	1.65365e-08	-0.164214	0.0399105	3.87937e-05	-0.0507828	3
ENSG00000079785	DDX1	rs976016	2	15632741	41563	15772865	T	C	0.841044	0.0229777	0.0123618	0.0631226	-0.0739352	0.0134547	3.90475e-08	-0.395582	2
ENSG00000079785	DDX1	rs807626	2	15639599	48421	15779723	C	T	0.554158	-0.157649	0.0087748	7.94447e-70	-0.175521	0.0098895	1.78061e-70	0	1
ENSG00000080345	RIF1	rs6715393	2	151284394	-125489	152140908	A	G	0.383397	-0.136917	0.0068272	7.27449e-86	-0.137662	0.00711788	2.46032e-83	-0.00781639	1
ENSG00000080345	RIF1	rs116986536	2	151408542	-1341	152265056	G	A	0.978814	0.135681	0.0233417	6.55403e-09	0.126969	0.0234305	5.99531e-08	-0.0293665	3
ENSG00000080345	RIF1	rs112241923	2	151408792	-1091	152265306	G	A	0.943445	-0.112683	0.0147742	2.89592e-14	-0.11575	0.0148725	7.09e-15	0	2
ENSG00000081320	STK17B	rs114228699	2	195809099	-367404	196673823	C	T	0.989135	-0.164056	0.0352341	3.3112e-06	-0.150447	0.0354711	2.22133e-05	-0.0574706	5
ENSG00000081320	STK17B	rs143130444	2	196168660	-7843	197033384	GT	G	0.86855	-0.115697	0.010673	4.67622e-27	-0.135839	0.0109063	1.31154e-35	-0.115593	1
ENSG00000081320	STK17B	rs767620	2	196214896	38393	197079620	G	A	0.697136	-0.105903	0.00780346	3.58746e-41	-0.0902224	0.00865954	2.03419e-25	0.265599	2
ENSG00000081320	STK17B	rs66727386	2	196239657	63154	197104381	TC	T	0.946716	-0.138119	0.0161589	1.68416e-17	-0.0901686	0.0170253	1.18267e-07	-0.0408879	4
ENSG00000081320	STK17B	rs7588468	2	196268772	92269	197133496	G	C	0.765389	-0.0732617	0.0086111	2.36159e-17	-0.0551417	0.00904757	1.09682e-09	0	3
ENSG00000082146	STRADB	rs2540449	2	201451036	63178	202315759	T	C	0.698472	0.123032	0.00541179	1.4404e-108	0.123032	0.00569057	1.15707e-103	0	1
ENSG00000082153	BZW1	rs77225800	2	200666471	-144123	201531194	A	C	0.863499	0.048227	0.00999376	1.4398e-06	0.0426198	0.0100254	2.12666e-05	-0.0306727	4
ENSG00000082153	BZW1	rs75991597	2	200768209	-42385	201632932	A	G	0.898963	-0.181477	0.0109778	1.07802e-59	-0.155262	0.0115526	3.54458e-41	-0.194143	1
ENSG00000082153	BZW1	rs13028326	2	200845582	34988	201710305	A	T	0.411118	0.0767093	0.00698515	1.02327e-27	0.0675731	0.00736424	4.48072e-20	-0.192626	2
ENSG00000082153	BZW1	rs145878905	2	200885252	74658	201749975	T	C	0.949433	0.0925153	0.0156888	3.96697e-09	0.107251	0.0161193	2.86122e-11	0	3
ENSG00000082258	CCNT2	rs3769026	2	134919473	1238	135677043	T	G	0.788079	-0.0863992	0.00611701	2.20552e-44	-0.0757298	0.00643279	5.41197e-32	-0.244236	1
ENSG00000082258	CCNT2	rs16831173	2	134944566	26331	135702136	C	A	0.80236	0.0629888	0.00620487	5.79601e-24	0.0448313	0.00645677	3.8305e-12	0	2
ENSG00000082438	COBLL1	rs10209866	2	163909581	-934098	164766091	G	A	0.990584	0.218741	0.0511576	1.94245e-05	0.20489	0.0512802	6.45586e-05	0.022529	4
ENSG00000082438	COBLL1	rs150828478	2	164698386	-145293	165554896	T	TTA	0.667397	0.0587245	0.0104593	2.08529e-08	0.0517594	0.0107122	1.35288e-06	-0.109458	2
ENSG00000082438	COBLL1	rs200750558	2	164748353	-95326	165604863	A	AT	0.978612	0.158688	0.0342436	3.68323e-06	0.157375	0.034727	5.84885e-06	-0.0887692	3
ENSG00000082438	COBLL1	rs10181235	2	164777131	-66548	165633641	T	A	0.751659	-0.0928708	0.0114059	4.9356e-16	-0.0779569	0.0117028	2.71197e-11	0	1
ENSG00000084090	STARD7	rs4611680	2	95966785	-242040	96632533	T	C	0.193925	-0.0150329	0.0079595	0.0589987	-0.048307	0.00895306	6.83005e-08	-0.0248173	3
ENSG00000084090	STARD7	rs1168969	2	96157242	-51583	96822981	T	C	0.280772	0.162746	0.00662841	2.90624e-125	0.182892	0.00737445	8.78999e-136	0.281718	1
ENSG00000084090	STARD7	rs59082429	2	96173311	-35514	96839049	C	A	0.832905	-0.0075431	0.0085739	0.379027	-0.0927846	0.0100353	2.33454e-20	0	2
ENSG00000084676	NCOA1	rs73920077	2	24447811	-44103	24670680	G	A	0.927249	0.0571248	0.0102444	2.59783e-08	0.0609105	0.010898	2.28226e-08	-0.243134	4
ENSG00000084676	NCOA1	rs10188595	2	24454834	-37080	24677703	G	A	0.497054	-0.0447321	0.00527935	3.17108e-17	-0.0372993	0.00549789	1.1666e-11	-0.071017	3
ENSG00000084676	NCOA1	rs76191381	2	24474298	-17616	24697167	C	A	0.926735	-0.110805	0.00998497	2.92807e-28	-0.0978275	0.0106208	3.23393e-20	-0.188168	2
ENSG00000084676	NCOA1	rs12478114	2	24500971	9057	24723840	G	A	0.449138	0.094691	0.00514542	4.67202e-73	0.0763955	0.00572527	1.29147e-40	-0.334997	1
ENSG00000084676	NCOA1	rs13432743	2	24846523	354609	25069392	A	G	0.9	-0.0989435	0.00860492	3.43071e-30	-0.0406041	0.00930553	1.28034e-05	0	5
ENSG00000084693	AGBL5	rs143492352	2	27201247	158883	27424115	G	A	0.98517	-0.251925	0.0361575	3.68004e-12	-0.251925	0.0363373	4.12098e-12	0	1
ENSG00000084731	KIF3C	rs6738270	2	25927720	-55029	26150589	G	T	0.190347	0.164509	0.0121251	3.76034e-41	0.159617	0.0124249	8.99393e-38	0.0838759	1
ENSG00000084731	KIF3C	rs144484437	2	26043165	60416	26266034	G	GC	0.894096	0.136608	0.0151827	3.29975e-19	0.115338	0.0154118	7.22384e-14	-0.081203	2
ENSG00000084731	KIF3C	rs77925577	2	26081782	99033	26304651	A	G	0.952507	-0.0941333	0.022477	2.86677e-05	-0.0955039	0.0226266	2.4337e-05	0	3
ENSG00000084733	RAB10	rs7580704	2	25411601	-622483	25634470	C	T	0.956498	-0.0539282	0.0160875	0.000808201	-0.0650569	0.0162254	6.08296e-05	-0.020589	4
ENSG00000084733	RAB10	rs4007283	2	26010602	-23482	26233471	G	A	0.102467	0.169422	0.01051	6.30911e-57	0.169181	0.0107989	2.56202e-55	0.0223186	1
ENSG00000084733	RAB10	rs6749855	2	26032394	-1690	26255263	A	G	0.201453	-0.0623122	0.00827599	6.09459e-14	-0.0705768	0.00839376	4.16196e-17	0.0360178	2
ENSG00000084733	RAB10	rs116710429	2	26261535	227451	26484403	G	A	0.983892	0.124032	0.0262072	2.28075e-06	0.120609	0.026293	4.49449e-06	0	3
ENSG00000084754	HADHA	rs569254997	2	25540752	-703920	25763621	G	C	0.99347	0.302406	0.0363258	1.09913e-16	0.279813	0.0367467	2.64403e-14	-0.0144955	2
ENSG00000084754	HADHA	rs35326441	2	26257160	12488	26480028	G	A	0.803499	-0.112836	0.00729055	1.01036e-52	-0.110787	0.00748147	1.29554e-49	-0.0374033	1
ENSG00000084754	HADHA	rs193068205	2	26343706	99034	26566574	G	A	0.985249	0.139011	0.02453	1.54116e-08	0.108046	0.0247333	1.25128e-05	0	3
ENSG00000084764	MAPRE3	rs6745807	2	26962449	-8188	27185317	A	C	0.362558	0.170103	0.0130753	4.9648e-38	0.16141	0.0133428	1.09277e-33	0.0634501	1
ENSG00000084764	MAPRE3	rs184845020	2	27214255	243618	27437123	G	A	0.994914	0.869096	0.087007	2.92594e-23	0.824431	0.0881972	8.96637e-21	-0.0531799	2
ENSG00000084764	MAPRE3	rs62130713	2	27302793	332156	27525661	A	G	0.78206	0.0677047	0.0154502	1.20123e-05	0.0723889	0.0155047	3.02894e-06	0	3
ENSG00000084774	CAD	rs4665959	2	27220388	3019	27443256	C	T	0.767232	0.096337	0.00780095	1.70002e-34	0.104349	0.00814997	1.56604e-37	-0.23592	1
ENSG00000084774	CAD	rs6719175	2	27636484	419115	27859351	T	A	0.733212	0.00938617	0.00762366	0.218314	0.0329084	0.0078423	2.7135e-05	0	2
ENSG00000085449	WDFY1	2_223755678_G_GTGC	2	223755678	-189679	224620395	GTGC	G	0.972296	0.151818	0.0227284	2.67633e-11	0.193378	0.023024	4.50318e-17	-0.0454584	2
ENSG00000085449	WDFY1	rs74958428	2	223822177	-123180	224686894	C	G	0.91227	0.0291571	0.013087	0.0259317	0.0556089	0.0132365	2.65517e-05	-0.0637599	5
ENSG00000085449	WDFY1	rs140509909	2	223848194	-97163	224712911	A	AT	0.958416	-0.210638	0.0184125	6.6228e-30	-0.138183	0.0190246	3.77571e-13	-0.165843	3
ENSG00000085449	WDFY1	rs12619799	2	223947596	2239	224812313	T	C	0.557971	0.146043	0.0072754	5.12792e-86	0.148208	0.00779866	1.57093e-80	-0.0481832	1
ENSG00000085449	WDFY1	rs142723140	2	224063245	117888	224927962	T	G	0.99258	0.180422	0.0432028	3.01905e-05	0.218937	0.0433854	4.50349e-07	0	4
ENSG00000085760	MTIF2	rs6730950	2	55159140	-110207	55386276	G	C	0.895666	-0.0142311	0.0178042	0.424151	-0.0956319	0.0182867	1.69879e-07	0.202118	3
ENSG00000085760	MTIF2	rs150506959	2	55270398	1051	55497534	G	A	0.993414	1.75312	0.0606085	2.72291e-169	1.82868	0.0669788	3.96991e-164	-0.0116443	1
ENSG00000085760	MTIF2	rs56742481	2	55277991	8644	55505127	G	C	0.902671	0.146024	0.0177844	2.82052e-16	0.14054	0.0180324	6.50396e-15	0	2
ENSG00000085978	ATG16L1	rs143986341	2	233283527	73476	234192173	CAG	C	0.96867	-0.245696	0.023218	7.09465e-26	-0.241798	0.0234977	7.79517e-25	-0.0331996	1
ENSG00000085978	ATG16L1	rs570351146	2	233309138	99087	234217784	C	CT	0.986934	0.193673	0.0360435	8.10869e-08	0.181357	0.0361684	5.32415e-07	0	2
ENSG00000085982	USP40	rs34707589	2	233360398	-206384	234269044	A	G	0.784179	-0.00138672	0.0149862	0.926278	0.065903	0.0154149	1.90897e-05	-0.0666744	4
ENSG00000085982	USP40	rs141571693	2	233481964	-84818	234390610	G	T	0.988273	0.266462	0.0564779	2.45187e-06	0.375303	0.0567986	3.90575e-11	-0.0154209	2
ENSG00000085982	USP40	rs12994878	2	233566344	-438	234474990	T	C	0.990086	0.221399	0.0622868	0.000382458	0.299315	0.0635355	2.46532e-06	-0.0523657	3
ENSG00000085982	USP40	rs62192778	2	233566769	-13	234475415	G	A	0.848268	0.632326	0.0144785	<2.23e-308	0.651182	0.0173447	<2.23e-308	0	1
ENSG00000087338	GMCL1	rs58819073	2	69822090	-7570	70049222	G	A	0.81567	0.0969818	0.0117203	1.66591e-16	0.0557237	0.0122346	5.24816e-06	-0.259798	3
ENSG00000087338	GMCL1	rs28362672	2	69829734	74	70056866	A	G	0.744644	-0.165916	0.0102507	2.30154e-57	-0.150392	0.010924	4.01966e-43	-0.0429244	1
ENSG00000087338	GMCL1	rs146309401	2	69840076	10416	70067208	A	G	0.994773	0.401405	0.0624367	1.41372e-10	0.373499	0.0628232	2.7605e-09	0	2
ENSG00000088179	PTPN4	rs145159918	2	119804923	45001	120562499	C	T	0.97361	-0.0941992	0.018719	5.02993e-07	-0.0801254	0.0187825	1.99039e-05	-0.0425126	2
ENSG00000088179	PTPN4	rs17611296	2	119929884	169962	120687460	A	G	0.936977	0.23003	0.0121823	1.11952e-76	0.227783	0.0126536	1.90066e-72	0	1
ENSG00000088205	DDX18	rs111816638	2	117665470	-149221	118423046	G	T	0.974627	0.248642	0.0242174	1.80824e-24	0.1679	0.0249996	1.8662e-11	-0.0244786	7
ENSG00000088205	DDX18	rs114067756	2	117674150	-140541	118431726	G	A	0.971788	0.258168	0.0224552	3.48614e-30	0.168448	0.0235476	8.45745e-13	-0.0266079	6
ENSG00000088205	DDX18	rs143907624	2	117748582	-66109	118506158	A	C	0.986724	0.298138	0.0333081	5.00445e-19	0.262751	0.0355502	1.45756e-13	0.270224	5
ENSG00000088205	DDX18	rs561417429	2	117778351	-36340	118535927	G	A	0.989666	-0.177783	0.0386677	4.38496e-06	-0.201104	0.0420441	1.72557e-06	0.000898801	9
ENSG00000088205	DDX18	rs188325777	2	117812097	-2594	118569673	C	T	0.989765	0.243296	0.038359	2.47431e-10	0.172088	0.0390721	1.06096e-05	0.131772	10
ENSG00000088205	DDX18	rs1052637	2	117817639	2948	118575215	C	G	0.634382	0.207185	0.00735679	3.09828e-161	0.147833	0.00884157	9.34424e-63	0.155926	1
ENSG00000088205	DDX18	rs12472504	2	117843308	28617	118600884	T	C	0.0950241	0.194368	0.0129283	6.43829e-50	0.127766	0.0134622	2.29363e-21	0.0656213	2
ENSG00000088205	DDX18	rs34229448	2	117866823	52132	118624399	G	A	0.967817	0.268142	0.0216057	8.1112e-35	0.171601	0.0227234	4.29424e-14	-0.0264726	4
ENSG00000088205	DDX18	rs202078158	2	117923875	109184	118681451	AC	A	0.973825	0.159346	0.0236778	1.90558e-11	0.125264	0.023997	1.78942e-07	-0.00834491	8
ENSG00000088205	DDX18	rs182001690	2	117945035	130344	118702611	T	A	0.99142	-0.397301	0.0408264	3.60129e-22	-0.332139	0.0430764	1.25356e-14	0	3
ENSG00000091106	NLRC4	rs111762779	2	32210407	-55325	32435476	C	T	0.960188	-0.0872663	0.025708	0.00069326	-0.22889	0.026496	5.68749e-18	-0.242389	2
ENSG00000091106	NLRC4	rs212715	2	32235817	-29915	32460886	C	G	0.400319	-0.211877	0.00959712	8.6632e-103	-0.233154	0.010365	4.72053e-112	0	1
ENSG00000091409	ITGA6	rs4972724	2	172213140	-214214	173077868	C	T	0.155855	-0.0329987	0.00812745	4.98486e-05	-0.0354158	0.00814625	1.37697e-05	0.00291304	4
ENSG00000091409	ITGA6	rs77838572	2	172449352	21998	173314080	C	T	0.937765	0.0639408	0.0119897	1.01194e-07	0.077489	0.0120673	1.35004e-10	-0.0863112	3
ENSG00000091409	ITGA6	rs112457972	2	172541289	113935	173406017	C	T	0.908319	0.148961	0.0101505	1.07243e-47	0.152897	0.0104351	1.30378e-48	-0.0256037	1
ENSG00000091409	ITGA6	rs74371121	2	172597503	170149	173462231	G	C	0.991589	-0.396397	0.031437	7.23117e-36	-0.380517	0.0319726	1.16427e-32	0	2
ENSG00000091436	MAP3K20	rs2592941	2	172952612	-122823	173817340	G	A	0.501202	0.0167228	0.0109453	0.126615	0.0720566	0.0111456	1.01267e-10	0.163819	5
ENSG00000091436	MAP3K20	rs6707813	2	173058409	-17026	173923137	A	G	0.214489	-0.416691	0.0118524	2.85963e-240	-0.191564	0.0186154	7.76596e-25	-0.292822	4
ENSG00000091436	MAP3K20	rs17302684	2	173092375	16940	173957103	A	G	0.974096	0.521791	0.032867	2.60001e-55	0.393273	0.0373351	6.04788e-26	-0.0318916	3
ENSG00000091436	MAP3K20	rs11676841	2	173150773	75338	174015501	T	C	0.958824	0.553218	0.0266968	2.64659e-91	0.196007	0.0308987	2.24525e-10	0.418115	6
ENSG00000091436	MAP3K20	rs11680555	2	173174043	98608	174038771	A	G	0.803915	0.349403	0.0124492	3.12577e-160	0.193737	0.0183748	5.43662e-26	-0.108509	2
ENSG00000091436	MAP3K20	rs3769148	2	173263785	188350	174128513	C	T	0.488562	-0.27287	0.0100861	8.31305e-150	-0.195241	0.0112299	1.05712e-67	0	1
ENSG00000095002	MSH2	rs17217758	2	47409926	6859	47637065	C	T	0.869897	-0.793842	0.0115509	<2.23e-308	-0.793842	0.01605	<2.23e-308	0	1
ENSG00000114923	SLC4A3	rs149946111	2	219052884	-574510	219917606	C	T	0.989089	-0.335295	0.076914	1.33276e-05	-0.335295	0.0770602	1.35473e-05	0	1
ENSG00000114933	INO80D	rs3770989	2	206124027	37724	206988751	A	G	0.968637	0.0892989	0.0195392	4.9981e-06	0.0892989	0.0195796	5.09543e-06	0	1
ENSG00000114942	EEF1B2	rs184953218	2	206135191	-24394	206999915	G	T	0.990985	-0.225028	0.0232745	6.59811e-22	-0.225028	0.0235025	1.02205e-21	0	1
ENSG00000114948	ADAM23	rs73983037	2	206479001	35469	207343725	C	T	0.993168	-0.441237	0.0949061	3.42474e-06	-0.405167	0.0951594	2.06472e-05	-0.0188904	4
ENSG00000114948	ADAM23	rs34553219	2	206539006	95474	207403730	C	A	0.894848	0.134758	0.025261	1.00286e-07	0.167702	0.0255813	5.53998e-11	-0.0317512	2
ENSG00000114948	ADAM23	rs185246831	2	206558634	115102	207423358	A	G	0.991081	-0.514211	0.0833117	7.31167e-10	-0.460451	0.083756	3.85161e-08	-0.0372559	3
ENSG00000114948	ADAM23	rs13413811	2	206564216	120684	207428940	C	T	0.860013	0.252794	0.0223484	2.77345e-29	0.265869	0.0228772	3.2024e-31	0	1
ENSG00000114956	DGUOK	rs34700778	2	73837429	-89397	74064556	CA	C	0.753017	-0.0424978	0.00736136	8.28979e-09	-0.0318933	0.00745352	1.87774e-05	-0.0332459	5
ENSG00000114956	DGUOK	rs147551003	2	73926914	88	74154041	G	T	0.992387	-0.340362	0.0358235	3.23483e-21	-0.324137	0.0362628	3.94305e-19	-0.0183875	4
ENSG00000114956	DGUOK	rs73950321	2	73931550	4724	74158677	G	A	0.967076	-0.268353	0.0173622	1.37448e-52	-0.228128	0.0181655	3.57858e-36	-0.0407611	1
ENSG00000114956	DGUOK	rs62641680	2	73938926	12100	74166053	G	A	0.974698	0.238583	0.0199617	1.88887e-32	0.246273	0.020503	3.08863e-33	0.134455	2
ENSG00000114956	DGUOK	rs4777	2	73958749	31923	74185876	A	T	0.398535	-0.0662114	0.00641112	9.77872e-25	-0.0616497	0.00664468	1.72607e-20	0	3
ENSG00000114978	MOB1A	rs35241844	2	74153872	-25026	74380999	T	C	0.965328	0.0818229	0.0147406	3.00104e-08	0.0648237	0.0150723	1.70145e-05	-0.194409	2
ENSG00000114978	MOB1A	rs1667600	2	74175150	-3748	74402277	C	T	0.467045	-0.0366368	0.00536834	9.95078e-12	-0.0320637	0.0054981	5.48413e-09	0	1
ENSG00000114982	KANSL3	rs68026712	2	96730666	87879	97396403	T	C	0.613002	-0.0483514	0.0077838	5.69623e-10	-0.0483514	0.00781413	6.10525e-10	0	1
ENSG00000114988	LMAN2L	rs2280356	2	96700587	-39477	97366324	A	G	0.935463	0.210757	0.0246855	1.83215e-17	0.159237	0.025222	2.72924e-10	-0.166597	2
ENSG00000114988	LMAN2L	rs56361249	2	96714492	-25572	97380229	T	G	0.679048	-0.176531	0.0127474	9.13406e-43	-0.162761	0.0131829	5.09147e-35	0	1
ENSG00000114993	RTKN	rs112574258	2	74446587	4165	74673714	G	T	0.994708	-0.591719	0.113153	1.77583e-07	-0.591719	0.113454	1.83323e-07	0	1
ENSG00000114999	TTL	rs1127264	2	112531011	48855	113288588	C	T	0.776845	0.124663	0.0147388	3.59562e-17	0.0973873	0.0161085	1.48759e-09	0.384841	1
ENSG00000114999	TTL	rs7565827	2	112538626	56470	113296203	G	C	0.942656	0.207723	0.0263847	4.28341e-15	0.142964	0.0287636	6.68482e-07	-0.0208923	2
ENSG00000114999	TTL	rs7567467	2	112764015	281859	113521592	G	T	0.874813	0.0638167	0.018494	0.000564166	0.0730295	0.0185472	8.23363e-05	0	3
ENSG00000115009	CCL20	rs10175070	2	227805859	120	228670575	G	A	0.251285	-0.549877	0.0199853	1.64457e-154	-0.615388	0.0237572	6.1209e-148	-0.422226	1
ENSG00000115009	CCL20	rs59919834	2	227807671	1932	228672387	G	A	0.940255	0.186214	0.0391465	2.02602e-06	-0.283946	0.0432319	5.1006e-11	0	2
ENSG00000115020	PIKFYVE	rs144350274	2	207324969	-941286	208189693	C	A	0.977302	-0.0661758	0.0158132	2.90653e-05	-0.0635357	0.0158478	6.09467e-05	0.0120053	4
ENSG00000115020	PIKFYVE	rs6745370	2	208104380	-161875	208969104	G	A	0.771876	0.0252499	0.0054854	4.27368e-06	0.0291519	0.00551675	1.26218e-07	-0.085263	3
ENSG00000115020	PIKFYVE	rs2363465	2	208286254	19999	209150978	A	G	0.157979	0.0408811	0.00643509	2.31628e-10	0.0414874	0.00649026	1.63458e-10	0.0349869	2
ENSG00000115020	PIKFYVE	rs150534820	2	208557862	291607	209422587	T	A	0.993194	0.200656	0.0285129	2.24541e-12	0.196137	0.0286803	7.98857e-12	0	1
ENSG00000115042	FAHD2A	rs187224440	2	95324312	-78396	95990060	C	T	0.981352	-0.188569	0.0516049	0.000260939	-0.193235	0.0516882	0.000185135	0.00336056	3
ENSG00000115042	FAHD2A	rs140396566	2	95681192	278484	96346940	C	A	0.990034	-0.520639	0.0701416	1.35781e-13	-0.525747	0.0705518	9.19867e-14	-0.0188495	1
ENSG00000115042	FAHD2A	rs183624996	2	96000835	598127	96666583	G	A	0.991513	-0.336215	0.0773347	1.40631e-05	-0.354252	0.0775222	4.8846e-06	0	2
ENSG00000115053	NCL	rs145033274	2	231452404	-31237	232317115	G	A	0.95333	0.0819024	0.0156781	1.82753e-07	0.0978779	0.0159574	8.58498e-10	-0.0629981	3
ENSG00000115053	NCL	rs13019380	2	231455870	-27771	232320581	T	G	0.894661	0.192308	0.0103943	8.5711e-74	0.187782	0.0111973	4.02296e-63	-0.0936228	1
ENSG00000115053	NCL	rs62199002	2	231466686	-16955	232331397	T	G	0.820731	0.0238627	0.00843111	0.00467012	0.0601896	0.00909935	3.72264e-11	-0.376005	2
ENSG00000115053	NCL	rs7571691	2	231504690	21049	232369401	G	A	0.473226	0.0547168	0.00650882	5.55184e-17	0.0374932	0.00733296	3.17132e-07	0	4
ENSG00000115073	ACTR1B	rs7579492	2	97633376	-30668	98249839	A	C	0.255102	0.012449	0.010213	0.222933	0.0495478	0.0105479	2.63505e-06	0.151851	4
ENSG00000115073	ACTR1B	rs148205557	2	97636102	-27942	98252565	A	G	0.923673	-0.125583	0.0167617	8.059e-14	-0.157288	0.0171966	5.88275e-20	-0.0897063	2
ENSG00000115073	ACTR1B	rs11692435	2	97658891	-5153	98275354	G	A	0.91843	-0.101802	0.0160962	2.777e-10	-0.135874	0.0165288	2.02724e-16	-0.0424542	3
ENSG00000115073	ACTR1B	rs142821646	2	97955138	291094	98571601	G	A	0.982039	-0.351813	0.0333545	1.01532e-25	-0.386688	0.0339325	4.38685e-30	0	1
ENSG00000115084	SLC35F5	rs57435814	2	113654512	-102181	114412089	T	C	0.625926	-0.107085	0.00725195	2.96079e-48	-0.113583	0.00794969	2.61071e-46	-0.172234	1
ENSG00000115084	SLC35F5	rs17632109	2	113727549	-29144	114485126	C	T	0.938304	0.129794	0.0148151	2.67242e-18	0.0821015	0.01534	8.69285e-08	-0.0927695	3
ENSG00000115084	SLC35F5	rs13025042	2	113753097	-3596	114510674	T	C	0.860426	-0.0210675	0.0102098	0.0391246	-0.0624852	0.0108237	7.78788e-09	0	2
ENSG00000115085	ZAP70	rs77169098	2	96972758	-740802	97638495	G	A	0.961506	0.0995323	0.0106788	1.74572e-20	0.0553681	0.0110079	4.90882e-07	-0.0795198	3
ENSG00000115085	ZAP70	rs112900592	2	97721563	8003	98338026	G	A	0.89715	-0.116507	0.00663703	7.67275e-67	-0.0818002	0.00718419	4.90221e-30	0.307861	2
ENSG00000115085	ZAP70	rs2121272	2	97745216	31656	98361679	C	G	0.481882	-0.0852427	0.0040525	6.73485e-94	-0.065479	0.00453315	2.71607e-47	0	1
ENSG00000115091	ACTR3	rs996513	2	113891519	1456	114649096	G	T	0.875	-0.030471	0.00683138	8.37255e-06	-0.0334742	0.00735325	5.30628e-06	-0.107951	3
ENSG00000115091	ACTR3	rs34803179	2	113933079	43016	114690656	G	A	0.91349	0.0497821	0.00793478	3.84168e-10	0.0536054	0.00811157	3.88222e-11	-0.0597458	2
ENSG00000115091	ACTR3	rs34493552	2	113951842	61779	114709419	G	A	0.959568	0.0477627	0.0114266	2.96911e-05	0.0483224	0.0115261	2.75959e-05	-0.0374878	4
ENSG00000115091	ACTR3	rs77742501	2	113969055	78992	114726632	C	A	0.987375	0.112504	0.0202589	2.95958e-08	0.148277	0.0213408	3.70339e-12	-0.0176146	1
ENSG00000115091	ACTR3	rs4629164	2	114381989	491926	115139566	T	C	0.576815	-0.0200504	0.00455008	1.07374e-05	-0.0191164	0.00466892	4.23283e-05	0	5
ENSG00000115107	STEAP3	rs12711916	2	118954868	-268963	119712444	A	G	0.780944	0.112061	0.0199569	2.07847e-08	0.144746	0.0200599	5.3655e-13	0.0470068	3
ENSG00000115107	STEAP3	rs13003725	2	119224198	367	119981774	C	G	0.903261	0.011863	0.028505	0.677304	0.145035	0.0295172	8.94329e-07	-0.17197	5
ENSG00000115107	STEAP3	rs6721852	2	119266927	43096	120024503	T	C	0.533781	0.732923	0.0129226	<2.23e-308	0.753869	0.0170644	<2.23e-308	-0.0172163	1
ENSG00000115107	STEAP3	rs6721350	2	119289399	65568	120046975	G	C	0.350106	-0.320075	0.0167574	2.36624e-78	-0.276767	0.0178667	4.00818e-54	-0.131379	2
ENSG00000115107	STEAP3	rs142686433	2	119308675	84844	120066251	T	C	0.990753	0.508704	0.0870135	5.37164e-09	0.598915	0.0884641	1.28655e-11	0	4
ENSG00000115109	EPB41L5	rs2276586	2	120013132	55	120770708	A	C	0.216483	-0.252788	0.0177028	2.64026e-45	-0.24597	0.0181545	8.06207e-42	0.0882621	1
ENSG00000115109	EPB41L5	rs574000493	2	120164045	150968	120921621	C	T	0.983049	-0.315435	0.05739	4.08512e-08	-0.246476	0.0577933	2.00101e-05	0	2
ENSG00000115112	TFCP2L1	rs566265735	2	121122616	-162586	121880192	ATT	A	0.785621	-0.232545	0.0219816	7.32805e-26	-0.240259	0.0222902	4.33999e-27	0.0573102	2
ENSG00000115112	TFCP2L1	rs12619364	2	121178804	-106398	121936380	A	C	0.607621	0.0172621	0.0185627	0.352453	0.100329	0.0193692	2.22079e-07	-0.263114	5
ENSG00000115112	TFCP2L1	rs4848147	2	121197584	-87618	121955160	G	A	0.610009	0.0653833	0.0186878	0.000471896	0.114198	0.019464	4.43336e-09	0.0669421	4
ENSG00000115112	TFCP2L1	rs2713243	2	121289467	4265	122047043	C	A	0.628626	-0.435967	0.0176367	7.67158e-127	-0.471889	0.0190217	7.3648e-136	-0.0207859	1
ENSG00000115112	TFCP2L1	rs183158977	2	121298483	13281	122056059	G	A	0.988255	0.424126	0.0840265	4.64689e-07	0.375644	0.0843172	8.38445e-06	-0.0082596	6
ENSG00000115112	TFCP2L1	rs113679361	2	121299634	14432	122057210	G	A	0.985997	0.359311	0.0786398	5.02591e-06	0.600564	0.079594	4.51098e-14	0	3
ENSG00000115128	SF3B6	rs62125424	2	23542471	-533902	23765341	G	A	0.962818	-0.0592955	0.0141074	2.68191e-05	-0.0572757	0.0141353	5.07924e-05	0.0186518	3
ENSG00000115128	SF3B6	rs10185680	2	24052436	-23937	24275306	G	A	0.536963	-0.0375126	0.00518941	5.67496e-13	-0.0410774	0.00530527	9.7282e-15	0.183316	1
ENSG00000115128	SF3B6	rs113606642	2	24169177	92804	24392046	C	T	0.972617	0.0444238	0.016123	0.00588655	0.0674308	0.0164055	3.95235e-05	0	2
ENSG00000115129	TP53I3	rs141619320	2	23747589	-338272	23970459	C	T	0.994026	-1.51093	0.0926864	3.86703e-58	-1.32442	0.106168	1.02603e-35	0.00534743	2
ENSG00000115129	TP53I3	rs111615599	2	23920630	-165231	24143500	C	T	0.964059	0.300531	0.0390874	1.8029e-14	0.436009	0.0406218	7.09532e-27	-0.0918413	4
ENSG00000115129	TP53I3	rs111310684	2	24042812	-43049	24265682	C	G	0.80211	0.0468417	0.0184111	0.0109847	0.199366	0.0189252	5.99697e-26	-0.195613	5
ENSG00000115129	TP53I3	rs1134516	2	24119662	33801	24342532	G	A	0.846723	0.673083	0.0173091	1.40919e-286	0.656916	0.0212271	2.78365e-210	0.316545	1
ENSG00000115129	TP53I3	rs143425506	2	24126870	41009	24349740	C	T	0.984874	1.28404	0.0572955	1.04551e-105	0.725188	0.0633007	2.18797e-30	-0.0266899	3
ENSG00000115129	TP53I3	rs114541560	2	24146008	60147	24368878	T	G	0.977099	-0.110837	0.0487027	0.0229034	0.240136	0.0535567	7.33346e-06	0.269369	7
ENSG00000115129	TP53I3	rs2702053	2	24431469	345608	24654338	T	C	0.991998	-0.879096	0.082285	2.45351e-26	-0.495576	0.0911805	5.4762e-08	0	6
ENSG00000115137	DNAJC27	rs17046751	2	24945608	-26486	25168477	A	G	0.962916	-0.458088	0.0277101	1.07682e-59	-0.438361	0.0285564	3.50387e-53	-0.0680673	1
ENSG00000115137	DNAJC27	rs113900901	2	25046664	74570	25269533	C	T	0.887553	0.195667	0.0170215	3.5554e-30	0.177819	0.0172995	8.77437e-25	0	2
ENSG00000115138	POMC	rs145654874	2	24944373	-224530	25167242	T	C	0.972509	-1.21119	0.0514987	1.19696e-115	-0.864811	0.0690913	6.033e-36	0.0103669	2
ENSG00000115138	POMC	rs28932472	2	25161179	-7724	25384048	G	C	0.994397	1.01609	0.117094	5.51677e-18	0.932686	0.118885	4.31999e-15	0.00360573	3
ENSG00000115138	POMC	rs80326661	2	25161244	-7659	25384113	T	C	0.9926	-0.506178	0.102324	7.81123e-07	-0.428727	0.103333	3.33949e-05	-0.00471005	7
ENSG00000115138	POMC	rs6713396	2	25161836	-7067	25384705	T	C	0.974007	-1.38154	0.0509936	3.37833e-150	-1.07575	0.0693713	3.10622e-54	-0.109721	1
ENSG00000115138	POMC	rs934778	2	25166355	-2548	25389224	A	G	0.680417	0.257394	0.0181743	1.31241e-44	0.134747	0.0189899	1.28681e-12	-0.182591	4
ENSG00000115138	POMC	rs3754861	2	25170853	1950	25393722	A	C	0.930091	-1.0644	0.0318369	8.99969e-220	-0.359601	0.0522938	6.13244e-12	0.0610868	5
ENSG00000115138	POMC	rs2384145	2	25249197	80294	25472066	G	C	0.577935	-0.136243	0.017937	3.68049e-14	-0.0952642	0.0185461	2.79716e-07	0	6
ENSG00000115145	STAM2	rs75270426	2	152114426	-61337	152970940	CA	C	0.918077	-0.032392	0.0122346	0.00813454	0.0760947	0.0135411	1.91481e-08	0.432151	2
ENSG00000115145	STAM2	rs16830726	2	152124766	-50997	152981280	C	T	0.728918	-0.136741	0.00738701	7.25481e-74	-0.161071	0.00851227	7.47979e-80	0.118767	1
ENSG00000115145	STAM2	rs7591868	2	152612684	436921	153469198	T	C	0.873919	0.0235556	0.0104277	0.0239339	0.0473122	0.0105069	6.70114e-06	0	3
ENSG00000115155	OTOF	rs185865473	2	26115339	-443359	26338208	C	G	0.991083	0.41871	0.0925407	6.20187e-06	0.372361	0.0930744	6.31602e-05	-0.0682276	6
ENSG00000115155	OTOF	rs17529722	2	26412574	-146124	26635442	G	A	0.383669	-0.14185	0.0178046	2.02941e-15	-0.0774347	0.0184055	2.58612e-05	0.14586	5
ENSG00000115155	OTOF	rs2280512	2	26461629	-97069	26684497	C	T	0.966042	-0.529556	0.0472473	8.68362e-29	-0.416611	0.0485665	9.6409e-18	-0.0782002	2
ENSG00000115155	OTOF	rs72815934	2	26493729	-64969	26716597	A	T	0.881183	0.328792	0.0266886	2.43261e-34	0.25744	0.0312268	1.66286e-16	-0.0888395	3
ENSG00000115155	OTOF	rs7592534	2	26502177	-56521	26725045	T	C	0.929189	0.430077	0.0340205	4.85343e-36	0.438616	0.0349511	4.00394e-36	-0.0397933	1
ENSG00000115155	OTOF	rs200753939	2	26511158	-47540	26734026	GGCTCCCCT	G	0.960523	0.505977	0.0452712	1.22863e-28	0.276941	0.0529682	1.70954e-07	0	4
ENSG00000115159	GPD2	rs298247	2	156377030	-58260	157233542	G	C	0.833369	-0.53235	0.0143248	7.24662e-265	-0.206385	0.0189838	1.57366e-27	0.469682	2
ENSG00000115159	GPD2	rs298238	2	156450707	15417	157307219	G	A	0.572399	-0.565277	0.00913542	<2.23e-308	-0.507529	0.014889	1.13189e-254	0.28054	1
ENSG00000115159	GPD2	rs148317278	2	156475411	40121	157331923	C	G	0.946697	-0.125015	0.0266376	2.76762e-06	0.160398	0.0286722	2.21647e-08	-0.033029	3
ENSG00000115159	GPD2	rs190572725	2	156618496	183206	157475008	A	G	0.988234	0.488035	0.0564246	7.03612e-18	0.252289	0.0571469	1.01127e-05	0	4
ENSG00000115165	CYTIP	rs267992	2	157415000	-73961	158271512	C	T	0.0637193	0.182013	0.015765	2.02075e-30	0.186702	0.016015	2.09052e-31	-0.0615629	1
ENSG00000115165	CYTIP	rs155601	2	157449989	-38972	158306501	G	A	0.214869	0.0660449	0.00973951	1.34178e-11	0.0678757	0.00983354	5.11057e-12	0.0757352	2
ENSG00000115165	CYTIP	rs72909664	2	157496808	7847	158353320	G	A	0.974114	0.188653	0.0245734	1.97128e-14	0.170912	0.0247981	5.49563e-12	0	3
ENSG00000115170	ACVR1	rs16842190	2	157860785	-15545	158717297	G	A	0.931089	-0.215098	0.0205793	2.72941e-25	-0.183853	0.0209891	1.96179e-18	-0.0400612	2
ENSG00000115170	ACVR1	rs139392735	2	157889254	12924	158745766	TG	T	0.966695	0.167656	0.0295425	1.47039e-08	0.13928	0.0307404	5.87491e-06	-0.0514306	3
ENSG00000115170	ACVR1	rs35160507	2	157895553	19223	158752065	C	T	0.920758	0.215467	0.0194253	3.09527e-28	0.211158	0.019805	1.53478e-26	-0.0638368	1
ENSG00000115170	ACVR1	rs13002233	2	157928796	52466	158785308	A	T	0.891424	0.100065	0.0171851	6.17855e-09	0.0761184	0.0179714	2.28002e-05	0	4
ENSG00000115183	TANC1	rs264629	2	159091982	123342	159948494	A	G	0.494288	-0.102383	0.0181263	1.717e-08	-0.102383	0.018187	1.80771e-08	0	1
ENSG00000115207	GTF3C2	rs10205592	2	27346004	-11030	27568871	T	C	0.570304	0.0561115	0.00929214	1.67581e-09	0.0561115	0.00932726	1.78932e-09	0	1
ENSG00000115211	EIF2B4	rs557642231	2	27340892	-29594	27563759	C	CT	0.990828	-0.227859	0.051646	1.04774e-05	-0.252251	0.0519047	1.17447e-06	-0.0777357	2
ENSG00000115211	EIF2B4	rs201099919	2	27395250	24764	27618117	AG	A	0.604108	-0.0575203	0.0100678	1.17716e-08	-0.0613428	0.0101325	1.41232e-09	0	1
ENSG00000115216	NRBP1	rs2303370	2	27428508	718	27651375	C	T	0.569895	0.222205	0.00675883	2.75285e-213	0.222205	0.00750361	1.01579e-192	0	1
ENSG00000115232	ITGA4	rs7592486	2	181148536	-308666	182013263	A	G	0.690346	-0.125303	0.00815556	5.32585e-52	-0.104355	0.00841035	2.36657e-35	0.053767	2
ENSG00000115232	ITGA4	rs13410843	2	181301694	-155508	182166421	G	A	0.573732	0.0506761	0.00775193	6.94219e-11	0.0344501	0.00785356	1.15156e-05	0.0690679	5
ENSG00000115232	ITGA4	2_181459315_G_GT	2	181459315	2113	182324042	G	GT	0.433348	0.33062	0.00627081	<2.23e-308	0.290876	0.00926927	3.71412e-216	-0.507963	1
ENSG00000115232	ITGA4	rs3770138	2	181461180	3978	182325907	C	T	0.822933	-0.273217	0.0095407	3.14322e-166	-0.06082	0.0121783	5.91038e-07	-0.202087	4
ENSG00000115232	ITGA4	rs7562325	2	181534370	77168	182399097	T	C	0.424123	0.0881604	0.00774235	1.20027e-29	0.0405977	0.00805714	4.68636e-07	0	3
ENSG00000115233	PSMD14	rs146207625	2	161135698	-172727	161992209	G	T	0.983957	0.119161	0.0316844	0.000171403	0.140168	0.03199	1.17807e-05	-0.127885	3
ENSG00000115233	PSMD14	rs6432674	2	161168811	-139614	162025322	G	T	0.502037	0.0458867	0.00800453	1.05174e-08	0.0556844	0.0081157	6.82285e-12	0.0705125	2
ENSG00000115233	PSMD14	rs184888745	2	161810251	501826	162666761	T	C	0.992053	-0.405439	0.0446558	1.58401e-19	-0.422741	0.0451522	7.78101e-21	0	1
ENSG00000115234	SNX17	rs114241215	2	27171832	-198664	27394700	A	G	0.990965	-0.152546	0.0236619	1.25772e-10	-0.173546	0.0238435	3.37458e-13	-0.0151463	3
ENSG00000115234	SNX17	rs76476582	2	27371530	1034	27594397	C	T	0.942165	0.144394	0.00936358	2.31552e-52	0.11749	0.00977997	3.02356e-33	-0.192845	2
ENSG00000115234	SNX17	rs111595594	2	27388050	17554	27610917	A	G	0.614442	-0.0730828	0.00449558	7.74101e-58	-0.0647861	0.00472206	7.71812e-43	0	1
ENSG00000115239	ASB3;ASB3	rs56228834	2	53717105	-143055	53944242	A	C	0.860324	0.272398	0.019577	3.78435e-43	0.255586	0.0201277	6.04807e-37	-0.122515	1
ENSG00000115239	ASB3;ASB3	rs3821080	2	53740109	-120051	53967246	A	G	0.880947	-0.179489	0.0209354	1.34977e-17	-0.146882	0.02125	4.77556e-12	0	2
ENSG00000115241	PPM1G	rs11409868	2	27362518	-47073	27585385	T	TA	0.614928	0.0585042	0.00494507	7.72681e-32	0.0585042	0.00501804	2.07048e-31	0	1
ENSG00000115267	IFIH1	rs35732034	2	162268086	-50598	163124596	C	T	0.989218	-0.547971	0.0379176	2.45007e-46	-0.526027	0.038753	5.72382e-42	-0.0166058	2
ENSG00000115267	IFIH1	rs35744605	2	162277580	-41104	163134090	C	A	0.993763	1.48468	0.0457965	5.1855e-208	1.4756	0.0505805	4.23584e-187	-0.0104891	1
ENSG00000115267	IFIH1	rs35337543	2	162279995	-38689	163136505	C	G	0.983601	0.134131	0.0314931	2.09338e-05	0.135306	0.0315581	1.8067e-05	0	3
ENSG00000115271	GCA	rs545043763	2	161675421	-643419	162531931	C	A	0.99468	0.259206	0.0302101	1.27528e-17	0.251037	0.0305472	2.06908e-16	-0.0150182	1
ENSG00000115271	GCA	rs6739523	2	162179869	-138971	163036379	T	C	0.989323	0.159838	0.0213738	8.95698e-14	0.163187	0.0214992	3.18896e-14	-0.00704755	2
ENSG00000115271	GCA	rs59627828	2	162479243	160403	163335753	A	T	0.946547	0.0523906	0.0099255	1.36277e-07	0.0461502	0.00998828	3.82947e-06	0	3
ENSG00000115274	INO80B	rs2268417	2	74455385	298	74682512	C	T	0.866645	0.0976794	0.0177973	4.27101e-08	0.0976794	0.0178514	4.45442e-08	0	1
ENSG00000115275	MOGS	rs6707475	2	74483364	17954	74710491	C	T	0.865983	0.0857641	0.0139059	7.52826e-10	0.0857641	0.0139588	8.04222e-10	0	1
ENSG00000115282	TTC31	rs113321228	2	74460131	-22942	74687258	A	ACACATTT	0.873609	-0.135935	0.0105952	4.72529e-37	-0.133931	0.0107777	1.87446e-35	-0.0270488	1
ENSG00000115282	TTC31	rs189279872	2	74478268	-4805	74705395	G	A	0.993301	0.28065	0.0432839	9.8668e-11	0.262387	0.0434866	1.60209e-09	-0.0176494	2
ENSG00000115282	TTC31	rs13399749	2	74979269	496196	75206396	C	T	0.763068	-0.0440404	0.00846112	2.02341e-07	-0.0426413	0.00848573	5.03285e-07	0	3
ENSG00000115290	GRB14	rs939643	2	164531467	-90015	165387977	T	G	0.440739	-0.143459	0.0139977	2.17663e-24	0.0712528	0.0151003	2.3745e-06	-0.358107	2
ENSG00000115290	GRB14	rs66529941	2	164562837	-58645	165419347	T	C	0.905265	0.975556	0.0186968	<2.23e-308	1.01648	0.0248998	<2.23e-308	0	1
ENSG00000115295	CLIP4	rs13033423	2	28874147	-223558	29097013	A	G	0.505681	0.081602	0.00736991	3.83669e-28	0.04297	0.00811416	1.18571e-07	0.370864	4
ENSG00000115295	CLIP4	rs7568850	2	29001236	-96469	29224102	C	T	0.491692	0.0943702	0.00723799	3.45278e-38	0.0648375	0.00805681	8.44735e-16	-0.232622	2
ENSG00000115295	CLIP4	rs17007460	2	29028268	-69437	29251134	C	T	0.942061	-0.186266	0.0152178	6.3036e-34	-0.125786	0.0159962	3.73528e-15	-0.0143492	3
ENSG00000115295	CLIP4	rs70958242	2	29085766	-11939	29308632	ATAT	A	0.976021	0.105371	0.0241779	1.34013e-05	0.120257	0.0243089	7.53491e-07	-0.0680672	6
ENSG00000115295	CLIP4	rs3100246	2	29160390	62685	29383256	G	T	0.847858	0.115112	0.010159	2.23168e-29	0.135805	0.0114551	2.01788e-32	0.432846	1
ENSG00000115295	CLIP4	rs1618579	2	29212178	114473	29435044	G	A	0.753743	-0.00304095	0.00854674	0.722005	-0.0502513	0.00951053	1.2656e-07	0	5
ENSG00000115306	SPTBN1	rs72804691	2	54499087	42770	54726224	C	T	0.990389	-0.11611	0.0327062	0.000388935	0.225721	0.0351226	1.30434e-10	0.298097	7
ENSG00000115306	SPTBN1	rs72804694	2	54516323	60006	54743460	G	A	0.915061	-0.437412	0.00992749	<2.23e-308	-0.220706	0.0166837	5.9827e-40	-0.200043	2
ENSG00000115306	SPTBN1	rs10205331	2	54572423	116106	54799560	G	T	0.706959	0.179033	0.00659297	7.77447e-151	0.0989625	0.00805913	1.16643e-34	0.235291	3
ENSG00000115306	SPTBN1	rs74399555	2	54575131	118814	54802268	A	G	0.976794	-0.0139333	0.0217163	0.52116	-0.150469	0.0223491	1.66573e-11	0.102282	6
ENSG00000115306	SPTBN1	rs34138479	2	54620476	164159	54847613	A	AAT	0.271697	0.298378	0.00579576	<2.23e-308	0.174826	0.00886837	1.65573e-86	0.146066	1
ENSG00000115306	SPTBN1	rs17416130	2	54634795	178478	54861932	G	A	0.955708	0.23601	0.0152354	8.23196e-53	0.181906	0.0161305	1.70149e-29	-0.060701	4
ENSG00000115306	SPTBN1	rs17521852	2	54769476	313159	54996613	A	T	0.919991	-0.385411	0.010572	4.11789e-256	-0.121564	0.0154048	2.99045e-15	0	5
ENSG00000115307	AUP1	rs142323855	2	74335253	-194507	74562380	A	C	0.978466	0.110033	0.0288066	0.000135351	0.138017	0.0289585	1.87898e-06	-0.0451265	3
ENSG00000115307	AUP1	rs34174194	2	74458316	-71444	74685443	T	G	0.833333	0.118355	0.0109008	3.88647e-27	0.133604	0.0112289	1.20847e-32	-0.178039	1
ENSG00000115307	AUP1	rs2231250	2	74529049	-711	74756176	G	C	0.859325	0.0486773	0.0118185	3.87556e-05	0.0779043	0.0120638	1.06304e-10	0	2
ENSG00000115310	RTN4	rs10170340	2	54994970	-117651	55222106	C	T	0.55912	-0.261928	0.00803703	5.58627e-210	-0.226654	0.0095555	2.25717e-124	-0.0308666	1
ENSG00000115310	RTN4	rs2972090	2	55042252	-70369	55269388	A	C	0.304072	0.104657	0.00982605	3.45474e-26	0.0855203	0.0102536	7.39748e-17	-0.191511	2
ENSG00000115310	RTN4	rs56192835	2	55074689	-37932	55301825	A	T	0.984073	-0.42685	0.0344377	9.82718e-35	-0.266975	0.0362838	1.86731e-13	-0.0440124	3
ENSG00000115310	RTN4	rs6751437	2	55090625	-21996	55317761	T	C	0.928709	-0.17949	0.0173208	6.83206e-25	-0.0782909	0.0184252	2.14615e-05	0.0199621	5
ENSG00000115310	RTN4	rs1437393	2	55218175	105554	55445311	C	T	0.705268	-0.0908673	0.00963042	5.99109e-21	-0.0610548	0.00997108	9.172e-10	-0.09967	4
ENSG00000115310	RTN4	rs72799594	2	55412935	300314	55640071	G	A	0.96092	-0.151858	0.0233658	8.92498e-11	-0.100027	0.0239083	2.86689e-05	0	6
ENSG00000115317	HTRA2	rs72470544	2	74530427	1050	74757554	G	T	0.974427	0.284829	0.0299458	2.93286e-21	0.280628	0.0305056	3.60565e-20	-0.0450257	1
ENSG00000115317	HTRA2	rs114625328	2	74574063	44686	74801190	C	T	0.977408	0.278136	0.0322815	9.37846e-18	0.295524	0.0325701	1.1528e-19	-0.0256882	2
ENSG00000115317	HTRA2	rs10185931	2	74734726	205349	74961853	A	G	0.938895	0.110912	0.020265	4.65526e-08	0.0918897	0.0205054	7.42071e-06	0.0081025	4
ENSG00000115317	HTRA2	rs142833816	2	75297079	767702	75524205	C	G	0.988771	-0.19708	0.0451898	1.32182e-05	-0.203335	0.0452771	7.0923e-06	0	3
ENSG00000115318	LOXL3	rs139301764	2	74536678	-19012	74763805	T	C	0.983961	-0.311895	0.0507864	8.86783e-10	-0.258045	0.0510642	4.34152e-07	-0.0168152	5
ENSG00000115318	LOXL3	rs116670856	2	74562566	6876	74789693	T	C	0.968618	0.203673	0.036289	2.10997e-08	0.25609	0.0365181	2.33795e-12	-0.0269336	4
ENSG00000115318	LOXL3	rs114625328	2	74574063	18373	74801190	C	T	0.977408	0.832429	0.0413982	2.71286e-86	0.876112	0.0432648	3.55123e-91	-0.0694386	1
ENSG00000115318	LOXL3	rs35499778	2	74613545	57855	74840672	A	AT	0.883666	0.235651	0.019558	6.07372e-33	0.223469	0.0206065	2.11661e-27	0.248971	2
ENSG00000115318	LOXL3	rs363706	2	74647335	91645	74874462	A	T	0.99055	0.751289	0.0644096	5.2369e-31	0.596717	0.0673915	8.40712e-19	0	3
ENSG00000115325	DOK1	rs13404377	2	74335985	-213041	74563112	T	C	0.994274	0.369843	0.0471499	5.37837e-15	0.26769	0.0482234	2.8398e-08	0.182543	4
ENSG00000115325	DOK1	rs3179673	2	74557921	8895	74785048	C	G	0.886742	0.149459	0.0112636	1.81527e-39	0.160213	0.0117119	1.34749e-42	-0.0689005	2
ENSG00000115325	DOK1	rs116670856	2	74562566	13540	74789693	T	C	0.968618	0.0943087	0.0207774	5.79519e-06	0.128105	0.0208796	8.49337e-10	-0.0269336	3
ENSG00000115325	DOK1	rs114625328	2	74574063	25037	74801190	C	T	0.977408	0.524564	0.0234532	2.56654e-105	0.55387	0.0247318	4.4038e-111	0	1
ENSG00000115339	GALNT3	rs41268663	2	165757278	-37381	166613788	C	T	0.993009	0.276334	0.0543437	3.82243e-07	0.227954	0.0548405	3.22907e-05	0.114105	2
ENSG00000115339	GALNT3	rs12692779	2	165797313	2654	166653823	C	T	0.741869	0.0855974	0.0102154	6.98148e-17	0.0807255	0.0103562	6.44565e-15	0	1
ENSG00000115350	POLE4	rs2306805	2	74881617	-77026	75108744	A	G	0.831691	-0.0401895	0.00747429	7.94422e-08	-0.0414359	0.00752867	3.71815e-08	-0.0692706	3
ENSG00000115350	POLE4	rs66649485	2	74957715	-928	75184842	A	G	0.934543	0.0462102	0.0112816	4.27361e-05	0.064601	0.0114622	1.74026e-08	-0.0331944	2
ENSG00000115350	POLE4	rs373028668	2	74958673	30	75185800	G	A	0.99306	0.13348	0.0337113	7.62353e-05	0.149544	0.0338401	9.90983e-06	0.0394743	4
ENSG00000115350	POLE4	rs143773070	2	74971597	12954	75198724	A	G	0.283033	-0.068413	0.0061288	1.43291e-28	-0.076841	0.00629449	2.82909e-34	0	1
ENSG00000115355	CCDC88A	rs397829073	2	55238191	-181704	55465327	C	CA	0.040314	-0.126518	0.0165811	2.82552e-14	-0.0856627	0.0176191	1.16244e-06	0.0588461	2
ENSG00000115355	CCDC88A	rs35914110	2	55358778	-61117	55585914	G	GA	0.901073	-0.170928	0.0107174	8.63389e-56	-0.168054	0.0110359	2.30914e-52	-0.0541167	1
ENSG00000115355	CCDC88A	rs188417826	2	55402963	-16932	55630099	C	T	0.967626	-0.0656214	0.018689	0.000450268	-0.0765749	0.018749	4.42274e-05	-0.028132	4
ENSG00000115355	CCDC88A	rs185988829	2	55417358	-2537	55644494	T	A	0.983881	0.179933	0.0257799	3.37868e-12	0.11923	0.027343	1.29743e-05	0	3
ENSG00000115364	MRPL19	rs73936753	2	75648540	1757	75875666	G	A	0.980451	0.158572	0.0318719	6.75038e-07	0.158572	0.0319505	6.93933e-07	0	1
ENSG00000115365	LANCL1	rs74867483	2	209632632	-845020	210497356	G	A	0.986017	-0.084285	0.0285004	0.00311882	-0.117844	0.0286326	3.85951e-05	-0.0878337	2
ENSG00000115365	LANCL1	rs4672577	2	210479809	2157	211344533	A	T	0.490352	-0.0881961	0.00661272	7.54044e-40	-0.0906273	0.00675839	5.31306e-41	0	1
ENSG00000115368	WDR75	rs6434312	2	189043211	-398235	189907937	A	G	0.0113296	-0.231766	0.0405154	1.12923e-08	-0.242028	0.0406669	2.65733e-09	0.0178863	2
ENSG00000115368	WDR75	rs73982034	2	189300334	-141112	190165060	C	T	0.966497	0.204503	0.0232311	1.8496e-18	0.209778	0.0234226	3.36034e-19	0.0283635	1
ENSG00000115368	WDR75	rs6434353	2	189629031	187585	190493757	C	A	0.0565729	-0.075205	0.0187177	5.96604e-05	-0.0822693	0.0187597	1.15764e-05	0	3
ENSG00000115392	FANCL	rs2678918	2	57894256	-347116	58121391	C	T	0.618289	0.0956484	0.0129399	1.70971e-13	0.0985046	0.0130421	4.25929e-14	-0.0683026	2
ENSG00000115392	FANCL	rs149412402	2	58162834	-78538	58389969	G	C	0.989583	0.318035	0.0617252	2.67802e-07	0.328576	0.0620342	1.17919e-07	-0.011314	3
ENSG00000115392	FANCL	rs144113658	2	58195386	-45986	58422521	G	T	0.982866	-1.47521	0.0434577	8.2472e-226	-1.47063	0.0483034	1.37086e-203	0	1
ENSG00000115414	FN1	rs4672771	2	215500643	64570	216365366	C	G	0.805189	0.367568	0.0230459	8.53444e-56	0.348898	0.023719	5.58673e-49	-0.0163078	2
ENSG00000115414	FN1	rs184865241	2	215589253	153180	216453976	A	C	0.994505	0.579316	0.126667	4.92051e-06	0.576401	0.127442	6.10113e-06	-0.0348046	8
ENSG00000115414	FN1	rs140254731	2	215658036	221963	216522759	CTCTTGCCTACCTAACATGG	C	0.946735	0.129959	0.0423096	0.00214143	0.273848	0.0428504	1.65031e-10	-0.0584031	5
ENSG00000115414	FN1	rs79090223	2	215667423	231350	216532146	G	A	0.939807	-0.240195	0.0389686	7.70375e-10	-0.200886	0.0397287	4.27151e-07	-0.111328	7
ENSG00000115414	FN1	rs7577634	2	215686657	250584	216551380	C	A	0.774851	0.554053	0.0212053	1.63114e-140	0.508929	0.0232246	1.93799e-106	-0.0596065	1
ENSG00000115414	FN1	rs146067632	2	215709203	273130	216573926	C	T	0.985571	-1.14125	0.0766428	5.06735e-49	-0.781467	0.0802285	2.02515e-22	-0.200481	4
ENSG00000115414	FN1	rs10201663	2	215739303	303230	216604026	C	T	0.26364	0.373685	0.0204698	5.85914e-72	0.280508	0.0219447	2.05366e-37	-0.0357259	3
ENSG00000115414	FN1	rs76354962	2	215793328	357255	216658051	C	T	0.854786	0.167675	0.0264478	2.51843e-10	0.154991	0.0266373	5.93514e-09	0	6
ENSG00000115415	STAT1	rs140633046	2	190746882	-274078	191611608	A	G	0.987896	-0.153468	0.037298	3.94474e-05	-0.166092	0.0374061	8.98567e-06	-0.0486303	2
ENSG00000115415	STAT1	rs11693788	2	190929163	-91797	191793889	T	C	0.924684	-0.116346	0.0153036	3.49307e-14	-0.119965	0.0154123	7.04486e-15	-0.00497982	1
ENSG00000115415	STAT1	rs72920650	2	191485349	464389	192350075	G	A	0.983567	-0.129223	0.031913	5.22289e-05	-0.129092	0.0319662	5.3817e-05	0	3
ENSG00000115419	GLS	rs1517354	2	190951140	70319	191815866	G	T	0.0508218	0.0134003	0.0121265	0.269198	0.0547154	0.012303	8.69504e-06	0.177505	3
ENSG00000115419	GLS	rs12693588	2	190967766	86945	191832492	T	C	0.590345	-0.109875	0.00545531	1.46549e-86	-0.122419	0.00589373	7.90375e-96	0.202749	1
ENSG00000115419	GLS	rs2066803	2	190974733	93912	191839459	C	A	0.974072	0.0568755	0.0168922	0.000766161	0.125243	0.0172393	3.73072e-13	0	2
ENSG00000115421	PAPOLG	rs35905145	2	60731755	-24498	60958890	C	A	0.79052	0.0416491	0.00883918	2.52629e-06	0.0416491	0.00886023	2.59299e-06	0	1
ENSG00000115423	DNAH6	rs7561462	2	84459633	-56822	84686757	A	G	0.594308	0.191151	0.0152313	1.4957e-35	0.280575	0.0161808	2.34552e-67	-0.186741	1
ENSG00000115423	DNAH6	rs1192294	2	84695111	178656	84922235	A	G	0.944656	0.41646	0.032745	1.88795e-36	0.2804	0.0393482	1.03235e-12	-0.0348825	3
ENSG00000115423	DNAH6	rs200024540	2	84726786	210331	84953910	AAT	A	0.971316	-0.188478	0.0456929	3.77427e-05	-0.206594	0.0459237	6.83898e-06	-0.0404366	5
ENSG00000115423	DNAH6	rs78142843	2	84851963	335508	85079087	T	C	0.958483	0.027428	0.0388097	0.47977	0.184339	0.0395159	3.08715e-06	-0.0930976	4
ENSG00000115423	DNAH6	rs75893711	2	84883273	366818	85110397	T	C	0.868021	0.32677	0.0222545	9.56842e-48	0.325899	0.0272626	6.18215e-33	0	2
ENSG00000115425	PECR	rs17547871	2	216028117	-54838	216892840	T	C	0.730982	0.211196	0.0165214	8.45049e-37	0.124026	0.0192781	1.2468e-10	0.396809	2
ENSG00000115425	PECR	rs934156	2	216036759	-46196	216901482	T	C	0.292278	0.108382	0.0163229	3.4994e-11	0.112369	0.0188905	2.70694e-09	0.209575	3
ENSG00000115425	PECR	rs10197542	2	216039171	-43784	216903894	A	C	0.897547	-0.332022	0.0242237	6.03069e-42	-0.375644	0.0282019	1.77584e-40	0.342653	1
ENSG00000115425	PECR	rs115422954	2	216208470	125515	217073193	G	C	0.958439	-0.0260718	0.0375857	0.487929	0.198997	0.0401166	7.03253e-07	0	4
ENSG00000115446	UNC50	rs222	2	98531409	-77170	99147872	A	G	0.800614	-0.105343	0.0111951	7.62083e-21	-0.0592446	0.0116426	3.60693e-07	-0.246533	2
ENSG00000115446	UNC50	rs72823792	2	98598679	-9900	99215142	G	A	0.747704	0.191237	0.0101917	8.89529e-76	0.177801	0.0108888	6.15759e-60	0	1
ENSG00000115457	IGFBP2	rs922987	2	216546523	-86305	217411246	T	C	0.507947	-0.10357	0.017718	5.39669e-09	-0.118727	0.0188682	3.12576e-10	-0.318525	3
ENSG00000115457	IGFBP2	rs4674095	2	216582518	-50310	217447241	T	C	0.632011	-0.0146632	0.0186538	0.431868	-0.102084	0.019756	2.37569e-07	-0.0907065	4
ENSG00000115457	IGFBP2	rs56018618	2	216619501	-13327	217484224	C	T	0.653431	-0.545829	0.0167307	2.24203e-210	-0.450044	0.0210616	2.6562e-101	0.487104	1
ENSG00000115457	IGFBP2	rs4674101	2	216622899	-9929	217487622	G	A	0.674257	-0.457062	0.018194	1.0933e-130	-0.225453	0.0221228	2.17588e-24	-0.0194479	2
ENSG00000115457	IGFBP2	rs9341236	2	216666229	33401	217530952	A	T	0.990216	0.533776	0.0914018	5.57986e-09	0.386983	0.0919388	2.56343e-05	0	5
ENSG00000115459	ELMOD3	rs116413021	2	85099022	-255372	85326145	G	A	0.974092	0.10391	0.0264372	8.60223e-05	0.110085	0.0265043	3.27441e-05	0.0384068	2
ENSG00000115459	ELMOD3	rs11901337	2	85340538	-13856	85567661	C	T	0.376635	-0.0778674	0.00876844	9.35554e-19	-0.0730704	0.00897568	3.92251e-16	0.169671	1
ENSG00000115459	ELMOD3	rs114528665	2	85382171	27777	85609294	G	A	0.934418	-0.0962345	0.0170023	1.60398e-08	-0.0713306	0.0173067	3.76304e-05	0	3
ENSG00000115464	USP34	rs6706786	2	61261706	-209381	61488841	C	T	0.486974	-0.0665888	0.00446283	3.2876e-49	-0.0665888	0.00456549	3.48613e-48	0	1
ENSG00000115468	EFHD1	rs74453786	2	232576992	-29065	233441702	A	C	0.939211	-0.175612	0.0338124	2.14955e-07	-0.181072	0.0339623	9.73805e-08	-0.0505026	3
ENSG00000115468	EFHD1	rs78728347	2	232637157	31100	233501867	C	T	0.960013	0.197279	0.0416995	2.30091e-06	0.172028	0.0418634	3.96935e-05	-0.0231653	4
ENSG00000115468	EFHD1	rs147891036	2	232643431	37374	233508141	A	G	0.974643	-0.548704	0.0513261	2.27982e-26	-0.53351	0.0520313	1.1397e-24	0.0538758	1
ENSG00000115468	EFHD1	rs539954632	2	232654416	48359	233519126	CTTTTTTTTTTTT	C	0.989289	-0.539086	0.0807868	2.80098e-11	-0.498549	0.0813098	8.70672e-10	0	2
ENSG00000115484	CCT4	rs7569467	2	61852132	-36539	62079267	T	G	0.852083	-0.250822	0.00705618	5.45574e-245	-0.247139	0.00793067	3.44623e-213	-0.0405082	1
ENSG00000115484	CCT4	rs78278789	2	61878088	-10583	62105223	C	T	0.992686	0.426649	0.0327053	3.15762e-38	0.384938	0.0333087	6.82977e-31	0	2
ENSG00000115486	GGCX	rs115420925	2	85520355	-41192	85747478	T	C	0.959006	-0.0387992	0.0283936	0.171855	0.139429	0.029947	3.22635e-06	0.205028	4
ENSG00000115486	GGCX	rs6547621	2	85547553	-13994	85774676	G	A	0.524587	-0.365858	0.00977897	5.53242e-268	-0.340156	0.0130473	7.76736e-150	0.478866	1
ENSG00000115486	GGCX	rs12714147	2	85586711	25164	85813834	A	G	0.828102	-0.326333	0.0141708	3.33805e-111	-0.0885709	0.0175431	4.44679e-07	-0.154135	3
ENSG00000115486	GGCX	rs1437744	2	85697961	136414	85925084	G	A	0.62438	0.112702	0.0117625	1.5112e-21	0.0790092	0.0121022	6.643e-11	0	2
ENSG00000115504	EHBP1	rs73934252	2	62500911	-172940	62728046	G	A	0.885584	-0.14476	0.0170039	2.25315e-17	-0.144992	0.0171297	2.5755e-17	-0.00328091	1
ENSG00000115504	EHBP1	rs11125955	2	63247718	573867	63474853	T	C	0.33376	-0.0476507	0.0115731	3.89853e-05	-0.0479719	0.0115924	3.49999e-05	0	2
ENSG00000115507	OTX1	rs147767010	2	62975671	-74386	63202806	C	CCTAG	0.857991	-0.780083	0.0174979	<2.23e-308	-0.706858	0.0220023	1.87769e-226	0.324405	1
ENSG00000115507	OTX1	rs2075375	2	63053555	3498	63280690	C	T	0.426202	-0.326122	0.0141479	2.09884e-111	-0.164264	0.0157692	2.07927e-25	0	2
ENSG00000115514	TXNDC9	rs141242667	2	99121079	-219623	99737542	C	T	0.993285	-0.319489	0.0631809	4.42923e-07	-0.295685	0.0634464	3.15615e-06	0.0576302	2
ENSG00000115514	TXNDC9	rs7589893	2	99315792	-24910	99932255	C	T	0.408312	-0.0713499	0.0102647	4.13121e-12	-0.0686311	0.0103305	3.06265e-11	0	1
ENSG00000115520	COQ10B	rs59580628	2	197319156	-134267	198183880	G	A	0.824709	0.0509317	0.00964384	1.34158e-07	0.0509317	0.00967185	1.39448e-07	0	1
ENSG00000115523	GNLY	rs112674146	2	85647428	-37747	85874551	T	C	0.990291	-0.0566335	0.0640098	0.37633	-0.280217	0.0643748	1.34353e-05	0.105882	4
ENSG00000115523	GNLY	rs13011848	2	85680571	-4604	85907694	G	A	0.618725	0.409622	0.0112086	3.24717e-257	0.205802	0.0138925	1.19108e-49	-0.144798	2
ENSG00000115523	GNLY	rs17430897	2	85685839	664	85912962	C	T	0.962198	-0.370795	0.031919	8.99559e-31	-0.363783	0.0329314	2.27461e-28	-0.0547064	3
ENSG00000115523	GNLY	rs7603438	2	85708059	22884	85935182	A	G	0.771725	-0.690427	0.0111042	<2.23e-308	-0.612332	0.0163308	1.08865e-307	0	1
ENSG00000115524	SF3B1	rs2045245	2	197620617	185526	198485341	A	C	0.32843	0.0371776	0.00447815	1.32862e-16	0.0371776	0.00450986	1.6708e-16	0	1
ENSG00000115525	ST3GAL5	rs72842060	2	85837726	-67473	86064849	T	A	0.797052	0.269029	0.0135335	1.85927e-84	0.217027	0.0153596	2.4893e-45	-0.12379	2
ENSG00000115525	ST3GAL5	rs111517594	2	85895186	-10013	86122309	G	A	0.94647	-0.519116	0.0239635	3.25735e-99	-0.434614	0.0255219	5.00077e-65	-0.148257	1
ENSG00000115525	ST3GAL5	rs10198260	2	85993557	88358	86220680	G	A	0.33319	0.212472	0.0116618	1.082e-71	0.0980633	0.0136194	6.00849e-13	0.288815	3
ENSG00000115525	ST3GAL5	rs60201381	2	86005992	100793	86233115	G	T	0.858746	0.123472	0.016194	2.95093e-14	0.104329	0.0176618	3.48305e-09	-0.0418302	4
ENSG00000115525	ST3GAL5	rs3770084	2	86051882	146683	86279005	G	A	0.992141	-0.416386	0.0629758	4.22431e-11	-0.346905	0.0635895	4.88687e-08	0	5
ENSG00000115526	CHST10	rs79882995	2	99899970	-517698	100516432	T	G	0.958179	0.141839	0.0349705	5.0751e-05	0.148789	0.0357601	3.17218e-05	-0.0105712	6
ENSG00000115526	CHST10	rs376272061	2	100023998	-393670	100640460	C	T	0.994158	-0.647654	0.0918718	2.05942e-12	-0.623342	0.0923778	1.50159e-11	-0.0163728	4
ENSG00000115526	CHST10	rs191770268	2	100165451	-252217	100781913	G	A	0.9604	-0.185037	0.0356659	2.21545e-07	-0.211492	0.0364731	6.68735e-09	-0.0262219	5
ENSG00000115526	CHST10	rs116443341	2	100363971	-53697	100980433	A	G	0.993602	-0.691946	0.0878593	4.19125e-15	-0.799177	0.0888205	2.30561e-19	-0.0584271	2
ENSG00000115526	CHST10	rs4149517	2	100397785	-19883	101014247	C	A	0.497757	-0.05734	0.014143	5.1107e-05	-0.101904	0.0147768	5.34058e-12	-0.166277	3
ENSG00000115526	CHST10	rs375333572	2	100493579	75911	101110041	ATT	A	0.695191	-0.185934	0.0151833	5.8738e-34	-0.214111	0.0157632	5.05161e-42	0	1
ENSG00000115539	PDCL3	rs34135335	2	100463281	-99712	101079743	TC	T	0.778529	-0.0467492	0.00840204	2.78438e-08	-0.0467492	0.00842924	2.92151e-08	0	1
ENSG00000115540	MOB4	rs145616673	2	198021777	506206	198886501	C	A	0.964908	-0.225886	0.0319505	1.78184e-12	-0.225886	0.0321205	2.02947e-12	0	1
ENSG00000115541	HSPE1	rs3769524	2	197396796	-103344	198261520	G	C	0.825847	0.0833338	0.00933852	6.3773e-19	0.0525683	0.00993638	1.21994e-07	0.322236	2
ENSG00000115541	HSPE1	rs788017	2	197400449	-99691	198265173	T	A	0.333083	0.0902092	0.00739536	1.03923e-33	0.0768233	0.00792327	3.13821e-22	0	1
ENSG00000115548	KDM3A	rs11883727	2	86492028	51381	86719151	A	C	0.918029	-0.0688917	0.00977365	2.07158e-12	-0.0463447	0.0104225	8.72447e-06	-0.342434	2
ENSG00000115548	KDM3A	rs397985206	2	86504500	63853	86731623	ATTTTT	A	0.421648	0.0471666	0.00554471	2.38619e-17	0.0383508	0.00592854	9.87557e-11	0	1
ENSG00000115556	PLCD4	rs55658481	2	218419492	-188363	219284215	G	A	0.667057	0.0701131	0.0164195	1.99276e-05	0.0701131	0.0164487	2.02118e-05	0	1
ENSG00000115561	CHMP3	rs147499963	2	86496976	-66503	86724099	GAAGTATA	G	0.978201	0.374438	0.0211442	5.9069e-68	0.385717	0.0218785	1.45179e-69	-0.036563	1
ENSG00000115561	CHMP3	rs76072337	2	86599377	35898	86826500	G	A	0.963042	0.128074	0.0167739	2.71761e-14	0.143127	0.0169192	2.68605e-17	-0.0606947	2
ENSG00000115561	CHMP3	rs71377102	2	86778417	214938	87005540	A	AT	0.877741	0.0264151	0.00978469	0.00696677	0.040147	0.0098228	4.36759e-05	0	3
ENSG00000115568	ZNF142	rs62182125	2	218409419	-250236	219274142	G	A	0.440273	0.0815349	0.00777878	2.0116e-25	0.0528677	0.00802989	4.58376e-11	-0.201606	2
ENSG00000115568	ZNF142	rs35485583	2	218460536	-199119	219325259	A	G	0.964445	-0.409318	0.0200799	1.55894e-88	-0.38119	0.0213581	3.01665e-71	0	1
ENSG00000115590	IL1R2	rs77650045	2	101833056	-158904	102449518	G	A	0.907258	0.166351	0.0148843	1.23228e-28	0.11216	0.0154455	3.82348e-13	-0.0392303	4
ENSG00000115590	IL1R2	rs78423067	2	101991888	-72	102608350	G	A	0.985922	0.226439	0.0372146	1.26116e-09	0.28854	0.039192	1.80905e-13	-0.0610993	3
ENSG00000115590	IL1R2	rs35252180	2	101997433	5473	102613895	G	A	0.741085	-0.185041	0.00962358	2.4479e-79	-0.186268	0.0104167	1.63792e-71	-0.216238	1
ENSG00000115590	IL1R2	rs33987946	2	102000283	8323	102616745	G	T	0.866178	-0.0352095	0.0128724	0.00625681	-0.106704	0.0139528	2.04926e-14	0	2
ENSG00000115594	IL1R1	rs78013647	2	101813907	-250637	102430369	T	C	0.908687	0.0512973	0.012696	5.4213e-05	0.0568367	0.0132157	1.70258e-05	-0.208261	6
ENSG00000115594	IL1R1	rs6726051	2	101980629	-83915	102597091	A	G	0.690471	-0.0815238	0.00784325	4.95399e-25	-0.0656506	0.00832688	3.16603e-15	-0.200727	3
ENSG00000115594	IL1R1	rs2236927	2	102018522	-46022	102634984	T	C	0.8956	0.110887	0.0118644	1.37655e-20	0.105799	0.012791	1.32486e-16	0.262831	2
ENSG00000115594	IL1R1	rs138807905	2	102039311	-25233	102655773	T	C	0.992636	-0.0644012	0.0431841	0.135946	-0.204038	0.044803	5.26081e-06	-0.0197646	5
ENSG00000115594	IL1R1	rs13398545	2	102084478	19934	102700938	C	T	0.826522	-0.115065	0.00961292	1.53446e-32	-0.133047	0.00996285	1.11791e-40	0.166961	1
ENSG00000115594	IL1R1	rs3755295	2	102151834	87290	102768294	G	A	0.344055	0.0305949	0.00780414	8.96973e-05	0.0450245	0.00796268	1.56353e-08	0	4
ENSG00000115596	WNT6	rs12990447	2	218802690	-57115	219667413	T	C	0.498089	-0.136191	0.0172538	3.6417e-15	-0.136191	0.0173642	4.39047e-15	0	1
ENSG00000115602	IL1RL1	rs76565432	2	102311189	-313	102927649	A	G	0.922256	0.145564	0.0291829	6.32346e-07	0.18427	0.0300131	8.27021e-10	-0.168152	4
ENSG00000115602	IL1RL1	rs1041973	2	102339008	27506	102955468	C	A	0.774979	-0.227642	0.0183182	6.65725e-35	-0.157409	0.0205606	1.92029e-14	0.298222	3
ENSG00000115602	IL1RL1	rs13029918	2	102340831	29329	102957291	A	G	0.972522	0.355234	0.0463689	2.23071e-14	0.564226	0.0487789	6.05654e-31	0.0772937	2
ENSG00000115602	IL1RL1	rs7603250	2	102452374	140872	103068834	T	A	0.222941	-0.448033	0.0175332	7.21828e-135	-0.43382	0.019665	7.56693e-108	0	1
ENSG00000115604	IL18R1	rs11676124	2	102324878	13349	102941338	T	C	0.381039	-0.296048	0.00955916	1.34075e-191	-0.221699	0.0116602	1.3253e-80	0.0611035	2
ENSG00000115604	IL18R1	rs550832507	2	102334489	22960	102950949	G	T	0.993004	0.229132	0.0613444	0.000189841	0.309206	0.0622753	6.86505e-07	0.136157	5
ENSG00000115604	IL18R1	rs10208293	2	102349850	38321	102966310	G	A	0.7109	0.0323348	0.0113356	0.00435688	0.217246	0.0157453	2.63647e-43	-0.0627681	3
ENSG00000115604	IL18R1	rs2871456	2	102365464	53935	102981924	A	C	0.988721	-0.331943	0.0479763	5.17222e-12	-0.24942	0.0503672	7.34449e-07	-0.0415297	6
ENSG00000115604	IL18R1	rs17027056	2	102390591	79062	103007051	C	T	0.933908	-0.0728488	0.0207488	0.000450704	-0.120234	0.0223154	7.12646e-08	-0.264191	4
ENSG00000115604	IL18R1	rs1592459	2	102415109	103580	103031569	A	G	0.506052	-0.24443	0.00973625	1.57472e-130	-0.357286	0.0148185	1.92694e-128	0.0535009	1
ENSG00000115604	IL18R1	rs144316406	2	102522978	211449	103139437	C	T	0.990252	0.182465	0.0529554	0.00057477	0.214437	0.0534365	5.9968e-05	0	7
ENSG00000115607	IL18RAP	rs141398063	2	102310670	-108019	102927130	A	G	0.984348	-0.649117	0.0645238	1.44335e-23	-0.290344	0.0660755	1.1122e-05	-0.108417	5
ENSG00000115607	IL18RAP	rs1420098	2	102367819	-50870	102984279	T	C	0.611645	0.057888	0.01656	0.000477322	-0.3186	0.0215495	1.84316e-49	0.558088	2
ENSG00000115607	IL18RAP	rs55664618	2	102399756	-18933	103016216	G	A	0.53747	-0.036229	0.0163063	0.0263459	-0.126208	0.0197452	1.63892e-10	-0.209439	4
ENSG00000115607	IL18RAP	rs6755905	2	102431747	13058	103048207	C	A	0.508672	-0.950246	0.0086686	<2.23e-308	-1.10311	0.0183545	<2.23e-308	0.180693	1
ENSG00000115607	IL18RAP	rs12987260	2	102439174	20485	103055634	G	T	0.965342	-0.476507	0.0435646	1.64061e-27	0.317257	0.0475374	2.49196e-11	0	3
ENSG00000115641	FHL2	rs11124029	2	105361304	-77209	105977761	G	A	0.806382	0.145337	0.0151161	1.10222e-21	0.0665944	0.0157667	2.40293e-05	-0.134275	5
ENSG00000115641	FHL2	rs10190186	2	105380928	-57585	105997385	A	G	0.932185	-0.727877	0.0217453	3.06197e-220	-0.687532	0.0245774	3.35152e-172	0.102948	1
ENSG00000115641	FHL2	rs12616624	2	105403102	-35411	106019559	T	G	0.773039	-0.170372	0.0142365	1.58144e-32	-0.0962843	0.0149787	1.2921e-10	0.149504	3
ENSG00000115641	FHL2	rs989333	2	105421991	-16522	106038448	C	T	0.514921	-0.120641	0.0118697	5.12774e-24	-0.0879576	0.0122074	5.79257e-13	0.0729582	2
ENSG00000115641	FHL2	rs10194273	2	105426445	-12068	106042902	C	T	0.22487	-0.0873021	0.0145329	2.03177e-09	-0.0691701	0.0146864	2.47958e-06	0	4
ENSG00000115649	CNPPD1	rs115091370	2	218885578	-292528	219750300	G	A	0.991021	0.2403	0.0326893	2.31214e-13	0.174406	0.0348018	5.40335e-07	0.0598527	3
ENSG00000115649	CNPPD1	rs10170244	2	219177953	-153	220042675	G	A	0.382347	-0.0374115	0.0061861	1.58478e-09	-0.059066	0.00683476	5.52388e-18	-0.415517	1
ENSG00000115649	CNPPD1	rs148635664	2	219197951	19845	220062673	C	T	0.840475	-0.0181629	0.00846767	0.0320066	-0.0443984	0.00927156	1.67895e-06	-0.0247079	4
ENSG00000115649	CNPPD1	rs111659606	2	219263670	85564	220128392	T	C	0.969873	0.140291	0.0176179	2.09562e-15	0.114681	0.0188417	1.15362e-09	0.0880037	2
ENSG00000115649	CNPPD1	rs6738336	2	219343452	165346	220208174	G	C	0.271223	0.0329125	0.00691919	2.02744e-06	0.0317345	0.0070073	5.93273e-06	0	5
ENSG00000115652	UXS1	rs4851825	2	105650238	-544101	106266695	T	C	0.782895	0.0581715	0.0115207	4.60441e-07	0.0507582	0.0115658	1.1405e-05	-0.00146334	4
ENSG00000115652	UXS1	rs78787120	2	106090337	-104002	106706793	G	A	0.98481	-0.313171	0.0378614	1.71039e-16	-0.204892	0.0405156	4.25641e-07	-0.0310788	3
ENSG00000115652	UXS1	rs34646608	2	106160939	-33400	106777395	T	C	0.928799	-0.17613	0.0177676	6.16972e-23	-0.116465	0.0193078	1.61955e-09	-0.350685	2
ENSG00000115652	UXS1	rs6543382	2	106183609	-10730	106800065	G	A	0.117338	0.206169	0.0144391	2.67857e-45	0.146209	0.0166813	1.86974e-18	0	1
ENSG00000115677	HDLBP	rs12475607	2	241249816	-67245	242189231	T	C	0.896555	0.0446392	0.0105385	2.32126e-05	0.0800348	0.0109964	3.38051e-13	-0.136898	2
ENSG00000115677	HDLBP	rs12618809	2	241309707	-7354	242249122	G	A	0.809902	0.258551	0.00730884	6.52081e-243	0.256842	0.00867589	1.32452e-192	-0.269207	1
ENSG00000115677	HDLBP	rs13006939	2	241316415	-646	242255830	C	T	0.779539	-0.110862	0.00747487	1.17709e-48	-0.0359081	0.00817162	1.11162e-05	0	3
ENSG00000115685	PPP1R7	rs35188495	2	241145712	-3864	242085127	T	TA	0.64775	-0.0352104	0.00568581	6.42599e-10	-0.0352104	0.00570861	6.9183e-10	0	1
ENSG00000115687	PASK	rs2302047	2	241094355	-55909	242033770	T	A	0.78924	-0.0752688	0.0158007	1.95925e-06	0.0867517	0.0161884	8.37346e-08	-0.118592	3
ENSG00000115687	PASK	rs34777851	2	241108115	-42149	242047530	G	T	0.940708	0.634342	0.0260866	4.85404e-123	-0.195918	0.033818	6.90128e-09	0.587683	2
ENSG00000115687	PASK	rs6708265	2	241108335	-41929	242047750	A	G	0.848421	0.857595	0.0129512	<2.23e-308	0.950309	0.0221032	<2.23e-308	0	1
ENSG00000115694	STK25	rs374323682	2	241516560	6830	242455975	AACAC	A	0.993389	-0.15821	0.0377639	2.84811e-05	-0.154394	0.03784	4.5003e-05	-0.0233771	2
ENSG00000115694	STK25	rs4381775	2	241518449	8719	242457864	C	T	0.90451	0.0467146	0.0104913	8.67827e-06	0.0457194	0.0105153	1.37446e-05	0	1
ENSG00000115705	TPO	rs55671212	2	764758	-609308	764758	T	C	0.735256	-0.10464	0.0206573	4.23058e-07	-0.104265	0.0207321	4.92606e-07	0.0252637	6
ENSG00000115705	TPO	rs13005020	2	864248	-509818	859934	G	A	0.831477	-0.224063	0.0245638	1.07875e-19	-0.223749	0.0248451	2.14157e-19	-0.0313971	2
ENSG00000115705	TPO	rs185922786	2	1415446	41380	1419218	A	C	0.980253	-0.524592	0.0669741	5.87354e-15	-0.418441	0.0682868	8.91579e-10	-0.00108503	4
ENSG00000115705	TPO	rs60151917	2	1469514	95448	1473286	A	T	0.94588	-0.465684	0.0397069	2.52371e-31	-0.307733	0.0423104	3.51018e-13	0.281863	3
ENSG00000115705	TPO	rs732608	2	1496127	122061	1499899	C	T	0.604045	-0.291872	0.0181454	1.07745e-56	-0.238124	0.0196597	9.0939e-34	0.0192572	1
ENSG00000115705	TPO	rs12991017	2	1799903	425837	1803675	T	G	0.970582	-0.380286	0.0533056	1.12516e-12	-0.293184	0.0548458	9.01135e-08	-0.201953	5
ENSG00000115705	TPO	rs11695002	2	1810176	436110	1813948	G	C	0.443267	0.10234	0.0184773	3.21505e-08	0.0855902	0.0190195	6.7913e-06	0	7
ENSG00000115718	PROC	rs2069933	2	127428112	9685	128185688	T	C	0.311073	-0.380894	0.0177623	2.39697e-97	-0.361309	0.0187609	1.19497e-82	0.113724	1
ENSG00000115718	PROC	rs79680733	2	127470648	52221	128228224	C	A	0.908049	-0.286285	0.0288856	6.29284e-23	-0.22264	0.0293583	3.36248e-14	-0.00532197	2
ENSG00000115718	PROC	rs60245561	2	127635072	216645	128392647	G	T	0.926516	0.187045	0.0329584	1.4696e-08	0.158585	0.0330999	1.65872e-06	0	3
ENSG00000115738	ID2	rs10206877	2	8299775	-379070	8439905	T	C	0.636885	0.106541	0.0100823	8.29494e-26	0.114748	0.0102341	3.54847e-29	0.0659687	1
ENSG00000115738	ID2	rs3111414	2	8303729	-375116	8443859	C	G	0.197132	-0.084591	0.0121101	3.24901e-12	-0.0933131	0.012197	2.00175e-14	-0.00441633	3
ENSG00000115738	ID2	rs3856451	2	8646438	-32407	8786568	C	T	0.593003	0.103915	0.0097357	2.72548e-26	0.0998679	0.0099282	8.3834e-24	0.117817	2
ENSG00000115738	ID2	rs147644103	2	8662145	-16700	8802275	G	T	0.990925	0.304991	0.0514751	3.34822e-09	0.275853	0.0520728	1.17431e-07	-0.0358742	5
ENSG00000115738	ID2	rs138123591	2	8685882	7037	8826012	C	T	0.932924	0.0969282	0.0192885	5.21858e-07	0.116856	0.0193785	1.63747e-09	0	4
ENSG00000115750	TAF1B	rs149864732	2	9822120	-21323	9962249	G	T	0.990349	-0.491801	0.0586953	7.00132e-17	-0.350736	0.0599133	4.79738e-09	-0.0208163	5
ENSG00000115750	TAF1B	rs115237791	2	9847799	4356	9987928	T	A	0.975658	-0.0873719	0.0377248	0.0205999	-0.259277	0.0382768	1.25507e-11	-0.084255	4
ENSG00000115750	TAF1B	rs4143792	2	9849822	6379	9989951	G	A	0.767298	-0.308546	0.0127763	1.77104e-121	-0.112453	0.0162018	3.89868e-12	-0.129955	3
ENSG00000115750	TAF1B	rs7559653	2	9852926	9483	9993055	A	G	0.930899	0.279628	0.0221557	6.25543e-36	0.384023	0.0241898	9.3805e-57	-0.228121	2
ENSG00000115750	TAF1B	rs34112216	2	9888311	44868	10028440	A	ATT	0.571566	0.309468	0.0106248	1.9204e-171	0.315541	0.014218	4.01503e-109	0	1
ENSG00000115756	HPCAL1	rs62128554	2	10303214	325	10443340	A	G	0.31448	0.0541343	0.00969752	2.509e-08	0.0720566	0.00993788	4.14633e-13	0.074839	4
ENSG00000115756	HPCAL1	rs72771673	2	10333668	30779	10473794	A	G	0.968776	-0.352735	0.0252116	1.34525e-43	-0.373168	0.0261901	4.58326e-46	-0.0704572	2
ENSG00000115756	HPCAL1	rs143470226	2	10334555	31666	10474681	G	GTA	0.85629	-0.205407	0.0126899	2.27281e-57	-0.175961	0.0135906	2.43302e-38	-0.171817	3
ENSG00000115756	HPCAL1	rs17882379	2	10336525	33636	10476651	C	T	0.813545	0.0909636	0.0116112	5.81027e-15	0.064305	0.0120448	9.35507e-08	-0.0422854	9
ENSG00000115756	HPCAL1	rs12618307	2	10356818	53929	10496944	C	A	0.474617	-0.0530061	0.00908472	5.75676e-09	-0.0442374	0.0094571	2.90122e-06	0.077634	10
ENSG00000115756	HPCAL1	rs7561055	2	10372490	69601	10512616	A	C	0.524877	0.0756785	0.00904662	7.83812e-17	0.0606692	0.00930788	7.12284e-11	0.0145316	6
ENSG00000115756	HPCAL1	rs7584523	2	10394937	92048	10535063	A	T	0.606177	-0.197642	0.00889111	4.10082e-104	-0.0840379	0.0125607	2.22328e-11	-0.100885	5
ENSG00000115756	HPCAL1	rs80339500	2	10408481	105592	10548607	G	A	0.985373	0.281399	0.0372925	5.38118e-14	0.237531	0.0392046	1.37173e-09	0.230335	8
ENSG00000115756	HPCAL1	rs7603265	2	10408860	105971	10548986	C	T	0.804841	0.051195	0.0115183	9.00791e-06	-0.0794051	0.0127463	4.67521e-10	-0.298143	7
ENSG00000115756	HPCAL1	rs3771128	2	10409681	106792	10549807	A	C	0.725591	-0.274037	0.00929797	3.66772e-175	-0.2321	0.0133751	1.86645e-67	0	1
ENSG00000115758	ODC1	rs74457099	2	10437519	-10808	10577645	C	T	0.826025	0.0729703	0.00956666	2.88425e-14	0.0887875	0.00978762	1.17489e-19	-0.0877484	2
ENSG00000115758	ODC1	rs1049500	2	10440841	-7486	10580967	G	A	0.961213	0.187548	0.0184252	4.40355e-24	0.206397	0.0187315	3.10447e-28	-0.0485787	1
ENSG00000115758	ODC1	rs2357550	2	10442664	-5663	10582790	T	C	0.905268	0.0302346	0.0122231	0.0134125	0.0542167	0.0124026	1.23462e-05	0	3
ENSG00000115760	BIRC6	rs4952259	2	32299557	-57471	32524626	C	T	0.929426	-0.0392183	0.00801003	1.01055e-06	-0.0476367	0.00826914	8.37237e-09	0.239883	1
ENSG00000115760	BIRC6	rs201340809	2	32841930	484902	33066997	CTTTATAAA	C	0.912848	0.0215889	0.00725037	0.00291995	0.031866	0.00747259	2.00457e-05	0	2
ENSG00000115761	NOL10	rs7570690	2	10585648	-104339	10725774	T	C	0.953735	0.467253	0.027007	4.86539e-65	0.421027	0.0281819	1.81981e-50	-0.0418883	1
ENSG00000115761	NOL10	rs13020036	2	10622360	-67627	10762486	G	A	0.93493	0.174836	0.0237789	2.28571e-13	0.126825	0.0244558	2.14962e-07	-0.193913	3
ENSG00000115761	NOL10	rs12474625	2	10684862	-5125	10824988	C	T	0.663832	-0.228942	0.0122059	1.01317e-75	-0.185926	0.0130797	7.41529e-46	-0.066338	2
ENSG00000115761	NOL10	rs76975255	2	10778806	88819	10918932	C	T	0.965116	0.155288	0.0319985	1.25615e-06	0.146288	0.0322171	5.60667e-06	0	4
ENSG00000115762	PLEKHB2	rs13021106	2	130984118	-120729	131741691	C	T	0.216614	0.0748355	0.00909782	2.49616e-16	0.0646469	0.00928701	3.3785e-12	-0.0320238	2
ENSG00000115762	PLEKHB2	rs4850258	2	131099532	-5315	131857105	A	G	0.185702	-0.0721496	0.00975285	1.63445e-13	-0.0724208	0.00985899	2.04754e-13	0.0457759	1
ENSG00000115762	PLEKHB2	rs115439897	2	131357918	253071	132115491	A	C	0.987931	0.186843	0.0345816	6.88286e-08	0.193491	0.0347504	2.5765e-08	-0.0130156	4
ENSG00000115762	PLEKHB2	rs138027752	2	131411472	306625	132169045	G	A	0.976476	0.0826113	0.0251058	0.00100747	0.102518	0.0252282	4.83119e-05	-0.018511	5
ENSG00000115762	PLEKHB2	rs191655943	2	131453865	349018	132211438	C	A	0.986629	-0.233989	0.0323353	5.36775e-13	-0.186627	0.0329328	1.454e-08	0	3
ENSG00000115806	GORASP2	rs6742564	2	170967922	39458	171824432	C	T	0.393978	0.0643808	0.00720188	5.54277e-19	0.0915537	0.00807215	8.13341e-30	0.35952	1
ENSG00000115806	GORASP2	rs2723253	2	170977400	48936	171833910	C	T	0.0764957	0.00412804	0.0134017	0.758077	-0.0650358	0.0145285	7.59016e-06	0.0568402	4
ENSG00000115806	GORASP2	rs71415236	2	171095662	167198	171952172	A	G	0.977369	0.165423	0.0237045	3.40412e-12	0.22698	0.0244395	1.58091e-20	-0.0084281	2
ENSG00000115806	GORASP2	rs115416012	2	171184107	255643	172040617	G	C	0.989567	0.12548	0.0354011	0.000397188	0.184032	0.0358376	2.81909e-07	-0.0141829	3
ENSG00000115806	GORASP2	rs182845407	2	171893939	965475	172750449	G	A	0.994511	-0.239388	0.047058	3.7795e-07	-0.192824	0.047361	4.67388e-05	0	5
ENSG00000115808	STRN	rs13427183	2	36906514	-60022	37133657	T	A	0.986541	-0.0354579	0.0255895	0.165922	-0.156025	0.0270883	8.41809e-09	-0.0773504	3
ENSG00000115808	STRN	rs112844988	2	36909980	-56556	37137123	C	G	0.640156	-0.100529	0.00607505	8.31636e-60	-0.123108	0.00660447	1.52079e-77	0.279885	1
ENSG00000115808	STRN	rs11904023	2	36962481	-4055	37189624	A	C	0.87002	0.0359822	0.00888336	5.19379e-05	0.10036	0.00977978	1.04528e-24	0	2
ENSG00000115816	CEBPZ	rs2465489	2	37206305	-25291	37433448	A	G	0.229264	0.212681	0.00873323	2.21361e-123	0.0519751	0.0105035	7.48376e-07	0.136553	3
ENSG00000115816	CEBPZ	rs2239650	2	37211621	-19975	37438764	A	G	0.932143	-0.0267214	0.0152881	0.0805542	0.0910121	0.0161354	1.69545e-08	-0.215294	2
ENSG00000115816	CEBPZ	rs3213745	2	37231568	-28	37458711	G	A	0.609156	0.317364	0.00617679	<2.23e-308	0.3094	0.00877726	3.40919e-272	0	1
ENSG00000115825	PRKD3	rs17038876	2	37245384	-79424	37472527	A	G	0.976201	0.0683052	0.0288944	0.0181216	0.197199	0.0295278	2.41521e-11	-0.17899	4
ENSG00000115825	PRKD3	rs2110965	2	37245661	-79147	37472804	T	C	0.438343	0.271343	0.00806533	3.06825e-222	0.20136	0.00973095	4.02395e-95	0.0723265	2
ENSG00000115825	PRKD3	rs140950213	2	37342257	17449	37569400	C	T	0.994838	0.395506	0.0621529	2.16312e-10	0.292055	0.0626122	3.09368e-06	-0.00903931	5
ENSG00000115825	PRKD3	rs139168054	2	37343670	18862	37570813	CAT	C	0.945926	0.577829	0.0176963	1.06559e-210	0.479476	0.0199893	3.83658e-127	-0.0523726	1
ENSG00000115825	PRKD3	rs72792854	2	37365901	41093	37593044	G	A	0.934305	-0.377702	0.0172096	1.16174e-101	-0.234472	0.0188969	2.36476e-35	-0.00147639	3
ENSG00000115825	PRKD3	rs12614198	2	37886678	561870	38113821	C	G	0.743838	-0.0562866	0.0100416	2.19889e-08	-0.0438244	0.0100848	1.38916e-05	0	6
ENSG00000115827	DCAF17	rs149597381	2	171455130	20913	172311640	CCCACCCT	C	0.780509	-0.0791203	0.00896129	1.47043e-18	-0.0724655	0.00912358	1.97901e-15	-0.139891	1
ENSG00000115827	DCAF17	rs35412246	2	171457214	22997	172313724	G	T	0.947233	0.106805	0.0166395	1.51092e-10	0.0880717	0.0168757	1.80045e-07	0	2
ENSG00000115828	QPCT	rs56059847	2	37249545	-93282	37476688	C	G	0.842105	0.0868256	0.00827955	1.90959e-25	0.0613806	0.00883721	3.76598e-12	0.315512	2
ENSG00000115828	QPCT	rs4670687	2	37309370	-33457	37536513	C	T	0.386465	0.0578903	0.00612023	4.81208e-21	0.039642	0.00650061	1.07271e-09	-0.050596	3
ENSG00000115828	QPCT	rs2888464	2	37371369	28542	37598512	G	A	0.966299	-0.230937	0.0162345	5.58018e-45	-0.217022	0.0166386	6.93999e-39	-0.0218879	1
ENSG00000115828	QPCT	rs10175061	2	37838964	496137	38066107	A	G	0.135615	-0.0404988	0.0088355	4.68928e-06	-0.0437155	0.00885743	7.99622e-07	0	4
ENSG00000115839	RAB3GAP1	rs17259783	2	135021575	-30690	135779145	T	G	0.99482	0.247106	0.053128	3.39274e-06	0.247106	0.053243	3.46561e-06	0	1
ENSG00000115840	SLC25A12	rs67667306	2	171772476	-227383	172628986	G	A	0.111434	-0.132725	0.0183991	6.3309e-13	-0.106572	0.0190963	2.39434e-08	0.251183	1
ENSG00000115840	SLC25A12	rs1996424	2	171821855	-178004	172678365	T	A	0.6606	-0.0884872	0.0123591	9.35862e-13	-0.0706977	0.0128278	3.56252e-08	0	2
ENSG00000115841	RMDN2	rs6738875	2	37926343	3156	38153486	T	A	0.773181	-0.320525	0.0194005	1.25882e-59	-0.320525	0.0199596	4.96544e-58	0	1
ENSG00000115844	DLX2	rs3770455	2	171811385	-291515	172667895	G	A	0.748511	0.099332	0.0187417	1.21135e-07	0.109396	0.0189474	7.75625e-09	-0.127189	1
ENSG00000115844	DLX2	rs13036013	2	172108644	5744	172973372	G	C	0.692635	0.0621554	0.0177513	0.000467065	0.0752391	0.0179165	2.67578e-05	0	2
ENSG00000115866	DARS1	rs140478844	2	135825355	-160745	136582925	G	A	0.992946	-0.229034	0.049312	3.50177e-06	0.207353	0.0505689	4.12419e-05	-0.0118408	3
ENSG00000115866	DARS1	rs4988191	2	135862174	-123926	136619744	A	C	0.984095	-0.386813	0.032156	7.64542e-33	-0.374038	0.0326454	2.15393e-30	0.00823972	2
ENSG00000115866	DARS1	rs309142	2	135957754	-28346	136715324	T	C	0.863958	-0.506138	0.00956043	<2.23e-308	-0.515796	0.0124426	<2.23e-308	0	1
ENSG00000115884	SDC1	rs182993786	2	19804724	-420709	20004485	C	T	0.985802	0.266061	0.0640485	3.32503e-05	0.281172	0.0642208	1.19656e-05	-0.0458334	2
ENSG00000115884	SDC1	rs72785300	2	20267729	42296	20467490	A	G	0.664495	0.0842459	0.0164963	3.40484e-07	0.0874749	0.0165583	1.27204e-07	0	1
ENSG00000115896	PLCL1	rs116121900	2	197650530	-154063	198515254	G	A	0.94348	-0.473728	0.028996	2.20574e-58	0.188503	0.0347393	5.75656e-08	0.119323	5
ENSG00000115896	PLCL1	rs3056067	2	197809809	5216	198674533	AGT	A	0.200901	0.328817	0.017099	2.35052e-79	0.120922	0.0197658	9.49008e-10	0.374431	4
ENSG00000115896	PLCL1	rs11683222	2	198019304	214711	198884028	C	G	0.506621	0.573174	0.0110615	<2.23e-308	0.491573	0.0159323	4.95927e-209	-0.110673	1
ENSG00000115896	PLCL1	rs75952483	2	198041854	237261	198906578	C	T	0.991438	0.0123773	0.0747684	0.868525	0.49775	0.075882	5.3981e-11	2.10165e-05	3
ENSG00000115896	PLCL1	rs192632093	2	198056517	251924	198921241	G	A	0.993954	-0.0428331	0.0902714	0.635171	0.416324	0.0912052	5.00214e-06	-0.0948465	6
ENSG00000115896	PLCL1	rs7595412	2	198097519	292926	198962243	G	A	0.109712	0.734445	0.0193023	5.62583e-276	0.672914	0.0249309	1.87688e-160	0	2
ENSG00000115902	SLC1A4	rs6754629	2	64914976	-73501	65142110	T	C	0.613065	-0.316073	0.0121582	3.25002e-139	-0.102118	0.0145164	1.99683e-12	0.442142	3
ENSG00000115902	SLC1A4	rs35106708	2	64963103	-25374	65190237	G	A	0.880605	-0.711526	0.0173072	<2.23e-308	-0.211409	0.0285203	1.23851e-13	0.702237	2
ENSG00000115902	SLC1A4	rs1861443	2	64991513	3036	65218647	G	A	0.877911	-0.803041	0.0155177	<2.23e-308	-0.610715	0.0264507	6.00104e-118	-0.00153506	1
ENSG00000115902	SLC1A4	rs6728107	2	65016187	27710	65243321	T	C	0.796792	0.0855425	0.0155567	4.02971e-08	0.0751334	0.0156838	1.66346e-06	0	4
ENSG00000115904	SOS1	rs72799439	2	39017526	-106819	39244667	A	G	0.958554	-0.0761509	0.0133226	1.15956e-08	-0.0686129	0.0134395	3.30221e-07	-0.05526	3
ENSG00000115904	SOS1	rs55666556	2	39137046	12701	39364187	G	A	0.933157	-0.0920674	0.0109813	6.70545e-17	-0.0823898	0.0111432	1.42798e-13	0.103423	2
ENSG00000115904	SOS1	rs11124665	2	39236305	111960	39463446	G	A	0.129088	-0.10087	0.00784497	3.32937e-37	-0.0914921	0.00805128	6.34213e-30	0	1
ENSG00000115919	KYNU	rs78189771	2	142878213	556	143635782	A	G	0.950794	-0.991493	0.0228671	<2.23e-308	-0.925036	0.028129	3.54941e-237	0.297156	1
ENSG00000115919	KYNU	rs374673529	2	143006510	128853	143764079	G	C	0.923002	-0.291442	0.0224134	5.38259e-38	-0.110668	0.0241856	4.74436e-06	-0.147867	4
ENSG00000115919	KYNU	rs6742644	2	143020546	142889	143778115	C	G	0.81688	-0.269218	0.0150538	3.17414e-69	-0.24256	0.0158719	1.00362e-52	-0.0846628	2
ENSG00000115919	KYNU	rs17808482	2	143033224	155567	143790793	T	C	0.954882	0.312299	0.0279663	1.36543e-28	0.231447	0.0284826	4.44025e-16	0	3
ENSG00000115935	WIPF1	rs4972653	2	174367488	-315428	175232216	G	A	0.798401	0.0335423	0.00689582	1.18753e-06	0.0294227	0.00693958	2.2368e-05	0.0202536	3
ENSG00000115935	WIPF1	rs10186599	2	174521779	-161137	175386507	C	T	0.886388	0.0536626	0.00852979	3.44048e-10	0.050662	0.00857513	3.46265e-09	-0.0484071	1
ENSG00000115935	WIPF1	rs10930681	2	174561660	-121256	175426388	G	C	0.947198	-0.0760937	0.0122261	5.27734e-10	-0.0681077	0.0123345	3.35693e-08	0	2
ENSG00000115942	ORC2	rs113338606	2	201088173	124493	201952896	C	T	0.835597	0.189107	0.0129263	2.0357e-47	0.189107	0.0132138	1.85992e-46	0	1
ENSG00000115944	COX7A2L	rs189755039	2	41644039	-781049	41871179	G	A	0.989945	0.11164	0.0281274	7.32377e-05	0.123068	0.0281837	1.26181e-05	-0.0296375	3
ENSG00000115944	COX7A2L	rs1860529	2	42336146	-88942	42563286	A	G	0.548683	0.0740609	0.00554663	6.20566e-40	0.0419644	0.00647315	9.00104e-11	0.488473	2
ENSG00000115944	COX7A2L	rs1992258	2	42372777	-52311	42599917	T	C	0.564911	0.0875712	0.00551639	2.64449e-55	0.0674562	0.00648344	2.36784e-25	0	1
ENSG00000115946	PNO1	rs11693063	2	68183240	25352	68410372	C	A	0.341474	-0.322436	0.0125582	4.66097e-136	-0.364272	0.0146725	4.59576e-136	0.419763	1
ENSG00000115946	PNO1	rs6750215	2	68205997	48109	68433129	T	C	0.747404	-0.0534894	0.014885	0.000329637	0.11339	0.0163495	4.0505e-12	0	2
ENSG00000115947	ORC4	rs146024100	2	147357280	-664324	148114848	G	A	0.988214	0.349576	0.0641196	5.24072e-08	0.289685	0.0647818	7.76027e-06	-0.0224061	4
ENSG00000115947	ORC4	rs12691760	2	147655737	-365867	148413305	C	T	0.584196	-0.0778826	0.0136568	1.25138e-08	-0.0566087	0.0138614	4.42862e-05	-0.137586	5
ENSG00000115947	ORC4	rs17218798	2	148020474	-1130	148778043	C	A	0.968605	0.539422	0.0378394	3.67412e-45	0.527367	0.0390678	1.59062e-41	-0.0590624	1
ENSG00000115947	ORC4	rs1234415	2	148034348	12744	148791917	C	T	0.827386	0.0889456	0.0181605	1.00231e-06	0.100927	0.018394	4.08971e-08	-0.0569922	2
ENSG00000115947	ORC4	rs1947199	2	148632878	611274	149390447	A	T	0.879602	0.0807094	0.0205071	8.4177e-05	0.0936263	0.0206015	5.50293e-06	0	3
ENSG00000115956	PLEK	rs11889922	2	68364946	-336	68592078	G	A	0.599378	-0.359658	0.00740465	<2.23e-308	-0.396747	0.0112001	7.39695e-275	-0.0747489	1
ENSG00000115956	PLEK	rs34338164	2	68388414	23132	68615546	A	C	0.990586	0.328054	0.0452795	5.03512e-13	0.233428	0.0460562	4.01334e-07	-0.0343624	4
ENSG00000115956	PLEK	rs11891290	2	68396015	30733	68623147	C	T	0.86925	-0.0695847	0.0131273	1.20656e-07	0.217364	0.0148206	1.05941e-48	-0.251848	2
ENSG00000115956	PLEK	rs58884480	2	68418215	52933	68645347	G	A	0.707968	0.211709	0.00909892	2.32129e-113	0.0653656	0.0108731	1.83608e-09	0	3
ENSG00000115966	ATF2	rs212356	2	175091326	-77056	175956054	A	G	0.906376	0.0801415	0.0115645	4.78596e-12	0.0780193	0.0116306	1.97157e-11	-0.0388852	1
ENSG00000115966	ATF2	rs74545653	2	175094057	-74325	175958785	C	T	0.986661	-0.146287	0.0294366	6.95168e-07	-0.138584	0.0295325	2.69786e-06	0	2
ENSG00000115970	THADA	rs187863551	2	43333230	-262816	43560369	G	A	0.987452	-0.234748	0.0549473	1.97398e-05	-0.283263	0.0557309	3.72131e-07	-0.0584303	5
ENSG00000115970	THADA	rs17406367	2	43390594	-205452	43617733	G	A	0.883711	0.171151	0.0192299	7.84969e-19	0.205109	0.0216071	2.25221e-21	-0.182045	1
ENSG00000115970	THADA	rs9677499	2	43402269	-193777	43629408	G	C	0.759255	-0.126031	0.0145123	5.19464e-18	-0.110055	0.016234	1.20779e-11	-0.0807379	4
ENSG00000115970	THADA	rs199576190	2	43503150	-92896	43730289	CA	C	0.981124	-0.0487534	0.045342	0.282324	-0.224943	0.0488632	4.15391e-06	-0.00742015	6
ENSG00000115970	THADA	rs78434813	2	43560521	-35525	43787660	G	A	0.97733	0.358825	0.0413052	5.07432e-18	0.370438	0.0445984	9.89117e-17	0.201133	2
ENSG00000115970	THADA	rs881477	2	43564424	-31622	43791563	T	C	0.655611	0.127912	0.0129344	7.77979e-23	0.107037	0.014448	1.27833e-13	0	3
ENSG00000115977	AAK1	rs138685002	2	69153298	-521051	69380430	A	T	0.980703	-0.0968629	0.0245813	8.25028e-05	-0.107827	0.0247277	1.29728e-05	0.0951449	2
ENSG00000115977	AAK1	rs12713678	2	69456325	-218024	69683457	G	C	0.394664	0.0304748	0.00701403	1.42362e-05	0.0333622	0.00705866	2.28508e-06	0	1
ENSG00000115993	TRAK2	rs62189254	2	201450110	-1390	202314833	C	T	0.399277	-0.0652886	0.00781229	8.39547e-17	-0.0652886	0.00786868	1.06537e-16	0	1
ENSG00000115998	C2orf42	rs12988679	2	70120119	-128496	70347251	G	A	0.766203	0.120853	0.0173444	3.67021e-12	0.173264	0.0176173	7.96556e-23	-0.145839	2
ENSG00000115998	C2orf42	rs67587359	2	70183152	-65463	70410284	T	C	0.935897	0.580282	0.0290062	1.80397e-85	0.623946	0.0305145	6.32367e-93	0	1
ENSG00000116001	TIA1	rs62152032	2	70021868	-226792	70249000	A	G	0.932096	-0.0429944	0.0101549	2.34169e-05	-0.0462158	0.0103476	7.95656e-06	-0.0824776	2
ENSG00000116001	TIA1	rs74576257	2	70239360	-9300	70466492	T	C	0.93416	-0.124081	0.00990812	2.07169e-35	-0.120681	0.010261	6.18895e-32	-0.164638	1
ENSG00000116001	TIA1	rs6741332	2	70325918	77258	70553050	G	T	0.712572	0.039217	0.00559966	2.85513e-12	0.0245278	0.00578224	2.21624e-05	0	3
ENSG00000116005	PCYOX1	rs62151173	2	70129914	-127472	70357046	C	G	0.958585	-0.38666	0.0203616	1.68541e-77	-0.374406	0.0212417	1.55556e-69	-0.0907597	1
ENSG00000116005	PCYOX1	rs4338987	2	70149533	-107853	70376665	C	T	0.759816	0.131912	0.00963161	6.95225e-42	0.106697	0.00994004	7.04599e-27	-0.125618	2
ENSG00000116005	PCYOX1	rs59876127	2	70235588	-21798	70462720	T	C	0.940861	-0.14785	0.0178878	1.79869e-16	-0.14013	0.0181925	1.33291e-14	0	3
ENSG00000116016	EPAS1	rs4361174	2	46221473	-72194	46448612	A	C	0.603716	-0.0907534	0.0139449	8.4219e-11	-0.0993995	0.0140753	1.6414e-12	-0.0650856	3
ENSG00000116016	EPAS1	rs1000531	2	46284800	-8867	46511939	C	T	0.894449	0.128456	0.0220985	6.5514e-09	0.104047	0.0223339	3.18177e-06	-0.0533714	5
ENSG00000116016	EPAS1	rs11894252	2	46306237	12570	46533376	T	C	0.407961	0.0189833	0.0138392	0.170222	0.0610039	0.0140341	1.38124e-05	0.124807	8
ENSG00000116016	EPAS1	rs11678465	2	46376121	82454	46603260	C	T	0.484855	-0.331278	0.0125043	3.7782e-144	-0.364171	0.0137202	3.10946e-155	0.138443	1
ENSG00000116016	EPAS1	rs72797432	2	46385009	91342	46612148	T	C	0.982966	0.107712	0.0520663	0.0386244	0.284184	0.0528821	7.70448e-08	0.000152985	4
ENSG00000116016	EPAS1	rs527268431	2	46388841	95174	46615980	C	T	0.994239	-0.473295	0.0888901	1.06009e-07	-0.643361	0.0894238	6.26818e-13	-0.0124249	2
ENSG00000116016	EPAS1	rs145676666	2	46407494	113827	46634633	C	T	0.993509	0.168093	0.0838863	0.0451472	0.368381	0.0844544	1.28946e-05	-0.0117419	7
ENSG00000116016	EPAS1	rs143702126	2	46454861	161194	46682000	C	T	0.982143	0.141079	0.0509365	0.00563296	0.238376	0.051231	3.27179e-06	0	6
ENSG00000116030	SUMO1	rs62196472	2	202215571	-23037	203080294	C	T	0.588104	0.0585129	0.00587053	3.61962e-23	0.0600398	0.00594347	5.42387e-24	0.0632572	1
ENSG00000116030	SUMO1	rs4675293	2	202791398	552790	203656121	T	C	0.752072	-0.0235554	0.0067986	0.000535533	-0.0278843	0.00682016	4.34133e-05	0	2
ENSG00000116031	CD207	rs72907999	2	70824587	-11229	71051718	T	C	0.35153	0.211862	0.0196752	1.00628e-26	0.250219	0.0221152	1.11429e-29	0.41854	2
ENSG00000116031	CD207	rs741326	2	70831704	-4112	71058835	A	G	0.569932	-0.071257	0.018886	0.000163309	-0.113194	0.0212076	9.42785e-08	0.126877	4
ENSG00000116031	CD207	rs72836221	2	70835395	-421	71062526	G	C	0.985029	-0.781366	0.0761523	1.93184e-24	-0.535718	0.0795331	1.63036e-11	-0.229558	3
ENSG00000116031	CD207	rs1981718	2	70870125	34309	71097255	G	A	0.215178	0.397106	0.0220352	3.11965e-70	0.320711	0.0238415	3.00509e-41	0	1
ENSG00000116044	NFE2L2	rs147426191	2	177260807	-131890	178125535	G	GCAAA	0.308099	-0.0474285	0.00798477	3.06059e-09	-0.0424376	0.00806836	1.44244e-07	0.0484684	2
ENSG00000116044	NFE2L2	rs4130304	2	177326150	-66547	178190878	C	T	0.215106	0.0307674	0.00894855	0.00059062	0.0388661	0.00902417	1.65568e-05	-0.112908	4
ENSG00000116044	NFE2L2	rs113141927	2	177337337	-55360	178202065	G	A	0.994877	0.341255	0.0509613	2.391e-11	0.332686	0.0517907	1.33031e-10	-0.0236019	1
ENSG00000116044	NFE2L2	rs75296664	2	178105134	712437	178969861	T	C	0.97259	-0.107036	0.0223961	1.81412e-06	-0.0975681	0.0224723	1.41381e-05	0	3
ENSG00000116062	MSH6	rs1800932	2	47790942	95412	48018081	A	G	0.810235	-0.513849	0.0117628	<2.23e-308	-0.470852	0.0142578	3.6693e-239	-0.217929	1
ENSG00000116062	MSH6	rs184204326	2	47878517	182987	48105656	G	C	0.82048	0.285635	0.013672	1.04091e-92	0.185165	0.014648	1.25473e-36	-0.036745	2
ENSG00000116062	MSH6	rs146550693	2	47923036	227506	48150175	A	T	0.993844	0.628777	0.0681233	4.01916e-20	0.583464	0.0688072	2.25791e-17	0	3
ENSG00000116095	PLEKHA3	rs144471651	2	178514450	33993	179379177	T	TTAAAA	0.977399	-0.240116	0.0427167	2.00827e-08	-0.177115	0.0430456	3.87848e-05	-0.0918011	2
ENSG00000116095	PLEKHA3	rs12464787	2	178575302	94845	179440029	G	A	0.691714	0.209039	0.0133193	3.98222e-54	0.209927	0.0137587	1.46016e-52	-0.0578958	1
ENSG00000116095	PLEKHA3	rs55980498	2	178577205	96748	179441932	G	A	0.993343	0.242132	0.0776683	0.00183499	0.309677	0.0778963	7.023e-05	-0.0117721	4
ENSG00000116095	PLEKHA3	rs183529497	2	178847357	366900	179712084	T	C	0.994909	0.284113	0.0887835	0.00138323	0.35875	0.0890035	5.56009e-05	0	3
ENSG00000116106	EPHA4	rs4146100	2	221200719	-373483	222065439	T	A	0.800392	-0.109904	0.0153812	1.0374e-12	-0.0766502	0.0155356	8.06313e-07	-0.0438647	5
ENSG00000116106	EPHA4	rs17436067	2	221409582	-164620	222274302	G	A	0.970345	-0.268246	0.0354984	4.95632e-14	-0.180704	0.0361581	5.80463e-07	-0.0788745	4
ENSG00000116106	EPHA4	rs10498110	2	221423149	-151053	222287869	T	C	0.847859	-0.0345877	0.0167855	0.0393996	-0.100426	0.0169713	3.27026e-09	0.0254354	3
ENSG00000116106	EPHA4	rs3770183	2	221448725	-125477	222313445	A	T	0.502398	0.237949	0.0116969	3.39644e-88	0.0832274	0.0130027	1.5456e-10	0.135851	2
ENSG00000116106	EPHA4	rs74763254	2	221521728	-52474	222386448	G	A	0.959413	0.453977	0.0300629	2.46568e-50	0.150572	0.0318084	2.20455e-06	-0.230158	6
ENSG00000116106	EPHA4	rs2710497	2	221541848	-32354	222406568	G	A	0.483337	-0.472123	0.0099146	<2.23e-308	-0.432191	0.0130336	4.11064e-241	0	1
ENSG00000116117	PARD3B	rs11681498	2	205363667	818192	206228391	G	C	0.96918	-0.30359	0.0569273	1.01223e-07	-0.506102	0.0572434	9.46698e-19	-0.0740571	2
ENSG00000116117	PARD3B	rs35435713	2	205381410	835935	206246134	C	T	0.87249	-1.4203	0.0215627	<2.23e-308	-1.43972	0.0298988	<2.23e-308	0	1
ENSG00000116120	FARSB	rs3214770	2	222624530	-31562	223489249	GT	G	0.629518	-0.172991	0.00940225	5.01086e-73	-0.166352	0.0102707	5.31157e-59	-0.292188	1
ENSG00000116120	FARSB	rs7593356	2	222645501	-10591	223510220	T	G	0.861377	0.183538	0.0133327	2.73958e-42	0.104423	0.0142822	2.64352e-13	-0.0624767	3
ENSG00000116120	FARSB	rs60237282	2	222676080	19988	223540799	G	A	0.980619	-0.407472	0.0339821	1.20084e-32	-0.460217	0.0349081	1.08944e-39	0	2
ENSG00000116127	ALMS1	rs11693531	2	73381486	-4272	73608614	C	G	0.703291	-0.333445	0.00834336	1.97748e-300	-0.333445	0.00961332	1.29163e-263	0	1
ENSG00000118242	MREG	rs13030243	2	215942504	-91592	216807227	C	T	0.799914	-0.130627	0.018294	1.07507e-12	-0.134181	0.0184542	3.56692e-13	0.0692431	4
ENSG00000118242	MREG	rs67495704	2	216002869	-31227	216867592	TTC	T	0.470901	0.16327	0.0148996	1.32172e-27	0.195418	0.0161019	6.77853e-34	-0.162747	1
ENSG00000118242	MREG	rs80284284	2	216004405	-29691	216869128	A	G	0.979622	-0.389944	0.0522992	1.05814e-13	-0.279913	0.0533353	1.53611e-07	-0.0404899	5
ENSG00000118242	MREG	rs114182053	2	216016805	-17291	216881528	G	A	0.963113	0.513593	0.0382588	2.44717e-40	0.364107	0.0405095	2.51356e-19	-0.234193	3
ENSG00000118242	MREG	rs7594700	2	216022166	-11930	216886889	A	G	0.339901	-0.16045	0.015408	4.06402e-25	-0.176707	0.0168397	9.25715e-26	0	2
ENSG00000118246	FASTKD2	rs12475459	2	206747102	-18255	207611826	G	A	0.883024	0.124919	0.0167303	9.77157e-14	0.174804	0.0172637	4.2584e-24	-0.203694	2
ENSG00000118246	FASTKD2	rs111394663	2	206770644	5287	207635368	G	A	0.78326	0.136524	0.013235	1.10746e-24	0.172201	0.0137853	8.29549e-36	-0.11648	1
ENSG00000118246	FASTKD2	rs114870321	2	206780216	14859	207644940	C	T	0.954846	0.0745423	0.0262686	0.00456367	0.134624	0.0266063	4.1958e-07	0	3
ENSG00000118257	NRP2	rs6730718	2	205516679	-165311	206381403	A	G	0.570527	0.0827453	0.0169168	1.03558e-06	0.0756392	0.0171562	1.03919e-05	-0.103987	4
ENSG00000118257	NRP2	rs113185080	2	205682787	797	206547511	A	G	0.950118	-0.328463	0.0379525	6.72557e-18	-0.366013	0.0390961	7.8328e-21	0.187649	1
ENSG00000118257	NRP2	rs3771045	2	205712390	30400	206577114	G	A	0.623024	0.0736265	0.0171624	1.82306e-05	0.122008	0.0176482	4.73345e-12	-0.0732983	2
ENSG00000118257	NRP2	rs4675551	2	205848069	166079	206712793	C	T	0.420955	0.102468	0.016849	1.28585e-09	0.110621	0.0169803	7.28485e-11	0	3
ENSG00000118260	CREB1	rs59065534	2	206852956	-676781	207717680	TGAG	T	0.911896	0.0792934	0.0130134	1.1961e-09	0.0854224	0.0130845	6.64148e-11	0.0172207	3
ENSG00000118260	CREB1	rs57884177	2	207394530	-135207	208259254	TG	T	0.7898	-0.133352	0.00887466	7.24611e-50	-0.0642756	0.00989133	8.13039e-11	-0.0249115	5
ENSG00000118260	CREB1	rs78615706	2	207499186	-30551	208363910	T	G	0.993039	0.309983	0.0441213	2.43934e-12	0.290985	0.0445729	6.65249e-11	0.0259297	4
ENSG00000118260	CREB1	rs1862952	2	207503790	-25947	208368514	A	T	0.13716	-0.0793731	0.0107368	1.69887e-13	-0.0945334	0.0112257	3.72793e-17	-0.000622394	2
ENSG00000118260	CREB1	rs2551637	2	207527408	-2329	208392132	T	C	0.808651	-0.192984	0.00882749	6.36291e-101	-0.149724	0.0105175	5.50436e-46	-0.334155	1
ENSG00000118260	CREB1	rs35752817	2	207629351	99614	208494075	TC	T	0.675298	0.0715744	0.00773711	3.32041e-20	0.0392764	0.00862018	5.20549e-06	0	6
ENSG00000118263	KLF7	rs67025903	2	207099155	-68112	207963879	T	C	0.699326	-0.126775	0.00761221	1.56275e-60	-0.138857	0.00797896	7.84997e-68	-0.0873964	1
ENSG00000118263	KLF7	rs148831570	2	207100002	-67265	207964726	C	T	0.977428	0.26664	0.0235472	2.42435e-29	0.215149	0.0240665	3.90052e-19	-0.0617553	3
ENSG00000118263	KLF7	rs67974250	2	207166971	-296	208031695	CCTT	C	0.819551	-0.10321	0.00910469	2.1156e-29	-0.0972659	0.00963438	5.77119e-24	0.244079	2
ENSG00000118263	KLF7	rs972189	2	207214966	47699	208079690	T	C	0.363405	-0.0485457	0.00751575	1.16055e-10	-0.0527745	0.00785121	1.79454e-11	-0.0393037	4
ENSG00000118263	KLF7	rs12986749	2	207453562	286295	208318286	A	G	0.817781	-0.0617686	0.0093269	3.92979e-11	-0.051617	0.00945172	4.73152e-08	0	5
ENSG00000118640	VAMP8	rs12994163	2	85514490	-47072	85741613	G	A	0.888817	0.0161063	0.00640183	0.0119066	0.0390702	0.00664407	4.09112e-09	-0.191816	3
ENSG00000118640	VAMP8	rs7608074	2	85582580	21018	85809703	T	G	0.714377	0.063963	0.0043255	2.19667e-48	0.063738	0.00457078	3.3911e-44	-0.155962	1
ENSG00000118640	VAMP8	rs6547627	2	85615912	54350	85843035	A	G	0.93803	-0.0730306	0.00841531	5.47894e-18	-0.0363198	0.00879512	3.63497e-05	-0.175626	4
ENSG00000118640	VAMP8	rs4240201	2	85698544	136982	85925667	G	A	0.628066	0.0412308	0.00421362	2.14448e-22	0.0377567	0.00437423	6.04827e-18	0.0194131	2
ENSG00000118640	VAMP8	rs572641403	2	86041364	479802	86268487	T	C	0.990936	0.0930614	0.0209893	9.47455e-06	0.0840615	0.021036	6.43981e-05	0	5
ENSG00000118960	HS1BP3	rs35311387	2	20616819	-34311	20816579	C	T	0.682011	0.124997	0.00903558	1.10791e-42	0.108862	0.0105689	7.02737e-25	-0.101419	1
ENSG00000118960	HS1BP3	rs111886213	2	20619056	-32074	20818816	G	A	0.989001	0.206802	0.0414467	6.27235e-07	0.255378	0.0418393	1.03595e-09	0.00459935	2
ENSG00000118960	HS1BP3	rs12998196	2	20631188	-19942	20830948	A	T	0.387751	0.103529	0.00895084	1.59244e-30	0.0601095	0.0103794	6.9864e-09	-0.0994104	4
ENSG00000118960	HS1BP3	rs77551133	2	20641063	-10067	20840823	G	A	0.994286	0.189319	0.0567729	0.000860692	0.269958	0.0571863	2.35062e-06	-0.0497427	5
ENSG00000118960	HS1BP3	rs10193919	2	20681073	29943	20880833	C	T	0.654934	0.0380663	0.00917156	3.37736e-05	0.0548032	0.00924837	3.10942e-09	0	3
ENSG00000118961	LDAH	rs10182643	2	20684826	-138304	20884586	G	C	0.763236	0.722621	0.0147242	<2.23e-308	0.614601	0.0200938	1.84237e-205	-0.228263	1
ENSG00000118961	LDAH	rs17663874	2	20685561	-137569	20885321	C	A	0.859382	-0.414704	0.0212712	1.98496e-81	-0.270533	0.0233508	4.87292e-31	-0.140348	2
ENSG00000118961	LDAH	rs4971525	2	20697585	-125545	20897345	T	C	0.650654	-0.292858	0.0159728	1.50674e-72	-0.1131	0.0181365	4.4869e-10	0.0806269	4
ENSG00000118961	LDAH	rs1098151	2	20819870	-3260	21019630	G	A	0.966935	-0.584601	0.0425403	3.75246e-42	-0.452542	0.0436228	3.25645e-25	0	3
ENSG00000118965	WDR35	rs7594214	2	19906608	-83523	20106369	T	C	0.911559	0.15415	0.0191411	1.01551e-15	0.120499	0.0199664	1.58878e-09	-0.247115	1
ENSG00000118965	WDR35	rs7574119	2	19923314	-66817	20123075	G	A	0.608476	-0.0761656	0.0114482	3.20243e-11	-0.0707289	0.0121621	6.04486e-09	-0.205751	2
ENSG00000118965	WDR35	rs79880601	2	19996345	6214	20196106	A	T	0.932928	-0.0918315	0.0223589	4.0746e-05	-0.112714	0.0230186	9.74878e-07	0	3
ENSG00000118997	DNAH7	rs10166337	2	196082390	13553	196947114	T	C	0.61123	-0.304832	0.0193341	1.35071e-54	-0.304832	0.0198439	2.96477e-53	0	1
ENSG00000119004	CYP20A1	rs114407963	2	203289954	50977	204154677	A	T	0.876177	-0.0809174	0.0102675	4.01944e-15	-0.07385	0.0103801	1.12276e-12	-0.07113	1
ENSG00000119004	CYP20A1	rs72926501	2	203517049	278072	204381772	A	T	0.960605	0.111912	0.017462	1.6116e-10	0.104752	0.0175866	2.57919e-09	-0.023558	2
ENSG00000119004	CYP20A1	rs73055463	2	203848084	609107	204712807	T	G	0.945952	0.0679403	0.0150612	6.6134e-06	0.0633853	0.0151268	2.7862e-05	0	3
ENSG00000119013	NDUFB3	rs13392371	2	200951698	-119735	201816421	T	A	0.835871	0.128481	0.00826253	3.43401e-53	0.124794	0.00848041	5.11902e-49	-0.0515818	1
ENSG00000119013	NDUFB3	rs145395636	2	201098135	26702	201962858	A	T	0.977651	-0.197306	0.0211521	1.62936e-20	-0.181176	0.021373	2.31275e-17	0	2
ENSG00000119041	GTF3C3	rs72918690	2	196799713	-12	197664437	C	T	0.939282	0.59491	0.0199407	4.46589e-179	0.604245	0.0218571	3.18141e-168	-0.0833531	1
ENSG00000119041	GTF3C3	rs72922638	2	196986014	186289	197850738	T	C	0.886665	0.048173	0.0160153	0.00264437	0.0843669	0.016082	1.55404e-07	0	2
ENSG00000119042	SATB2	rs12613262	2	199600604	129338	200465327	T	C	0.173491	-0.114612	0.0219481	1.84787e-07	-0.117166	0.0220134	1.02362e-07	0.0161643	2
ENSG00000119042	SATB2	rs17529309	2	199738959	267693	200603682	G	T	0.966043	0.326397	0.0457615	1.1375e-12	0.330355	0.0460143	7.00209e-13	0	1
ENSG00000119147	ECRG4	rs182505075	2	105745014	-318232	106361471	C	G	0.635953	-0.10647	0.0175034	1.27598e-09	-0.100228	0.0178068	1.8163e-08	-0.104285	5
ENSG00000119147	ECRG4	rs56119132	2	105794330	-268916	106410787	G	A	0.797265	-0.12729	0.0211145	1.78245e-09	-0.164211	0.0213563	1.48147e-14	-0.00677999	2
ENSG00000119147	ECRG4	rs17032271	2	106065861	2615	106682317	A	G	0.952734	-0.372202	0.0402574	3.48381e-20	-0.307946	0.0411253	6.99361e-14	-0.0710652	3
ENSG00000119147	ECRG4	rs66989638	2	106073280	10034	106689736	G	A	0.879223	0.57143	0.0247324	6.91182e-112	0.670444	0.030818	6.19587e-105	-0.53024	1
ENSG00000119147	ECRG4	rs4851920	2	106103306	40060	106719762	T	C	0.221051	-0.135563	0.0203288	2.88619e-11	0.157131	0.0242192	8.70525e-11	0	4
ENSG00000119185	ITGB1BP1	rs11899325	2	9159474	-264073	9299603	A	G	0.628471	0.112249	0.0169804	4.26194e-11	0.0773442	0.0174895	9.76451e-06	-0.0332342	13
ENSG00000119185	ITGB1BP1	rs77819526	2	9277172	-146375	9417301	A	T	0.982664	0.653331	0.0605809	8.45283e-27	0.623471	0.0618964	7.28576e-24	-0.00346247	2
ENSG00000119185	ITGB1BP1	rs116106999	2	9301414	-122133	9441543	A	G	0.986789	0.626991	0.0693738	2.29902e-19	0.613591	0.0716026	1.04026e-17	-0.00364829	5
ENSG00000119185	ITGB1BP1	rs144381151	2	9302824	-120723	9442953	A	G	0.990868	0.674331	0.0845223	1.85672e-15	0.7909	0.0859348	3.46514e-20	0.00748992	3
ENSG00000119185	ITGB1BP1	rs75388003	2	9320471	-103076	9460600	G	A	0.982317	-0.295884	0.061027	1.28522e-06	-0.264554	0.0615213	1.70636e-05	-0.0209364	15
ENSG00000119185	ITGB1BP1	rs74921310	2	9345251	-78296	9485380	C	T	0.968518	0.450741	0.0451271	2.94139e-23	0.414916	0.0462078	2.72383e-19	-0.0178622	4
ENSG00000119185	ITGB1BP1	rs115746996	2	9358352	-65195	9498481	C	T	0.987939	0.292344	0.0738497	7.65089e-05	0.371026	0.0748435	7.14558e-07	0.00454874	11
ENSG00000119185	ITGB1BP1	rs79125280	2	9368203	-55344	9508332	G	A	0.988921	0.99081	0.0770336	3.16193e-37	0.935036	0.0788969	2.11691e-32	0.0111057	1
ENSG00000119185	ITGB1BP1	rs146630056	2	9375373	-48174	9515502	G	A	0.99037	0.267941	0.0831962	0.00128809	0.352867	0.0841891	2.77287e-05	-0.0514261	16
ENSG00000119185	ITGB1BP1	rs2715860	2	9388407	-35140	9528536	G	C	0.662744	-0.186537	0.0168168	3.08653e-28	-0.124921	0.0185649	1.70962e-11	0.170479	7
ENSG00000119185	ITGB1BP1	rs74488278	2	9417862	-5685	9557991	C	T	0.969171	-0.396758	0.0460147	8.87122e-18	-0.277918	0.0473663	4.42623e-09	-0.042269	10
ENSG00000119185	ITGB1BP1	rs35165512	2	9420800	-2747	9560929	T	G	0.958387	-0.382816	0.0393289	3.52509e-22	-0.34017	0.0402465	2.85968e-17	-0.0389063	6
ENSG00000119185	ITGB1BP1	rs567970059	2	9450177	26630	9590306	A	G	0.966553	0.2604	0.0443389	4.57985e-09	0.277598	0.0452809	8.75606e-10	-0.0418945	9
ENSG00000119185	ITGB1BP1	rs202206290	2	9472545	48998	9612674	AT	A	0.98261	0.322157	0.0629646	3.23857e-07	0.43166	0.0644772	2.16018e-11	-0.0104628	8
ENSG00000119185	ITGB1BP1	rs77607996	2	9594027	170480	9734156	T	G	0.962299	0.234706	0.0423844	3.23638e-08	0.188068	0.0436649	1.65438e-05	-0.0633393	14
