## Supplementary tables for "Genetic determinants of blood gene expression and splicing and their contribution to molecular phenotypes and health outcomes" (part 3 of 3)

### Sheet: Table_S3 (continued)
Table S3. Independent signals per cis-eGene after conditional analysis.
ENSG00000119185	ITGB1BP1	rs72777064	2	9655240	231693	9795369	T	C	0.795876	-0.0777433	0.0199003	9.492e-05	-0.0988412	0.0205246	1.46647e-06	0	12
ENSG00000119203	CPSF3	rs145913928	2	9423677	26	9563806	G	T	0.994873	-1.36416	0.0593251	6.7392e-111	-0.915285	0.0922476	3.33829e-23	-0.0575275	1
ENSG00000119203	CPSF3	rs34118021	2	9453754	30103	9593883	G	T	0.625243	-0.0482736	0.00905465	1.02106e-07	-0.0453374	0.00963928	2.55866e-06	0.33436	3
ENSG00000119203	CPSF3	rs188359916	2	9487813	64162	9627942	T	C	0.925091	-0.102259	0.0167619	1.14232e-09	-0.0822794	0.0178361	3.9675e-06	-0.0211336	4
ENSG00000119203	CPSF3	rs147722775	2	9490629	66978	9630758	C	T	0.992815	-1.08779	0.0501805	2.43691e-99	-0.539818	0.0775106	3.2969e-12	0	2
ENSG00000119729	RHOQ	rs4953356	2	46351785	-190021	46578924	G	T	0.518141	0.0231972	0.0110747	0.0362602	0.0692973	0.0115384	1.90407e-09	0.144834	6
ENSG00000119729	RHOQ	rs80040390	2	46491294	-50512	46718433	G	A	0.902643	-0.20768	0.0183693	2.95275e-29	-0.173424	0.0200069	4.38926e-18	-0.0762367	3
ENSG00000119729	RHOQ	rs76785100	2	46521265	-20541	46748404	G	A	0.962682	-0.266837	0.0289625	4.68836e-20	-0.244262	0.0306144	1.47938e-15	0.0937364	5
ENSG00000119729	RHOQ	rs111391741	2	46534768	-7038	46761907	C	CCTTA	0.186684	-0.123743	0.013844	5.59415e-19	-0.183863	0.0162111	8.1505e-30	-0.276483	1
ENSG00000119729	RHOQ	rs62134737	2	46541956	150	46769095	C	T	0.981797	-0.295892	0.0411448	7.43614e-13	-0.446777	0.0433357	6.37187e-25	-0.0771813	2
ENSG00000119729	RHOQ	rs1001746	2	46547460	5654	46774599	A	G	0.787169	0.106256	0.0136414	8.26168e-15	0.128179	0.015597	2.06601e-16	-0.25234	4
ENSG00000119729	RHOQ	rs6719813	2	46587498	45692	46814637	T	A	0.794621	0.0478074	0.0136332	0.000458014	0.0931007	0.0155891	2.3411e-09	-0.0441947	7
ENSG00000119729	RHOQ	rs149426254	2	46690307	148501	46917446	A	G	0.993036	-0.367668	0.0648648	1.5302e-08	-0.311161	0.0657027	2.18095e-06	0	8
ENSG00000119737	GPR75	rs2287347	2	53812428	-47539	54039565	C	G	0.913819	0.175029	0.0212548	2.31519e-16	0.198852	0.0216757	4.56073e-20	0.160502	1
ENSG00000119737	GPR75	rs810909	2	53846034	-13933	54073171	T	C	0.595904	-0.0695282	0.0124068	2.21554e-08	-0.0877804	0.0126059	3.32083e-12	0	2
ENSG00000119760	SUPT7L	rs78378018	2	27599416	-64424	27822283	G	GAC	0.777943	-0.0886969	0.0085204	4.21214e-25	-0.0886969	0.00861383	7.26668e-25	0	1
ENSG00000119771	KLHL29	rs140287944	2	23296524	-88655	23519395	G	A	0.98157	0.106854	0.0548073	0.0512796	0.235455	0.0560487	2.65868e-05	-0.206668	5
ENSG00000119771	KLHL29	rs2918003	2	23390550	5371	23613421	A	G	0.245671	0.180258	0.0168854	2.67393e-26	0.12483	0.019497	1.52836e-10	0.454725	2
ENSG00000119771	KLHL29	rs6727901	2	23431040	45861	23653911	G	C	0.587947	0.164354	0.0149417	8.42691e-28	0.116974	0.0169614	5.33132e-12	0.0597443	1
ENSG00000119771	KLHL29	rs62125418	2	23532943	147764	23755813	G	A	0.962508	0.232436	0.0392215	3.32369e-09	0.187208	0.0395097	2.15544e-06	-0.0478719	4
ENSG00000119771	KLHL29	rs76193254	2	23535885	150706	23758755	A	G	0.966738	-0.254304	0.0400445	2.35077e-10	-0.223492	0.0403503	3.04554e-08	0	3
ENSG00000119772	DNMT3A	rs754209	2	25279900	-62690	25502769	C	T	0.635037	0.101831	0.00672769	1.4827e-50	0.106586	0.00694694	3.95609e-53	-0.127435	1
ENSG00000119772	DNMT3A	rs1010658	2	25372325	29735	25595194	T	C	0.269622	0.0261943	0.00750801	0.000489623	0.0409296	0.00757824	6.62943e-08	0	2
ENSG00000119777	TMEM214	rs1866560	2	27105685	72775	27328553	T	G	0.446825	-0.0589383	0.00823898	9.7774e-13	-0.0589383	0.0082836	1.11865e-12	0	1
ENSG00000119782	FKBP1B	rs6756419	2	23904034	-145667	24126904	A	G	0.374519	0.0910182	0.00816549	1.7045e-28	0.0436466	0.00985395	9.45165e-06	-0.383134	3
ENSG00000119782	FKBP1B	rs77959151	2	24012277	-37424	24235147	G	T	0.871575	-0.0965562	0.0117356	2.4555e-16	-0.0782252	0.0130932	2.30801e-09	-0.0513134	2
ENSG00000119782	FKBP1B	rs10177683	2	24072324	22623	24295194	C	G	0.860593	-0.117323	0.0112459	3.34101e-25	-0.0989586	0.0125543	3.21061e-15	0	1
ENSG00000119787	ATL2	rs116356161	2	38109038	-268247	38336180	T	G	0.98732	-0.426427	0.0427569	3.41033e-23	-0.386438	0.0439598	1.48613e-18	-0.0869498	1
ENSG00000119787	ATL2	rs68352	2	38180824	-196461	38407966	T	C	0.576856	0.0362685	0.00992414	0.000260455	0.0725476	0.010778	1.68424e-11	-0.208152	2
ENSG00000119787	ATL2	rs568760271	2	38261140	-116145	38488282	C	CCA	0.933134	0.142791	0.0197505	5.63289e-13	0.109872	0.021107	1.93483e-07	-0.103435	6
ENSG00000119787	ATL2	rs72900261	2	38283095	-94190	38510237	T	C	0.843114	-0.11941	0.0130908	1.07921e-19	-0.0954275	0.0142422	2.07935e-11	0.0763146	3
ENSG00000119787	ATL2	rs6716350	2	38358932	-18353	38586074	C	T	0.716617	-0.0688071	0.0105643	8.1386e-11	-0.0614189	0.0113819	6.80656e-08	-0.0538419	5
ENSG00000119787	ATL2	rs1900705	2	38414023	36738	38641165	A	T	0.931685	0.134296	0.0194105	5.17794e-12	0.0912201	0.0204592	8.24855e-06	-0.0566416	8
ENSG00000119787	ATL2	rs13409321	2	38417064	39779	38644206	T	C	0.965424	-0.271029	0.0258785	2.19819e-25	-0.157079	0.0285438	3.73167e-08	-0.030526	4
ENSG00000119787	ATL2	rs117494091	2	38428697	51412	38655839	A	G	0.930406	0.0875438	0.0192169	5.35883e-06	0.0909857	0.0195931	3.42104e-06	-0.02166	7
ENSG00000119787	ATL2	rs200799763	2	39250081	872796	39477222	AATG	A	0.978304	-0.202548	0.0330897	1.00537e-09	-0.139651	0.0335563	3.15906e-05	0	9
ENSG00000119801	YPEL5	rs148426211	2	30146549	-392	30369415	G	C	0.982402	-0.0991064	0.0238551	3.31845e-05	-0.0990796	0.0238993	3.38748e-05	-0.00737161	3
ENSG00000119801	YPEL5	rs76886327	2	30159001	12060	30381867	T	C	0.988187	-0.256211	0.0287184	6.50205e-19	-0.266017	0.0290094	4.7289e-20	0.0601263	1
ENSG00000119801	YPEL5	rs10182034	2	30228387	81446	30451253	G	C	0.394725	0.0301851	0.00644022	2.85225e-06	0.0333657	0.00646683	2.47583e-07	0	2
ENSG00000119812	FAM98A	rs13014054	2	33453857	-145525	33678924	A	G	0.548435	-0.0525329	0.0128301	4.30267e-05	-0.0546357	0.0128584	2.14716e-05	-0.00407025	3
ENSG00000119812	FAM98A	rs11066	2	33584227	-15155	33809294	A	G	0.243415	-0.0766735	0.0143591	9.75321e-08	-0.0857235	0.0145299	3.63929e-09	-0.136026	1
ENSG00000119812	FAM98A	rs116221550	2	33584784	-14598	33809851	T	C	0.994608	-0.313312	0.0857346	0.000260592	-0.392824	0.0866659	5.82567e-06	0	2
ENSG00000119820	YIPF4	rs4952207	2	32158009	-119895	32383078	C	T	0.595714	-0.0678911	0.00887948	2.50716e-14	-0.0798966	0.00945256	2.85442e-17	0.112052	1
ENSG00000119820	YIPF4	rs190747492	2	32492586	214682	32717653	A	C	0.987188	-0.244077	0.0386904	3.08069e-10	-0.181704	0.0394585	4.12565e-06	0.0972722	3
ENSG00000119820	YIPF4	rs62136333	2	32578807	300903	32803874	C	A	0.412167	-0.0362149	0.00873823	3.46751e-05	-0.0553769	0.00924584	2.10639e-09	0	2
ENSG00000119844	AFTPH	rs737472	2	64322687	-201618	64549821	G	T	0.705481	-0.0314412	0.00732845	1.82068e-05	-0.0312198	0.00734201	2.11672e-05	0.00515344	2
ENSG00000119844	AFTPH	rs7566530	2	64578316	54011	64805450	C	T	0.893713	-0.0637815	0.0106715	2.44547e-09	-0.0635501	0.0107096	2.95773e-09	0	1
ENSG00000119862	LGALSL	rs115377634	2	63811507	-642462	64038641	G	A	0.993809	-0.250326	0.0847972	0.00317253	-0.36516	0.0849366	1.71415e-05	-0.00859522	5
ENSG00000119862	LGALSL	rs11125994	2	64219192	-234777	64446326	C	T	0.51538	-0.212794	0.0129402	4.20071e-59	-0.0772088	0.0140193	3.64368e-08	0.317513	4
ENSG00000119862	LGALSL	rs17739675	2	64267779	-186190	64494913	C	A	0.862172	-0.705878	0.016761	<2.23e-308	-0.667877	0.0209938	4.27367e-222	0.141734	1
ENSG00000119862	LGALSL	rs6546065	2	64320338	-133631	64547472	C	A	0.473627	-0.144477	0.0134087	9.35599e-27	-0.100238	0.014043	9.47422e-13	-0.232261	3
ENSG00000119862	LGALSL	rs115764358	2	64348954	-105015	64576088	C	T	0.946942	-0.0943017	0.0292197	0.0012582	-0.244494	0.0301227	4.79402e-16	0	2
ENSG00000119865	CNRIP1	rs5831921	2	68251650	-68401	68478782	G	GT	0.598083	-0.123724	0.0193078	1.62095e-10	-0.0851194	0.0200809	2.24701e-05	0.236262	4
ENSG00000119865	CNRIP1	rs10169617	2	68313246	-6805	68540378	T	C	0.635829	0.0348268	0.0199389	0.0807596	-0.114408	0.0219969	1.98102e-07	0.347104	3
ENSG00000119865	CNRIP1	rs7604489	2	68352779	32728	68579911	C	T	0.850022	0.609285	0.0257982	1.4987e-116	0.697978	0.0301993	3.47409e-118	0.248655	1
ENSG00000119865	CNRIP1	rs112405026	2	68413502	93451	68640634	G	A	0.988027	0.0158855	0.0872094	0.85547	-0.505923	0.0899977	1.89288e-08	0	2
ENSG00000119866	BCL11A	rs726591	2	60351997	-202470	60579132	G	A	0.436038	-0.0501068	0.00773834	1.04539e-10	-0.0363088	0.00805167	6.49883e-06	0.263199	2
ENSG00000119866	BCL11A	rs243082	2	60385988	-168479	60613123	C	T	0.718654	-0.0691956	0.00857416	8.85869e-16	-0.0586565	0.00894398	5.44563e-11	0	1
ENSG00000119878	CRIPT	rs6739397	2	46631182	14766	46858321	G	C	0.560732	-0.364141	0.0126174	1.345e-168	-0.398696	0.014935	5.33181e-157	0.409424	1
ENSG00000119878	CRIPT	rs111509745	2	46638731	22315	46865870	T	G	0.878501	-0.116909	0.0209071	2.37568e-08	0.131061	0.0229385	1.10632e-08	0	2
ENSG00000119888	EPCAM	rs9973596	2	47070964	-274194	47298103	T	C	0.180543	0.0900588	0.0242701	0.000209117	0.107163	0.0243861	1.11064e-05	-0.0302055	5
ENSG00000119888	EPCAM	rs12469004	2	47266941	-78217	47494080	A	G	0.844728	0.0567569	0.0255956	0.0266407	0.124739	0.0264355	2.37466e-06	0.236303	4
ENSG00000119888	EPCAM	rs75569673	2	47297650	-47508	47524789	A	G	0.915924	-0.241057	0.032963	3.06251e-13	-0.295599	0.034185	5.28543e-18	-0.0473058	1
ENSG00000119888	EPCAM	rs4380295	2	47345021	-137	47572160	G	A	0.947608	-0.165795	0.0408539	5.02564e-05	-0.197883	0.0410266	1.41213e-06	-0.0501815	3
ENSG00000119888	EPCAM	rs56368712	2	47372663	27505	47599802	T	A	0.923792	-0.240742	0.0346039	3.95856e-12	-0.283893	0.0350539	5.5529e-16	0	2
ENSG00000121152	NCAPH	rs575433250	2	96475889	140123	97141626	CT	C	0.704873	-0.0730773	0.0166685	1.19018e-05	-0.0730773	0.0167017	1.21187e-05	0	1
ENSG00000121964	GTDC1	rs77406766	2	144053038	-279530	144810605	G	A	0.977297	0.242499	0.0389842	5.39374e-10	0.25353	0.0391724	9.66087e-11	-0.028939	1
ENSG00000121964	GTDC1	rs13419007	2	144286086	-46482	145043653	C	T	0.836231	0.0794123	0.0157807	5.03066e-07	0.0865799	0.0158584	4.77357e-08	-0.0614922	2
ENSG00000121964	GTDC1	rs72858408	2	144311652	-20916	145069219	C	A	0.979911	0.160225	0.0418125	0.000128795	0.182015	0.0419717	1.44687e-05	0	3
ENSG00000121988	ZRANB3	rs72986437	2	135460410	-70808	136217980	C	T	0.930161	0.296513	0.0302385	1.75518e-22	0.296513	0.0305345	2.71378e-22	0	1
ENSG00000121989	ACVR2A	rs16827195	2	147332188	-512329	148089756	T	G	0.98149	0.212534	0.0412274	2.63942e-07	0.192623	0.0413541	3.19462e-06	-0.0295736	2
ENSG00000121989	ACVR2A	rs70992180	2	147882810	38293	148640379	CAA	C	0.702723	-0.202883	0.0119161	4.19388e-63	-0.201203	0.0122767	2.29254e-60	0	1
ENSG00000122085	MTERF4	rs78834190	2	241093979	-8353	242033394	C	A	0.788731	-0.4011	0.0112594	6.29798e-246	-0.313998	0.0129309	2.98253e-130	-0.208944	1
ENSG00000122085	MTERF4	rs2240538	2	241095731	-6601	242035146	G	T	0.848943	0.550368	0.0120731	<2.23e-308	0.385982	0.0178276	5.97321e-104	0.581114	2
ENSG00000122085	MTERF4	rs2240541	2	241126209	23877	242065624	A	G	0.937421	0.633813	0.0196913	2.34722e-205	0.23729	0.0264918	3.33301e-19	0	3
ENSG00000123485	HJURP	rs626110	2	233853834	-732	234762480	A	T	0.336652	-0.111991	0.0171594	7.45347e-11	-0.111991	0.0172345	8.13765e-11	0	1
ENSG00000123600	METTL8	rs12989938	2	171354834	-79968	172211344	G	A	0.764449	0.697399	0.0128292	<2.23e-308	0.697399	0.016243	<2.23e-308	0	1
ENSG00000123607	TTC21B	rs1432275	2	165837975	-115841	166694485	G	A	0.615619	0.0816123	0.00979623	1.04423e-16	0.0821882	0.00986691	8.10602e-17	0.0117225	1
ENSG00000123607	TTC21B	rs6735642	2	165969128	15312	166825638	G	A	0.720516	-0.0522375	0.0105459	7.55393e-07	-0.0532579	0.010572	4.71334e-07	0	2
ENSG00000123609	NMI	rs3856557	2	151280447	-9447	152136961	G	A	0.526455	-0.285254	0.00578385	<2.23e-308	-0.282115	0.00715741	<2.23e-308	-0.102923	1
ENSG00000123609	NMI	rs75730999	2	151298108	8214	152154622	A	G	0.986996	0.264582	0.0314011	4.71933e-17	0.136613	0.0318031	1.7424e-05	0	2
ENSG00000123610	TNFAIP6	rs6715393	2	151284394	-73198	152140908	A	G	0.383397	0.614472	0.00961154	<2.23e-308	0.623491	0.0133173	<2.23e-308	-0.139753	1
ENSG00000123610	TNFAIP6	rs75730999	2	151298108	-59484	152154622	A	G	0.986996	-0.0961501	0.056518	0.0889669	0.276948	0.0570885	1.22714e-06	0	2
ENSG00000123612	ACVR1C	rs1542348	2	157489754	-139110	158346266	C	T	0.889409	-0.113761	0.0194766	5.54675e-09	-0.111173	0.0195449	1.28461e-08	0.00702107	2
ENSG00000123612	ACVR1C	rs10184376	2	157585493	-43371	158442005	C	T	0.921025	-0.434617	0.0219688	1.06826e-83	-0.433709	0.0228653	3.13492e-80	0	1
ENSG00000123636	BAZ2B	rs7559223	2	159367760	-248809	160224271	C	T	0.168997	-0.106133	0.0113565	1.38345e-20	-0.0653559	0.0115401	1.48416e-08	0.0262274	3
ENSG00000123636	BAZ2B	rs6758323	2	159566576	-49993	160423087	G	A	0.976085	0.655997	0.0262628	2.60515e-129	0.511917	0.0282446	2.04582e-73	-0.144392	2
ENSG00000123636	BAZ2B	rs10184034	2	159648916	32347	160505427	A	G	0.62141	-0.3521	0.00716252	<2.23e-308	-0.323368	0.00893875	1.45153e-286	0	1
ENSG00000123983	ACSL3	rs35445209	2	222744224	-116718	223608943	TA	T	0.546814	0.0468175	0.011941	8.955e-05	0.0619636	0.0120934	2.99531e-07	-0.00914205	3
ENSG00000123983	ACSL3	rs12468021	2	222861606	664	223726324	C	A	0.979167	-0.483757	0.0405829	2.73665e-32	-0.457784	0.0412869	1.43649e-28	0.0690503	1
ENSG00000123983	ACSL3	rs795891	2	222881016	20074	223745734	A	G	0.19316	-0.136257	0.0150587	2.09115e-19	-0.131837	0.0154295	1.29066e-17	0.0697182	2
ENSG00000123983	ACSL3	rs111737878	2	222967367	106425	223832085	T	A	0.960256	-0.14553	0.0299898	1.25807e-06	-0.131353	0.0301337	1.30653e-05	0	4
ENSG00000123989	CHPF	rs3731912	2	219542000	-1809	220406722	T	C	0.272303	0.181008	0.0115137	2.66822e-54	0.181008	0.0118017	4.29407e-53	0	1
ENSG00000123992	DNPEP	rs3821040	2	219374600	-25422	220239322	G	A	0.127199	0.144972	0.0120726	9.77244e-33	0.0741799	0.0127166	5.43398e-09	-0.267235	2
ENSG00000123992	DNPEP	rs147540986	2	219408475	8453	220273197	C	T	0.989621	-0.953483	0.0375784	4.07132e-133	-0.886486	0.0415387	4.70355e-101	0.0146321	1
ENSG00000123992	DNPEP	rs12996466	2	219548939	148917	220413661	C	T	0.00509771	-0.268241	0.0569439	2.54184e-06	-0.257684	0.0570992	6.39424e-06	0	3
ENSG00000124006	OBSL1	rs2278200	2	219557678	-14181	220422400	C	G	0.544635	0.100442	0.0191498	1.63183e-07	0.0888348	0.019346	4.3925e-06	-0.0894894	3
ENSG00000124006	OBSL1	rs567328066	2	219571440	-419	220436162	C	G	0.989135	-1.72808	0.0869637	2.13369e-84	-1.79852	0.0911759	1.29525e-86	-0.0941753	1
ENSG00000124006	OBSL1	rs11893842	2	219572251	392	220436973	A	G	0.537183	-0.194539	0.0186429	3.25581e-25	-0.237642	0.0190027	6.94404e-36	0	2
ENSG00000124019	FAM124B	rs72968530	2	224361364	-40743	225226081	A	G	0.937646	-0.430454	0.0346308	6.44113e-35	-0.453388	0.0352663	7.94593e-38	-0.0700461	1
ENSG00000124019	FAM124B	rs11360338	2	224403941	1834	225268658	CA	C	0.829803	-0.190305	0.0224288	2.86949e-17	-0.210663	0.0226488	1.38763e-20	0	2
ENSG00000124356	STAMBP	rs72915479	2	73826865	-2051	74053992	G	A	0.935015	-0.420441	0.0310122	4.30954e-41	-0.306496	0.0352124	3.19773e-18	-0.0466557	2
ENSG00000124356	STAMBP	rs116524817	2	73829414	498	74056541	C	T	0.977122	0.661281	0.051163	1.43757e-37	0.752051	0.0551336	2.29943e-42	-0.0287352	1
ENSG00000124356	STAMBP	rs77000353	2	73850429	21513	74077556	G	T	0.987215	-0.888497	0.0693889	6.47003e-37	-0.59712	0.0780015	1.92968e-14	-0.0644783	3
ENSG00000124356	STAMBP	rs35283510	2	73851587	22671	74078714	G	T	0.799979	-0.0816584	0.0196074	3.17474e-05	-0.151254	0.0222992	1.17762e-11	-0.10426	4
ENSG00000124356	STAMBP	rs74441357	2	73865049	36133	74092176	T	G	0.953626	0.321693	0.0372543	7.95728e-18	0.255361	0.0379004	1.60929e-11	-0.0447388	5
ENSG00000124356	STAMBP	rs149232161	2	73872534	43618	74099661	AAGG	A	0.963022	-0.34493	0.0411394	6.68356e-17	-0.242713	0.044282	4.22744e-08	0	6
ENSG00000124357	NAGK	rs2287328	2	71070565	6221	71297695	T	C	0.840464	1.08202	0.00811837	<2.23e-308	1.06399	0.018673	<2.23e-308	-0.146742	1
ENSG00000124357	NAGK	rs11890583	2	71074902	10558	71302032	C	T	0.89657	-0.0326766	0.0217185	0.132508	0.186141	0.0221722	4.65066e-17	-0.113076	2
ENSG00000124357	NAGK	rs72836198	2	71086310	21966	71313440	C	T	0.892455	-0.0983067	0.0210868	3.21946e-06	0.127299	0.0216338	3.99816e-09	-0.149893	3
ENSG00000124357	NAGK	rs80287482	2	71096016	31672	71323146	G	C	0.857649	0.670643	0.0164759	<2.23e-308	0.125876	0.0218602	8.49999e-09	0	4
ENSG00000124370	MCEE	rs113259227	2	71092393	-37846	71319523	C	T	0.890682	-0.0675079	0.0225842	0.0028121	-0.145771	0.0232402	3.55635e-10	-0.237602	2
ENSG00000124370	MCEE	rs11541017	2	71124357	-5882	71351487	G	A	0.632749	-0.200022	0.0146554	1.30094e-41	-0.222442	0.0153656	1.70335e-47	0	1
ENSG00000124374	PAIP2B	rs7593893	2	71049433	-177670	71276563	T	C	0.724275	0.071415	0.0124591	1.05555e-08	0.0649284	0.012582	2.46381e-07	-0.0845134	3
ENSG00000124374	PAIP2B	rs2670746	2	71299494	72391	71526624	T	C	0.0867725	-0.280308	0.0192579	5.7596e-47	-0.254445	0.0198641	1.4545e-37	0.106469	1
ENSG00000124374	PAIP2B	rs17006902	2	71357142	130039	71584272	T	G	0.8695	-0.156156	0.0164981	4.5379e-21	-0.139353	0.0167942	1.06146e-16	0	2
ENSG00000124380	SNRNP27	rs11900749	2	69826684	-67272	70053816	T	C	0.816962	0.384652	0.0149783	4.13451e-136	0.263791	0.016492	1.38242e-57	-0.247275	2
ENSG00000124380	SNRNP27	rs35344582	2	69920961	27005	70148093	C	T	0.762474	-0.500993	0.0122965	<2.23e-308	-0.444129	0.0146783	4.15846e-201	0	1
ENSG00000124383	MPHOSPH10	rs542035696	2	70553688	-576944	70780820	T	G	0.993864	0.208235	0.0486584	1.91059e-05	0.21281	0.048792	1.29122e-05	-0.0183023	3
ENSG00000124383	MPHOSPH10	rs145761845	2	71051919	-78713	71279049	TC	T	0.84369	0.0281244	0.0101704	0.00570925	0.0458285	0.0105813	1.4838e-05	-0.0497708	4
ENSG00000124383	MPHOSPH10	rs1813348	2	71130504	-128	71357634	C	T	0.320891	-0.0851364	0.00788969	7.89695e-27	-0.0523897	0.00903041	6.57331e-09	0.44592	2
ENSG00000124383	MPHOSPH10	rs357748	2	71145903	15271	71373033	T	C	0.692476	-0.0899318	0.00805306	1.35881e-28	-0.0737598	0.00944491	5.74253e-15	0	1
ENSG00000124831	LRRFIP1	rs72990155	2	237604534	-23053	238513177	G	A	0.934328	-0.18815	0.013843	2.74178e-41	-0.0760922	0.0148605	3.0484e-07	-0.0707049	4
ENSG00000124831	LRRFIP1	rs34632616	2	237658926	31339	238567569	TAA	T	0.914304	0.118588	0.0120853	1.64247e-22	0.0738347	0.0124051	2.64909e-09	0.157764	3
ENSG00000124831	LRRFIP1	rs7600763	2	237679900	52313	238588543	G	A	0.231006	0.242545	0.00739497	2.17588e-212	0.206643	0.00873542	1.02965e-123	0.0328199	1
ENSG00000124831	LRRFIP1	rs62194228	2	237765912	138325	238674555	G	A	0.927775	0.0352956	0.0132533	0.00776818	0.0597159	0.0134759	9.36637e-06	-0.117193	5
ENSG00000124831	LRRFIP1	rs59473571	2	237771415	143828	238680058	G	A	0.838965	0.172132	0.0092904	5.40633e-74	0.150578	0.00976995	1.35106e-53	0	2
ENSG00000125538	IL1B	rs2222131	2	112700338	-136478	113457915	T	G	0.509001	0.0864053	0.00993	4.4838e-18	0.0902706	0.0100447	2.54388e-19	0.0865626	1
ENSG00000125538	IL1B	rs2068777	2	112938549	101733	113696126	A	G	0.382811	-0.0389221	0.0103935	0.000182702	-0.0469587	0.0104465	6.95109e-06	0	2
ENSG00000125551	PLGLB2	rs114033894	2	86750104	-997983	86977227	T	G	0.982706	-0.533844	0.0696413	2.1536e-14	-0.467201	0.0722312	9.92239e-11	-0.0191138	4
ENSG00000125551	PLGLB2	rs148276931	2	86780185	-967902	87007308	A	C	0.980513	-0.0796681	0.065187	0.221714	-0.268021	0.0656362	4.43754e-05	-0.00765893	8
ENSG00000125551	PLGLB2	rs140336223	2	86842888	-905199	87070011	C	T	0.992363	-0.757303	0.10223	1.51709e-13	-0.906478	0.103389	1.82395e-18	-0.00684221	3
ENSG00000125551	PLGLB2	rs56333756	2	86848577	-899510	87075700	G	A	0.97799	0.105423	0.0606786	0.082384	0.37026	0.0618026	2.0854e-09	0.158601	5
ENSG00000125551	PLGLB2	rs11686235	2	86860689	-887398	87087812	T	C	0.550408	-0.407704	0.0171715	1.04797e-117	-0.278018	0.0236389	6.19546e-32	0.0866279	1
ENSG00000125551	PLGLB2	rs185128008	2	86927119	-820968	87154242	A	T	0.992468	0.249364	0.104259	0.0168063	0.523475	0.105045	6.24899e-07	-0.0157869	7
ENSG00000125551	PLGLB2	rs181943710	2	87172646	-575441	87399769	G	A	0.96239	-0.258782	0.0472364	4.51735e-08	-0.28063	0.0494458	1.38274e-08	-0.143345	6
ENSG00000125551	PLGLB2	rs75408504	2	87174906	-573181	87402029	C	T	0.640031	-0.375369	0.0181039	2.11438e-91	-0.270893	0.0244309	1.43232e-28	0	2
ENSG00000125611	CHCHD5	rs34098788	2	112580987	-3253	113338564	G	A	0.882085	-0.103221	0.0115883	7.37118e-19	-0.0635521	0.0120276	1.26504e-07	0.165285	3
ENSG00000125611	CHCHD5	rs768069	2	112585522	1282	113343099	C	A	0.182664	-0.131655	0.00942548	1.83463e-43	-0.120748	0.00974525	2.94558e-35	-0.0329402	1
ENSG00000125611	CHCHD5	rs6758898	2	112625107	40867	113382684	G	A	0.388672	0.0692627	0.0076379	1.7481e-19	0.058694	0.00782757	6.46189e-14	0	2
ENSG00000125618	PAX8	rs11123170	2	113221363	-57558	113978940	C	G	0.636643	0.982885	0.0146903	<2.23e-308	0.912605	0.0231153	<2.23e-308	-0.491121	1
ENSG00000125618	PAX8	rs7587376	2	113283857	4936	114041434	T	C	0.369613	-0.605655	0.0191756	1.67635e-198	-0.169123	0.0242454	3.04877e-12	0.186638	3
ENSG00000125618	PAX8	rs2863957	2	113331974	53053	114089551	C	A	0.782013	-0.0620337	0.0241272	0.0101683	0.155571	0.0247404	3.21284e-10	-0.117785	4
ENSG00000125618	PAX8	rs199887795	2	113635288	356367	114392865	GCTT	G	0.637481	0.243893	0.0204054	1.88083e-32	0.17199	0.0209136	1.97087e-16	0	2
ENSG00000125629	INSIG2	rs147673240	2	117890004	-198448	118647580	A	G	0.989978	-0.322195	0.0540645	2.71807e-09	-0.23515	0.0544935	1.59456e-05	-0.0403246	5
ENSG00000125629	INSIG2	rs1352083	2	118090265	1813	118847841	G	A	0.735007	0.183445	0.0123269	5.74954e-49	0.173309	0.0133054	8.76359e-39	0.290346	1
ENSG00000125629	INSIG2	rs74335158	2	118097866	9414	118855442	C	T	0.972031	0.376763	0.0327053	2.69355e-30	0.293994	0.0347988	2.95308e-17	-0.0818601	3
ENSG00000125629	INSIG2	rs3842969	2	118153647	65195	118911223	C	T	0.821718	0.042795	0.0144315	0.00303848	0.0974113	0.0151163	1.16275e-10	0.270936	4
ENSG00000125629	INSIG2	rs11123476	2	118170144	81692	118927720	A	G	0.26809	-0.113111	0.0122623	4.23321e-20	-0.167118	0.0130379	1.30272e-37	0	2
ENSG00000125630	POLR1B	rs13416022	2	112558773	16858	113316350	A	C	0.181866	0.0853847	0.0126045	1.40746e-11	0.144593	0.0129316	5.02852e-29	0.131475	2
ENSG00000125630	POLR1B	rs137910424	2	112576315	34400	113333892	TTTG	T	0.917215	-0.490675	0.0160606	5.99436e-187	-0.511418	0.0176889	8.48075e-184	0.0566995	1
ENSG00000125630	POLR1B	rs34098788	2	112580987	39072	113338564	G	A	0.882085	-0.0798442	0.0153074	1.90725e-07	-0.0835023	0.0155661	8.12342e-08	0	3
ENSG00000125633	CCDC93	rs34909238	2	117882394	-131739	118639970	CT	C	0.705089	-0.0330506	0.00626757	1.401e-07	-0.0358985	0.00642349	2.28866e-08	-0.142696	2
ENSG00000125633	CCDC93	rs35963772	2	118019853	5720	118777429	GA	G	0.734354	-0.0453942	0.00654273	4.52135e-12	-0.0467882	0.00673031	3.60499e-12	-0.143539	1
ENSG00000125633	CCDC93	rs143197656	2	118115519	101386	118873095	TAACTC	T	0.933678	0.0678682	0.011325	2.21911e-09	0.04816	0.0116139	3.37217e-05	0	3
ENSG00000125637	PSD4	rs2241976	2	113185893	28568	113943470	A	G	0.577529	-0.31703	0.00701315	<2.23e-308	-0.308954	0.00869356	1.26201e-276	-0.0658494	1
ENSG00000125637	PSD4	rs7563124	2	113207621	50296	113965198	T	A	0.786298	-0.111221	0.010255	4.41013e-27	-0.0977435	0.0118876	1.99591e-16	-0.470465	2
ENSG00000125637	PSD4	rs3748916	2	113226456	69131	113984033	G	A	0.52151	0.1628	0.00798964	1.81502e-88	0.0662681	0.00970863	8.75054e-12	0	3
ENSG00000127824	TUBA4A	rs11556349	2	219250304	-27866	220115026	C	T	0.992021	0.169619	0.0296256	1.09675e-08	0.176059	0.0297374	3.21025e-09	0.0291537	2
ENSG00000127824	TUBA4A	rs6712442	2	219252611	-25559	220117333	T	G	0.103067	-0.0631429	0.00862212	2.83648e-13	-0.0646351	0.00867323	9.17594e-14	0	1
ENSG00000127831	VIL1	rs921968	2	218407571	-11550	219272294	G	T	0.40423	-0.32747	0.00882609	4.07698e-264	-0.273861	0.0132348	4.04974e-95	-0.659887	1
ENSG00000127831	VIL1	rs17462630	2	218421818	2697	219286541	G	C	0.667271	0.269738	0.00959198	8.33644e-161	0.08461	0.0136705	6.04479e-10	0	2
ENSG00000127837	AAMP	rs12999734	2	218256805	-13452	219121528	A	G	0.437945	-0.0786721	0.00648812	2.45685e-33	-0.0754007	0.00662347	5.03196e-30	-0.105137	1
ENSG00000127837	AAMP	rs147309598	2	218270141	-116	219134864	T	A	0.992441	0.227076	0.0379529	2.3539e-09	0.181668	0.0383031	2.10683e-06	0	2
ENSG00000127838	PNKD	rs1870125	2	218323178	52786	219187901	C	T	0.408052	-0.308985	0.00977782	1.11e-198	-0.321148	0.0108997	8.35667e-191	0.177628	1
ENSG00000127838	PNKD	rs116059006	2	218352450	82058	219217173	C	T	0.914283	0.0226898	0.0190411	0.233469	0.122838	0.0193429	2.14549e-10	0	2
ENSG00000128641	MYO1B	rs528836917	2	190649499	-595686	191514225	C	G	0.994487	-0.491273	0.108657	6.29867e-06	-0.44286	0.108965	4.81897e-05	-0.0382707	2
ENSG00000128641	MYO1B	rs17412094	2	191284202	39017	192148928	G	A	0.582447	0.192462	0.016066	1.37156e-32	0.189929	0.016323	2.71473e-31	0	1
ENSG00000128654	MTX2	rs818357	2	176342307	72912	177207035	T	C	0.769306	-0.136712	0.0131541	5.00742e-25	-0.136712	0.0133058	9.1679e-25	0	1
ENSG00000128656	CHN1	rs2167568	2	174732459	-272922	175597187	G	T	0.46637	-0.250398	0.0174117	6.52181e-46	-0.124505	0.0183672	1.21286e-11	-0.234701	2
ENSG00000128656	CHN1	rs11446052	2	174816138	-189243	175680866	C	CA	0.570837	0.533076	0.0162937	1.93522e-211	0.47945	0.0195224	3.47404e-133	-0.320272	1
ENSG00000128656	CHN1	rs73031935	2	174957542	-47839	175822270	A	G	0.86789	-0.383835	0.0253036	9.17278e-51	-0.14535	0.0273695	1.09232e-07	-0.0241089	3
ENSG00000128656	CHN1	rs190733137	2	175017476	12095	175882204	C	A	0.994446	-0.354961	0.118006	0.00264389	-0.611791	0.118591	2.48471e-07	0	4
ENSG00000128683	GAD1	rs4667659	2	170816348	3135	171672858	G	A	0.97959	-2.03118	0.05112	1.9317e-297	-1.94542	0.0592206	1.12548e-236	-0.100123	1
ENSG00000128683	GAD1	rs3791872	2	170823005	9792	171679515	G	A	0.682117	0.334518	0.0177325	1.5267e-76	0.275371	0.0185025	4.25581e-50	0	2
ENSG00000128694	OSGEPL1	rs574895021	2	189081261	-681966	189945987	A	G	0.994195	0.662904	0.0925625	9.22281e-13	0.655681	0.0930694	1.85359e-12	-0.0159244	1
ENSG00000128694	OSGEPL1	rs80001709	2	189660636	-102591	190525362	A	G	0.960487	-0.180834	0.0356955	4.21974e-07	-0.176875	0.0357912	7.73851e-07	0	2
ENSG00000128699	ORMDL1	rs10931433	2	189764968	-19396	190629694	G	A	0.256312	0.237279	0.00619427	3.24252e-279	0.237279	0.00706634	3.42132e-247	0	1
ENSG00000128708	HAT1	rs113924638	2	171841517	-80931	172698027	C	T	0.956306	-0.466316	0.0253672	6.6314e-73	-0.193451	0.0318183	1.20277e-09	0.150706	3
ENSG00000128708	HAT1	rs371706510	2	171921028	-1420	172777538	TAAA	T	0.327017	-0.299623	0.0105195	1.33776e-164	-0.249831	0.0117586	3.53208e-100	0.262789	1
ENSG00000128708	HAT1	rs7340516	2	171929204	6756	172785714	T	C	0.879343	-0.369456	0.0155577	9.53168e-118	-0.206314	0.0204148	5.19095e-24	0	2
ENSG00000130147	SH3BP4	rs12468905	2	234710184	-241833	235618828	G	A	0.529505	-0.0628661	0.0155929	5.62587e-05	-0.0674936	0.0156269	1.56691e-05	0.0316371	3
ENSG00000130147	SH3BP4	rs974032	2	234838022	-113995	235746666	C	T	0.14313	0.158594	0.0217353	3.45323e-13	0.163262	0.0218646	8.20828e-14	-0.0107657	1
ENSG00000130147	SH3BP4	rs3731644	2	235041233	89216	235949877	T	C	0.904314	0.159321	0.0260458	1.03208e-09	0.159726	0.0261511	1.0101e-09	-0.0189007	2
ENSG00000130147	SH3BP4	rs113638592	2	235447262	495245	236355906	A	G	0.973359	-0.208738	0.0483161	1.59097e-05	-0.206516	0.0484189	1.9972e-05	0	4
ENSG00000130414	NDUFA10	rs7609118	2	240002286	-23059	240941703	C	A	0.684262	0.662455	0.0102213	<2.23e-308	0.454869	0.0197877	6.22225e-117	0.709212	1
ENSG00000130414	NDUFA10	rs10166776	2	240027895	2550	240967312	G	A	0.647918	0.638114	0.0102088	<2.23e-308	0.280397	0.0200575	2.07386e-44	-0.221102	2
ENSG00000130414	NDUFA10	rs6709170	2	240028144	2799	240967561	C	A	0.515621	-0.271146	0.0126887	1.03458e-96	-0.190156	0.013794	3.11798e-43	0	3
ENSG00000130508	PXDN	rs76843021	2	1721200	-23652	1724972	C	G	0.986581	-0.702841	0.0822662	1.74338e-17	-0.630351	0.0835317	4.47968e-14	0.0444134	5
ENSG00000130508	PXDN	rs73182754	2	1743961	-891	1747733	A	C	0.726185	-0.155439	0.0216825	8.75589e-13	-0.221892	0.0220525	8.13318e-24	0.0852466	4
ENSG00000130508	PXDN	rs6748017	2	1784851	39999	1788623	G	T	0.236887	0.454446	0.0214688	5.1574e-95	0.279342	0.0273685	1.85038e-24	0.095408	3
ENSG00000130508	PXDN	rs10199990	2	1788380	43528	1792152	G	A	0.969873	-1.47747	0.0524511	2.66541e-161	-1.38291	0.0593666	5.04546e-120	-0.172258	1
ENSG00000130508	PXDN	rs11127318	2	1800689	55837	1804461	C	G	0.501662	0.697152	0.0168548	<2.23e-308	0.471388	0.0246272	1.1508e-81	-0.185108	2
ENSG00000130508	PXDN	rs80172126	2	1802733	57881	1806505	C	T	0.964232	-0.492918	0.0519789	3.83301e-21	-0.309337	0.0553951	2.34778e-08	0	6
ENSG00000130561	SAG	rs34021504	2	233303764	-4052	234212410	CT	C	0.370298	0.127981	0.0191755	2.77763e-11	0.127981	0.0192633	3.05736e-11	0	1
ENSG00000132300	PTCD3	rs3835960	2	86159937	53714	86387060	CT	C	0.930771	0.130832	0.0163758	1.69761e-15	0.130832	0.016485	2.08081e-15	0	1
ENSG00000132305	IMMT	rs200193981	2	86168433	-27337	86395556	GC	G	0.969043	-0.11375	0.0331365	0.000602673	0.174817	0.0336762	2.09026e-07	-0.173257	2
ENSG00000132305	IMMT	rs6707029	2	86172961	-22809	86400084	T	C	0.50074	0.57438	0.00799821	<2.23e-308	0.584872	0.0117454	<2.23e-308	0	1
ENSG00000132313	MRPL35	rs56964046	2	86164689	-34666	86391812	C	CAAAAAAA	0.469128	0.316491	0.01237	3.53114e-135	0.262021	0.013888	2.14212e-79	0.27388	1
ENSG00000132313	MRPL35	rs13353	2	86210775	11420	86437898	C	T	0.0748941	0.438775	0.0236702	4.62184e-74	0.303447	0.0254123	7.23915e-33	0.0446487	2
ENSG00000132313	MRPL35	rs114384598	2	86306784	107429	86533907	C	A	0.971957	0.342902	0.0392009	3.00943e-18	0.19	0.0400752	2.12578e-06	0	3
ENSG00000132321	IQCA1	rs1986381	2	236486800	-20735	237395443	C	G	0.773152	0.189621	0.0205857	4.76943e-20	0.195299	0.0208091	6.27374e-21	-0.0588467	1
ENSG00000132321	IQCA1	rs13404668	2	236511859	4324	237420502	T	C	0.982646	0.273724	0.0655004	2.98213e-05	0.309475	0.0657254	2.49414e-06	0	2
ENSG00000132323	ILKAP	rs11884218	2	238182440	-21268	239091081	A	C	0.215594	0.0432363	0.0099638	1.45951e-05	0.0589885	0.0101463	6.10789e-09	0.182745	2
ENSG00000132323	ILKAP	rs13013619	2	238212260	8552	239120901	C	T	0.823194	-0.085179	0.0109117	7.23411e-15	-0.0967989	0.0111633	4.27544e-18	0	1
ENSG00000132326	PER2	rs3739064	2	238267745	-22357	239176386	A	G	0.786316	0.0694228	0.0105964	6.31396e-11	0.0799316	0.0108364	1.62872e-13	0.191751	1
ENSG00000132326	PER2	rs541864	2	238405993	115891	239314634	T	C	0.213408	-0.0401425	0.0104072	0.000116248	-0.0548301	0.0106105	2.37195e-07	0	2
ENSG00000132329	RAMP1	rs6741923	2	237890564	31671	238799206	C	G	0.274747	0.334281	0.0160886	9.25922e-92	0.281945	0.0179792	2.01749e-55	-0.339661	2
ENSG00000132329	RAMP1	rs7603344	2	237895427	36534	238804069	A	G	0.722246	-0.237655	0.0162098	1.30697e-47	-0.208311	0.0178035	1.26597e-31	-0.147956	3
ENSG00000132329	RAMP1	rs3054475	2	237907553	48660	238816195	C	CAT	0.442945	-0.417937	0.0138411	4.99168e-183	-0.467681	0.015347	5.78217e-204	-0.090203	1
ENSG00000132329	RAMP1	rs367548397	2	238101275	242382	239009916	ACGC	A	0.704124	-0.10368	0.0159969	1.00409e-10	-0.0796314	0.0163547	1.12147e-06	0	4
ENSG00000132330	SCLY	rs6720524	2	238080654	19730	238989295	C	T	0.531094	-0.0626591	0.0128343	1.08454e-06	-0.0626591	0.012865	1.11316e-06	0	1
ENSG00000134308	YWHAQ	rs72775277	2	9453185	-177812	9593314	C	T	0.970078	-0.151125	0.0191644	3.87015e-15	-0.0945001	0.0195958	1.41788e-06	0.130075	4
ENSG00000134308	YWHAQ	rs4476322	2	9541811	-89186	9681940	C	G	0.326682	-0.0764404	0.00673714	1.8882e-29	-0.0780487	0.0071404	8.23222e-28	0.260621	2
ENSG00000134308	YWHAQ	rs10495572	2	9594730	-36267	9734859	G	C	0.788843	0.0254397	0.00798956	0.00146155	0.0390776	0.00836379	2.97932e-06	0.106727	5
ENSG00000134308	YWHAQ	rs10199121	2	9652527	21530	9792656	G	A	0.981422	0.107901	0.0239952	7.06709e-06	0.107409	0.0243219	1.00473e-05	-0.0933003	6
ENSG00000134308	YWHAQ	rs4668629	2	9667283	36286	9807412	A	G	0.590228	-0.0517723	0.00663619	7.50301e-15	-0.0347254	0.00675402	2.72639e-07	-0.0895936	3
ENSG00000134308	YWHAQ	rs10929608	2	9739146	108149	9879275	C	A	0.294658	0.154516	0.00677431	3.08314e-109	0.148568	0.00718108	4.36709e-95	0	1
ENSG00000134313	KIDINS220	rs145453071	2	8649805	-187825	8789935	T	C	0.993733	-0.163272	0.0335917	1.20958e-06	-0.153455	0.0337372	5.402e-06	-0.0228566	5
ENSG00000134313	KIDINS220	rs115129822	2	8775454	-62176	8915584	G	A	0.954795	-0.0737129	0.0129238	1.24546e-08	-0.0630454	0.0131451	1.61772e-06	-0.130549	4
ENSG00000134313	KIDINS220	rs12996538	2	8801770	-35860	8941900	G	C	0.733904	-0.00168567	0.00598993	0.778403	-0.0390785	0.00662169	3.60028e-09	0.428181	2
ENSG00000134313	KIDINS220	rs62104395	2	8837357	-273	8977487	C	T	0.712135	0.0695007	0.00590021	1.39925e-31	0.07583	0.00666256	5.16999e-30	0.111309	1
ENSG00000134313	KIDINS220	rs12476966	2	9027273	189643	9167402	G	C	0.981066	0.126942	0.0199609	2.21875e-10	0.0880007	0.0204056	1.61363e-05	0.156359	6
ENSG00000134313	KIDINS220	rs16866888	2	9102227	264597	9242356	C	T	0.849626	0.051183	0.00751424	1.08939e-11	0.0375151	0.00766496	9.86236e-07	0.00590871	3
ENSG00000134313	KIDINS220	rs75876246	2	9672710	835080	9812839	G	T	0.975139	-0.0716712	0.0169094	2.29352e-05	-0.0695539	0.0169528	4.08164e-05	0	7
ENSG00000134317	GRHL1	rs13031635	2	9978998	27305	10119126	C	A	0.782046	-0.418986	0.0187159	1.70517e-105	-0.123566	0.0211286	4.96636e-09	-0.219639	3
ENSG00000134317	GRHL1	rs62127501	2	9995262	43569	10135390	C	T	0.862387	0.127529	0.0231958	4.04825e-08	0.318236	0.024672	4.57905e-38	-0.197163	2
ENSG00000134317	GRHL1	rs11674576	2	9995727	44034	10135855	T	C	0.804449	0.957343	0.0143758	<2.23e-308	0.979296	0.0210634	<2.23e-308	0	1
ENSG00000134318	ROCK2	rs34947693	2	11177630	-170700	11317756	T	G	0.971253	-0.268518	0.0242886	4.61657e-28	-0.226876	0.0249675	1.01936e-19	0.17337	2
ENSG00000134318	ROCK2	rs17463896	2	11213801	-134529	11353927	A	G	0.511241	-0.0937326	0.00812464	2.22578e-30	-0.0805845	0.00836127	5.53472e-22	0	1
ENSG00000134321	RSAD2	rs700941	2	6926757	60951	7066888	A	G	0.440932	0.0523474	0.0113757	4.30215e-06	0.0527915	0.011401	3.64921e-06	0.00908039	1
ENSG00000134321	RSAD2	rs309310	2	7018101	152295	7158232	A	T	0.529405	-0.0481804	0.0111466	1.57543e-05	-0.0486428	0.0111678	1.32675e-05	0	2
ENSG00000134323	MYCN	rs2380675	2	15791278	-149272	15931402	A	G	0.609735	-0.0843989	0.0193908	1.37468e-05	-0.0843989	0.0194273	1.39685e-05	0	1
ENSG00000134324	LPIN1	rs60118851	2	11708668	31073	11848794	G	C	0.764153	0.0238337	0.0109185	0.029095	0.0532119	0.0113358	2.67704e-06	-0.110871	8
ENSG00000134324	LPIN1	rs72773976	2	11741719	64124	11881845	G	A	0.965916	-0.384349	0.0248952	1.77803e-52	-0.135122	0.0276348	1.01067e-06	-0.203523	7
ENSG00000134324	LPIN1	rs2278513	2	11777779	100184	11917905	T	C	0.449595	0.0146557	0.00933316	0.116416	0.113702	0.0121744	9.68467e-21	0.302601	4
ENSG00000134324	LPIN1	rs3762583	2	11784167	106572	11924293	G	A	0.865393	0.0850743	0.0138264	8.24145e-10	0.156402	0.0150257	2.256e-25	0.208465	2
ENSG00000134324	LPIN1	rs3795974	2	11784824	107229	11924950	T	C	0.379653	-0.295774	0.00854688	1.16849e-233	-0.343891	0.0120188	4.6733e-180	-0.0282709	1
ENSG00000134324	LPIN1	rs112600737	2	11823509	145914	11963635	TATTAAATATACACACTCGGCTTC	T	0.907447	0.120571	0.0159141	4.26355e-14	0.111797	0.0165651	1.48898e-11	0.171119	5
ENSG00000134324	LPIN1	rs2716639	2	11825415	147820	11965541	A	G	0.205694	-0.173786	0.0112131	7.3585e-53	-0.127184	0.012457	1.79136e-24	0.077506	3
ENSG00000134324	LPIN1	rs548295761	2	11829344	151749	11969470	GAAACCA	G	0.966104	-0.358703	0.0255354	6.28587e-44	-0.141692	0.027288	2.07521e-07	0	6
ENSG00000134326	CMPK2	rs13308	2	6848538	-18097	6988669	T	C	0.226495	0.0683341	0.0135483	4.73956e-07	0.0683341	0.0135849	4.90092e-07	0	1
ENSG00000134330	IAH1	rs61737635	2	9484514	10856	9624643	C	T	0.978229	-0.112156	0.0354072	0.00154698	-0.162672	0.0358144	5.57027e-06	0.146754	4
ENSG00000134330	IAH1	rs56170620	2	9485292	11634	9625421	C	T	0.484024	0.102769	0.0104606	1.4661e-22	0.113931	0.0115359	5.28199e-23	-0.200982	2
ENSG00000134330	IAH1	rs115740862	2	9488467	14809	9628596	A	G	0.967964	0.264837	0.0293332	2.49863e-19	0.311264	0.0305006	1.87962e-24	-0.0734374	1
ENSG00000134330	IAH1	rs34999035	2	9563202	89544	9703331	GT	G	0.892348	-0.15547	0.0165476	8.71615e-21	-0.090273	0.0177633	3.73509e-07	0	3
ENSG00000135617	PRADC1	rs70965722	2	73233165	-74	73460293	AGGGCC	A	0.522559	0.237657	0.0103097	2.06095e-111	0.237657	0.0108649	4.60113e-106	0	1
ENSG00000135622	SEMA4F	rs80073529	2	74596937	-57291	74824064	G	A	0.954968	-0.132809	0.0288205	4.17188e-06	-0.132809	0.0288805	4.25408e-06	0	1
ENSG00000135624	CCT7	rs10607488	2	73185557	-47863	73412685	CTTTT	C	0.5359	0.0623424	0.00435073	1.33455e-45	0.053244	0.00458636	3.70009e-31	0.248411	1
ENSG00000135624	CCT7	rs112202863	2	73214589	-18831	73441717	C	T	0.934205	0.100505	0.00883231	1.30553e-29	0.0738996	0.0092397	1.26403e-15	0	2
ENSG00000135631	RAB11FIP5	rs35130282	2	73038199	-118522	73265328	T	C	0.893633	0.205315	0.0191403	1.55468e-26	0.0919858	0.0198145	3.44465e-06	-0.202625	3
ENSG00000135631	RAB11FIP5	rs7599657	2	73103315	-53406	73330443	T	G	0.785396	-0.391884	0.0129236	1.97806e-184	-0.340323	0.0150629	5.01716e-113	0.320234	1
ENSG00000135631	RAB11FIP5	rs112227367	2	73137125	-19596	73364253	C	T	0.618659	-0.204212	0.011736	9.59126e-66	-0.104722	0.0127911	2.67589e-16	0	2
ENSG00000135632	SMYD5	rs72809907	2	73178782	-35440	73405910	A	G	0.894547	-0.139839	0.013721	3.8744e-24	-0.139839	0.0138632	6.3029e-24	0	1
ENSG00000135636	DYSF	rs115908135	2	71250472	-203250	71477602	G	A	0.991123	-0.190987	0.029425	9.44111e-11	-0.139021	0.0297822	3.04242e-06	0.031463	4
ENSG00000135636	DYSF	rs2670723	2	71286028	-167694	71513158	A	G	0.125027	-0.0623445	0.0084057	1.41728e-13	-0.0840909	0.00862604	1.87222e-22	-0.188253	2
ENSG00000135636	DYSF	rs6738477	2	71467981	14259	71695111	G	T	0.671059	-0.0659743	0.00591394	1.54405e-28	-0.0770287	0.00617937	1.15201e-35	-0.0581984	1
ENSG00000135636	DYSF	rs113460540	2	71472346	18624	71699476	G	A	0.992586	0.157772	0.0325321	1.27669e-06	0.146094	0.0326766	7.78947e-06	-0.0158837	5
ENSG00000135636	DYSF	rs79899601	2	71598577	144855	71825707	C	T	0.991638	0.215548	0.0302609	1.21858e-12	0.259996	0.0305646	1.79349e-17	0	3
ENSG00000135637	CCDC142	rs185907225	2	73541628	-941780	73768755	A	G	0.993564	0.270535	0.06597	4.18621e-05	0.268245	0.0660778	4.91702e-05	0.00636116	2
ENSG00000135637	CCDC142	rs13411769	2	74563822	80414	74790949	C	T	0.994716	0.39889	0.0720636	3.27899e-08	0.397039	0.0722794	3.94906e-08	0	1
ENSG00000135898	GPR55	rs4134434	2	230906237	-54829	231770952	C	T	0.697884	-0.151812	0.0182688	1.24426e-16	-0.206689	0.021743	1.98143e-21	-0.0666582	5
ENSG00000135898	GPR55	rs147224253	2	230925256	-35810	231789971	T	A	0.989798	1.37273	0.080392	1.89138e-63	1.33817	0.0834748	7.77818e-58	-0.0472859	1
ENSG00000135898	GPR55	rs4973351	2	230925635	-35431	231790350	G	A	0.75962	0.162198	0.0196255	1.80986e-16	0.269757	0.024822	1.6439e-27	-0.0541277	3
ENSG00000135898	GPR55	rs57329444	2	230938651	-22415	231803366	G	A	0.95142	-0.574308	0.038616	6.57031e-49	-0.550242	0.0446156	6.01923e-35	0.348007	2
ENSG00000135898	GPR55	rs536052389	2	230942775	-18291	231807490	G	A	0.993755	0.74566	0.105648	1.93935e-12	1.12412	0.117194	8.63923e-22	-0.0519937	4
ENSG00000135898	GPR55	rs73995421	2	230948297	-12769	231813012	C	T	0.7	-0.0152665	0.018204	0.401717	-0.11778	0.0220891	9.71095e-08	0.375751	8
ENSG00000135898	GPR55	rs1848728	2	230974525	13459	231839240	C	T	0.609645	0.0994426	0.0170881	6.30231e-09	0.173433	0.0192454	2.03018e-19	-0.0212104	6
ENSG00000135898	GPR55	rs3106082	2	230982495	21429	231847210	G	A	0.630369	0.142302	0.0172664	2.18999e-16	0.108936	0.0175391	5.26352e-10	0	7
ENSG00000135899	SP110	rs73097875	2	230168231	-57498	231032947	T	A	0.277484	0.0562879	0.00801072	2.42404e-12	0.0600488	0.00868884	4.8117e-12	-0.0958604	5
ENSG00000135899	SP110	rs13003555	2	230169933	-55796	231034649	G	A	0.80013	-0.180383	0.00848047	7.05198e-96	-0.143872	0.0108708	5.52502e-40	0.00652696	1
ENSG00000135899	SP110	rs56315623	2	230175386	-50343	231040102	T	TA	0.630875	0.0863861	0.00725167	2.99148e-32	0.0523394	0.00854201	8.93858e-10	-0.090329	6
ENSG00000135899	SP110	rs149485401	2	230178157	-47572	231042873	C	T	0.989846	0.211797	0.0353505	2.23827e-09	0.294931	0.0365381	6.92305e-16	-0.000308675	2
ENSG00000135899	SP110	rs190866319	2	230195489	-30240	231060205	C	A	0.989939	0.164867	0.0355286	3.57316e-06	0.151975	0.0363561	2.91279e-05	-0.0621815	8
ENSG00000135899	SP110	rs150242966	2	230196534	-29195	231061250	TC	T	0.807794	-0.0501195	0.00908404	3.62934e-08	-0.0767015	0.0104645	2.30655e-13	0.165039	4
ENSG00000135899	SP110	rs1129411	2	230213010	-12719	231077725	A	G	0.121515	0.182971	0.0106538	3.83093e-64	0.1083	0.014331	4.12178e-14	0.198912	3
ENSG00000135899	SP110	rs1966555	2	230217219	-8510	231081934	C	T	0.546572	0.00205215	0.00715706	0.774332	-0.0438743	0.00752129	5.43286e-09	0	7
ENSG00000135900	MRPL44	rs34888125	2	223189804	-767659	224054522	G	A	0.992526	-0.174393	0.0433227	5.77756e-05	-0.175402	0.0433902	5.29022e-05	0.00161585	2
ENSG00000135900	MRPL44	rs11893487	2	223948560	-8903	224813277	G	A	0.556557	0.114283	0.00754733	1.3562e-50	0.114332	0.00773174	1.76642e-49	0	1
ENSG00000135905	DOCK10	rs55673257	2	224756613	-285832	225621330	T	G	0.958138	0.0593772	0.0137512	1.60758e-05	0.0682085	0.0141577	1.45179e-06	-0.0942769	6
ENSG00000135905	DOCK10	rs10203669	2	224761589	-280856	225626306	C	T	0.823701	0.0788657	0.00741589	4.09702e-26	0.0474477	0.00792687	2.15491e-09	-0.156618	5
ENSG00000135905	DOCK10	rs10498169	2	224882733	-159712	225747450	C	T	0.850603	-0.206497	0.00731059	4.09945e-162	-0.184521	0.00836969	1.03631e-107	-0.215034	1
ENSG00000135905	DOCK10	rs35246726	2	224917466	-124979	225782183	A	C	0.71871	0.085002	0.00605145	6.34789e-44	0.0769861	0.00670645	1.67393e-30	-0.0927953	4
ENSG00000135905	DOCK10	rs79011748	2	224922337	-120108	225787054	C	A	0.977987	-0.261428	0.018911	1.26323e-42	-0.233587	0.0196007	9.61793e-33	-0.0616383	3
ENSG00000135905	DOCK10	rs444298	2	225050428	7983	225915145	T	C	0.520968	0.0847364	0.00551704	5.74074e-52	0.0943692	0.00582053	4.06987e-59	0	2
ENSG00000135912	TTLL4	rs13022583	2	218724452	13617	219589175	T	C	0.525097	-0.274355	0.0127928	2.30124e-97	-0.274355	0.013389	2.58848e-93	0	1
ENSG00000135913	USP37	rs72965103	2	218447746	-120605	219312469	T	C	0.608773	-0.138136	0.00944592	2.20883e-47	-0.138136	0.00966146	2.26397e-46	0	1
ENSG00000135914	HTR2B	rs148767589	2	231104550	-20492	231969264	C	CT	0.960004	-1.59804	0.0384732	<2.23e-308	-1.59804	0.0448166	1.81601e-278	0	1
ENSG00000135916	ITM2C	rs3111754	2	230868988	4349	231733703	T	C	0.539309	-0.133741	0.0102663	3.97076e-38	-0.101758	0.0111605	7.67795e-20	-0.121568	3
ENSG00000135916	ITM2C	rs60237566	2	230877996	13357	231742711	T	G	0.774162	-0.21273	0.0118339	6.6747e-70	-0.15599	0.0131817	2.60929e-32	-0.2087	2
ENSG00000135916	ITM2C	rs9808500	2	230880616	15977	231745331	C	T	0.863841	0.392422	0.0137264	1.01764e-165	0.351047	0.0164911	1.49707e-100	0.253643	1
ENSG00000135916	ITM2C	rs6710419	2	230887148	22509	231751863	G	A	0.934584	-0.0687094	0.0203792	0.000753571	-0.109586	0.0225612	1.19024e-06	0	4
ENSG00000135919	SERPINE2	rs147981458	2	223804634	-234684	224669351	G	A	0.98381	0.429016	0.0669581	1.62882e-10	0.341539	0.0676163	4.39184e-07	-0.0129769	6
ENSG00000135919	SERPINE2	rs181812613	2	223909834	-129484	224774551	G	A	0.988502	0.786675	0.0797556	1.00038e-22	0.597143	0.0811742	1.89049e-13	0.00740729	3
ENSG00000135919	SERPINE2	rs74987656	2	223985996	-53322	224850713	T	C	0.97302	-0.0363995	0.052136	0.48511	0.234851	0.0526879	8.29579e-06	0.113917	8
ENSG00000135919	SERPINE2	rs2076924	2	223992327	-46991	224857044	C	T	0.316557	-0.327323	0.0174459	9.19197e-76	-0.293332	0.0190181	1.13182e-53	-0.136818	2
ENSG00000135919	SERPINE2	rs34078713	2	224001710	-37608	224866427	A	G	0.989738	-0.696779	0.0829087	5.66416e-17	-0.533663	0.0849176	3.2895e-10	-0.00691607	4
ENSG00000135919	SERPINE2	rs12478391	2	224020573	-18745	224885290	C	A	0.975297	0.702969	0.0537425	2.02477e-38	0.257729	0.0565459	5.16765e-06	0.134448	7
ENSG00000135919	SERPINE2	rs12476888	2	224029204	-10114	224893921	C	T	0.45034	0.715229	0.0135576	<2.23e-308	0.653861	0.017703	1.26776e-298	0.123061	1
ENSG00000135919	SERPINE2	rs116598593	2	224031445	-7873	224896162	T	C	0.983337	0.790918	0.0645494	5.40544e-34	0.376045	0.066664	1.69159e-08	0	5
ENSG00000135924	DNAJB2	rs62191828	2	219194103	-85164	220058825	A	G	0.317924	-0.0149564	0.00661367	0.0237779	-0.0276761	0.00676011	4.23947e-05	-0.184969	3
ENSG00000135924	DNAJB2	rs3731896	2	219281680	2413	220146402	C	T	0.828112	-0.0982631	0.00790246	6.08409e-35	-0.107539	0.0081851	1.98353e-39	-0.0848496	1
ENSG00000135924	DNAJB2	rs561191826	2	219294864	15597	220159586	G	T	0.97169	-0.072827	0.0180352	5.47682e-05	-0.0848644	0.018212	3.16485e-06	0	2
ENSG00000135926	TMBIM1	rs13392177	2	218248233	-44353	219112956	T	C	0.493095	-0.0744188	0.00647835	3.89086e-30	-0.0818661	0.00661759	3.75213e-35	0.108256	1
ENSG00000135926	TMBIM1	rs150478838	2	218333396	40810	219198119	G	A	0.985083	0.0636523	0.0272773	0.019663	0.113455	0.0274814	3.65254e-05	-0.042559	3
ENSG00000135926	TMBIM1	rs62182117	2	218363885	71299	219228608	C	T	0.883056	0.10818	0.0100212	7.54732e-27	0.117452	0.0101687	7.3558e-31	0	2
ENSG00000135929	CYP27A1	rs2037622	2	218744717	-37032	219609440	T	C	0.523512	-0.910946	0.0112296	<2.23e-308	-0.755999	0.0278639	4.14311e-162	0.858595	1
ENSG00000135929	CYP27A1	rs6436092	2	218804425	22676	219669148	T	A	0.502532	-0.859132	0.0129409	<2.23e-308	-0.210745	0.0300943	2.50897e-12	0	2
ENSG00000135930	EIF4E2	rs55671081	2	232461348	-89326	233326058	C	T	0.919773	-0.0811014	0.0131845	8.33413e-10	-0.093471	0.013283	1.96551e-12	0.045174	3
ENSG00000135930	EIF4E2	rs1881492	2	232542288	-8386	233406998	T	G	0.194562	0.0473825	0.00904118	1.67027e-07	0.0429423	0.00920908	3.11583e-06	0.0622942	4
ENSG00000135930	EIF4E2	rs143293892	2	232550972	298	233415682	C	T	0.984439	-0.163001	0.0289609	1.92689e-08	-0.220622	0.0296223	9.48762e-14	0.186293	1
ENSG00000135930	EIF4E2	rs141220150	2	232581549	30875	233446259	ACT	A	0.703623	0.0522874	0.0078806	3.6179e-11	0.060205	0.00817467	1.77391e-13	0	2
ENSG00000135931	ARMC9	rs7571479	2	231203828	5282	232068541	C	T	0.756757	-0.19898	0.0202301	1.31065e-22	-0.19898	0.0204373	2.115e-22	0	1
ENSG00000135932	CAB39	rs183340221	2	230519871	-192971	231384586	G	T	0.980529	-0.0784678	0.020285	0.00011111	-0.0947915	0.0203535	3.20443e-06	-0.0398896	5
ENSG00000135932	CAB39	rs79296158	2	230578601	-134241	231443316	C	G	0.941222	-0.0757537	0.0120502	3.54488e-10	-0.0649807	0.0121667	9.24955e-08	-0.0404597	2
ENSG00000135932	CAB39	rs13004424	2	230647000	-65842	231511715	C	T	0.962412	-0.0989338	0.0149268	3.79264e-11	-0.0800815	0.0150798	1.09313e-07	-0.00824219	3
ENSG00000135932	CAB39	rs114186877	2	230763916	51074	231628631	G	C	0.992708	0.136801	0.0333695	4.20983e-05	0.156487	0.0334717	2.93642e-06	-0.0456947	4
ENSG00000135932	CAB39	rs3792074	2	230801231	88389	231665946	T	C	0.759477	0.105938	0.006405	9.43599e-60	0.10245	0.00665454	1.756e-53	0	1
ENSG00000135940	COX5B	rs35505243	2	97646864	802	98263327	A	AT	0.918255	0.0353255	0.00774084	5.16004e-06	0.0335376	0.00777706	1.61509e-05	-0.0327889	5
ENSG00000135940	COX5B	rs188552923	2	97684454	38392	98300917	C	T	0.994576	0.274533	0.028343	5.57143e-22	0.274531	0.0286299	8.89854e-22	-0.0188712	1
ENSG00000135940	COX5B	rs142821646	2	97955138	309076	98571601	G	A	0.982039	-0.114041	0.0161191	1.71952e-12	-0.111262	0.0162275	7.06143e-12	-0.0190194	2
ENSG00000135940	COX5B	rs72817726	2	97980347	334285	98596810	G	C	0.974342	-0.0717991	0.0135385	1.18995e-07	-0.0672946	0.0136099	7.63295e-07	0.0460391	3
ENSG00000135940	COX5B	rs75572732	2	98472114	826052	99088577	T	G	0.982923	-0.0736795	0.0166137	9.42607e-06	-0.0726326	0.0166679	1.31483e-05	0	4
ENSG00000135945	REV1	rs370163063	2	99401443	-88592	100017906	C	CAA	0.872981	0.0138265	0.0125983	0.272485	-0.0753408	0.0132411	1.2711e-08	0.30521	3
ENSG00000135945	REV1	rs10173466	2	99453832	-36203	100070294	A	G	0.43782	0.167057	0.0080281	5.07422e-92	0.203824	0.00917449	2.38475e-109	-0.286759	1
ENSG00000135945	REV1	rs67919188	2	99558082	68047	100174544	C	A	0.841815	0.0281983	0.0115516	0.0146812	0.105549	0.0120706	2.243e-18	0	2
ENSG00000135951	TSGA10	rs28786970	2	99045494	-109470	99661957	G	A	0.993513	0.112945	0.108705	0.298859	0.530986	0.10901	1.11042e-06	0.0754097	3
ENSG00000135951	TSGA10	rs34272114	2	99120980	-33984	99737443	A	C	0.382403	-0.885694	0.0120066	<2.23e-308	-0.897698	0.0173259	<2.23e-308	0.0631913	1
ENSG00000135951	TSGA10	rs115389666	2	99182718	27754	99799181	C	A	0.993363	0.265593	0.107973	0.0139371	0.61217	0.108246	1.55509e-08	0	2
ENSG00000135953	MFSD9	rs6750994	2	102728124	-8764	103344583	A	T	0.221324	1.26664	0.0104054	<2.23e-308	0.935278	0.0438288	4.89619e-101	-0.905351	1
ENSG00000135953	MFSD9	rs3095521	2	102757169	20281	103373628	C	T	0.747726	-1.11807	0.0115978	<2.23e-308	-0.349845	0.0408149	1.0213e-17	0	2
ENSG00000135956	TMEM127	rs151196928	2	96082306	-183688	96748054	A	G	0.95511	-0.135871	0.013927	2.84394e-22	-0.176601	0.0141698	1.18491e-35	-0.12142	2
ENSG00000135956	TMEM127	rs1081707	2	96381261	115267	97046999	G	A	0.685635	-0.140156	0.00589723	6.38005e-118	-0.149612	0.00628394	2.72218e-125	0	1
ENSG00000135960	EDAR	rs56080173	2	108308866	-680506	108925322	A	G	0.99154	0.231576	0.0447926	2.43978e-07	0.215986	0.0449412	1.54001e-06	0.0208826	3
ENSG00000135960	EDAR	rs4011974	2	108858912	-130460	109475368	A	C	0.156713	0.0682052	0.011318	1.80803e-09	0.066255	0.0113682	5.60632e-09	0.0106865	2
ENSG00000135960	EDAR	rs4676230	2	109031359	41987	109647815	G	A	0.946406	-0.116302	0.0184502	3.17889e-10	-0.115499	0.0185317	4.59068e-10	-8.38672e-06	1
ENSG00000135960	EDAR	rs546732787	2	109423344	433972	110039800	AC	A	0.994996	0.276301	0.0585904	2.47819e-06	0.259929	0.0587608	9.7107e-06	0	4
ENSG00000135966	TGFBRAP1	rs2576738	2	105275187	-54548	105891644	C	A	0.382639	0.0615779	0.00776691	2.76328e-15	0.0694233	0.00796978	3.01688e-18	-0.195575	1
ENSG00000135966	TGFBRAP1	rs116771593	2	105345331	15596	105961788	C	T	0.975205	0.0837691	0.0241718	0.000533892	0.125382	0.0246671	3.71579e-07	0	2
ENSG00000135968	GCC2	rs2139809	2	108429182	-20009	109045638	T	C	0.414821	-0.698239	0.00687711	<2.23e-308	-0.685124	0.0123991	<2.23e-308	0.0998739	1
ENSG00000135968	GCC2	rs2460945	2	108449832	641	109066288	A	G	0.00658314	0.211656	0.0743952	0.00446018	0.63783	0.0748235	1.53526e-17	0.0292683	2
ENSG00000135968	GCC2	rs149566850	2	108462597	13406	109079053	C	T	0.916899	-0.448799	0.021079	4.69875e-96	-0.134802	0.022773	3.2312e-09	-0.0235701	3
ENSG00000135968	GCC2	rs141057468	2	108615117	165926	109231573	G	A	0.993743	0.781895	0.0766654	3.60402e-24	0.316334	0.0779003	4.89143e-05	0	4
ENSG00000135972	MRPS9	rs71417335	2	105042423	4354	105658881	A	C	0.991094	-0.255734	0.0475205	7.74809e-08	-0.218912	0.0478688	4.804e-06	-0.0396914	3
ENSG00000135972	MRPS9	rs6736085	2	105058943	20874	105675401	G	A	0.772901	0.352319	0.00928135	7.59434e-275	0.365979	0.0108357	4.53832e-250	0.237416	1
ENSG00000135972	MRPS9	rs201944842	2	105161429	123360	105777886	T	TA	0.509548	0.0189098	0.0090543	0.0368082	-0.057738	0.00934459	6.46051e-10	0	2
ENSG00000135974	C2orf49	rs2679847	2	105340187	2655	105956644	C	T	0.806809	0.108039	0.0121989	1.15621e-18	0.0946561	0.0124765	3.27944e-14	-0.171333	1
ENSG00000135974	C2orf49	rs10211399	2	105354434	16902	105970891	G	T	0.87969	-0.113206	0.0143519	3.80349e-15	-0.094791	0.0146459	9.6583e-11	0	2
ENSG00000135976	ANKRD36	rs72525162	2	96996534	-116684	97662271	AT	A	0.985882	-0.223337	0.0366367	1.17576e-09	-0.212171	0.0368398	8.44675e-09	-0.0336569	3
ENSG00000135976	ANKRD36	rs78783493	2	97003208	-110010	97668945	C	T	0.912754	-0.334471	0.0140891	1.12385e-117	-0.257839	0.0152088	1.81999e-64	-0.0241041	2
ENSG00000135976	ANKRD36	rs147046979	2	97097750	-15468	97763487	T	G	0.990336	0.0376849	0.0439046	0.390751	-0.204525	0.0445694	4.45585e-06	-0.17256	5
ENSG00000135976	ANKRD36	rs62156005	2	97608110	494892	98224573	A	C	0.241699	-0.315273	0.00882171	2.52471e-247	-0.297393	0.0102863	8.53955e-184	0.0939299	1
ENSG00000135976	ANKRD36	rs2278699	2	97739787	626569	98356250	G	C	0.876365	0.0513421	0.0128867	6.87669e-05	0.063667	0.0130643	1.09709e-06	0	4
ENSG00000135999	EPC2	rs16829119	2	148650670	6230	149408239	A	G	0.72227	0.0843714	0.00722308	4.3348e-31	0.0843714	0.00732725	1.11186e-30	0	1
ENSG00000136002	ARHGEF4	rs76277707	2	130990475	153559	131748048	C	T	0.959542	-0.221487	0.0394132	2.02569e-08	-0.231146	0.0395609	5.13318e-09	-0.0268711	2
ENSG00000136002	ARHGEF4	rs184782438	2	131009939	173023	131767512	T	C	0.993422	-0.386185	0.0973858	7.43396e-05	-0.393779	0.0975794	5.4491e-05	0.0117343	3
ENSG00000136002	ARHGEF4	rs147262766	2	131106679	269763	131864252	T	G	0.984493	-0.415964	0.0632715	5.42835e-11	-0.420662	0.0635716	3.66225e-11	0	1
ENSG00000136536	MARCHF7	rs17605928	2	159576308	-136149	160432819	C	T	0.625899	0.0447252	0.00580177	1.54239e-14	0.0447252	0.00583875	1.85851e-14	0	1
ENSG00000136541	ERMN	rs140785715	2	156426075	-901638	157282587	C	T	0.994443	-0.20691	0.0527651	8.93293e-05	-0.221789	0.0528652	2.72426e-05	0.0188437	4
ENSG00000136541	ERMN	rs17282140	2	157319140	-8573	158175652	G	A	0.936047	0.0590331	0.0159718	0.000221482	0.0691002	0.0160519	1.67134e-05	-0.0269446	3
ENSG00000136541	ERMN	rs147802659	2	157399648	71935	158256160	T	C	0.992277	-0.272155	0.0444691	1.01218e-09	-0.256907	0.0446833	8.95055e-09	0.0309809	2
ENSG00000136541	ERMN	rs155595	2	157413955	86242	158270467	A	G	0.0621959	-0.14254	0.0159821	6.66293e-19	-0.146038	0.0161724	1.7149e-19	0	1
ENSG00000136542	GALNT5	rs62175180	2	157261171	3466	158117683	C	A	0.970176	0.364084	0.0403248	2.49449e-19	0.364084	0.0406551	3.3844e-19	0	1
ENSG00000136560	TANK	rs150754297	2	161053693	-83215	161910204	C	CCTAAAGT	0.341273	-0.0712103	0.00776474	6.89151e-20	-0.0825022	0.00785002	7.78517e-26	0.067859	2
ENSG00000136560	TANK	rs6432674	2	161168811	31903	162025322	G	T	0.502037	0.153729	0.0071143	9.49381e-99	0.159038	0.00747326	1.70314e-100	0	1
ENSG00000136682	CBWD2	rs543942329	2	113396589	-41102	114154166	AT	A	0.864755	-0.258992	0.0176374	9.44146e-48	-0.158595	0.0217228	2.85941e-13	-0.390463	2
ENSG00000136682	CBWD2	rs1867870	2	113406070	-31621	114163647	A	T	0.499336	0.086269	0.0124989	5.81252e-12	0.102589	0.0170427	1.74971e-09	-0.484531	3
ENSG00000136682	CBWD2	rs2757935	2	113433547	-4144	114191124	T	C	0.793257	0.133305	0.0151539	1.9538e-18	0.177043	0.0193324	5.29439e-20	0.0953973	1
ENSG00000136682	CBWD2	rs11899742	2	113812074	374383	114569651	A	G	0.0772532	-0.139818	0.0227795	9.05855e-10	-0.114777	0.0232275	7.75567e-07	0	4
ENSG00000136689	IL1RN	rs58153729	2	113111992	4778	113869569	G	A	0.892502	-0.151301	0.0114379	3.07587e-39	-0.140472	0.012244	1.80903e-30	-0.269235	1
ENSG00000136689	IL1RN	rs62158854	2	113113148	5934	113870725	T	G	0.596286	0.0773442	0.00742655	4.01715e-25	0.0409056	0.00804343	3.66485e-07	0.242301	3
ENSG00000136689	IL1RN	rs4252041	2	113133033	25819	113890610	C	T	0.95493	0.130545	0.0171635	3.40217e-14	0.0853785	0.0178181	1.65407e-06	0.0961379	4
ENSG00000136689	IL1RN	rs4849176	2	113220359	113145	113977936	C	T	0.524655	0.0379387	0.00725982	1.80953e-07	0.0432682	0.0074339	5.87118e-09	0	2
ENSG00000136699	SMPD4	rs7594124	2	130149819	-32931	130907392	G	A	0.646634	-0.0883762	0.0107477	2.55508e-16	-0.0883762	0.0108227	3.19327e-16	0	1
ENSG00000136709	WDR33	rs140650322	2	127674937	-136250	128432511	C	T	0.910298	-0.20758	0.0176731	2.0645e-31	-0.174355	0.0182766	1.43106e-21	-0.195732	1
ENSG00000136709	WDR33	rs35971047	2	127853560	42373	128611134	T	C	0.690968	0.126203	0.0109408	2.27176e-30	0.105099	0.011309	1.49443e-20	0	2
ENSG00000136710	CCDC115	rs187691167	2	130336458	-6241	131094031	C	T	0.992782	-0.399496	0.0459581	4.84046e-18	-0.479664	0.0464023	4.78936e-25	-0.0609184	2
ENSG00000136710	CCDC115	rs11542416	2	130342923	224	131100496	G	A	0.785669	-0.265789	0.00848583	1.55277e-195	-0.271478	0.0092991	2.31272e-187	0	1
ENSG00000136715	SAP130	rs77940289	2	127845228	-182892	128602802	A	G	0.957082	0.270991	0.0235068	2.45363e-30	0.28415	0.0238521	1.01302e-32	-0.0136094	1
ENSG00000136715	SAP130	rs77546173	2	127867171	-160949	128624745	C	T	0.989151	0.286621	0.0465233	7.85026e-10	0.305695	0.0467202	6.02524e-11	-0.0185948	3
ENSG00000136715	SAP130	rs149792093	2	128007678	-20442	128765252	C	T	0.980874	0.286037	0.0352566	6.26643e-16	0.309764	0.0355337	2.84501e-18	-0.0221551	2
ENSG00000136715	SAP130	rs150378406	2	128039792	11672	128797366	C	T	0.992961	0.275926	0.0584972	2.4649e-06	0.312768	0.0586756	9.79613e-08	0	4
ENSG00000136717	BIN1	rs10194375	2	127082205	-25083	127839781	C	A	0.665501	-0.446697	0.00598751	<2.23e-308	-0.444976	0.00920374	<2.23e-308	0.167891	1
ENSG00000136717	BIN1	rs13388170	2	127097057	-10231	127854633	G	A	0.572378	-0.166613	0.00806366	8.27376e-91	-0.0781011	0.0089547	2.73806e-18	0.26324	2
ENSG00000136717	BIN1	rs72959067	2	127109233	1945	127866809	T	A	0.943769	-0.0271892	0.0180913	0.132937	-0.141646	0.0192676	1.95996e-13	0	3
ENSG00000136718	IMP4	rs72854905	2	130318829	-24048	131076402	C	T	0.990913	-0.0798408	0.0497634	0.108692	-0.206868	0.0498711	3.35308e-05	-0.0655858	2
ENSG00000136718	IMP4	rs11542416	2	130342923	46	131100496	G	A	0.785669	-0.44497	0.00913208	<2.23e-308	-0.44787	0.0110878	<2.23e-308	0	1
ENSG00000136720	HS6ST1	rs55960812	2	128215171	-103697	128972745	G	A	0.792667	-0.0838232	0.0147385	1.36917e-08	-0.0742906	0.0151043	8.72036e-07	-0.0846054	5
ENSG00000136720	HS6ST1	rs58484518	2	128267829	-51039	129025403	TC	T	0.97483	0.137025	0.0381393	0.000330608	0.172629	0.038589	7.69413e-06	-0.0556197	6
ENSG00000136720	HS6ST1	rs13009437	2	128273226	-45642	129030800	C	T	0.844423	-0.0880659	0.0164008	8.27509e-08	-0.0856178	0.0168077	3.5068e-07	-0.0402463	4
ENSG00000136720	HS6ST1	rs527692639	2	128318899	31	129076473	AGTCCGCCGCCGCCGCCCCGCCCCG	A	0.937086	0.466603	0.0237415	1.14164e-82	0.42241	0.0251365	2.25791e-63	-0.146544	1
ENSG00000136720	HS6ST1	rs201944302	2	128323721	4853	129081295	CAATG	C	0.715087	-0.229094	0.0128971	2.3816e-68	-0.206351	0.0136182	7.28151e-52	-0.0477108	2
ENSG00000136720	HS6ST1	rs12997472	2	128442646	123778	129200220	G	C	0.354384	-0.125932	0.0123818	4.77839e-24	-0.14335	0.0127731	3.15003e-29	0.0791869	3
ENSG00000136720	HS6ST1	rs77621056	2	128521785	202917	129279359	C	T	0.894636	-0.102919	0.0192344	9.17969e-08	-0.0854935	0.0193728	1.01915e-05	0	7
ENSG00000136731	UGGT1	rs4616425	2	128093051	1851	128850625	G	A	0.591883	-0.00798743	0.00844594	0.344345	-0.0482061	0.00902624	9.2608e-08	-0.355837	2
ENSG00000136731	UGGT1	rs13399924	2	128165772	74572	128923346	A	T	0.822896	-0.123804	0.0106307	6.45761e-31	-0.145513	0.0115214	1.448e-36	0	1
ENSG00000136732	GYPC	rs13395010	2	126653637	-2496	127411213	A	G	0.42196	-0.156732	0.00578695	4.15263e-150	-0.143253	0.00649386	7.68766e-108	-0.286997	1
ENSG00000136732	GYPC	rs12692114	2	126663815	7682	127421391	C	G	0.54656	0.0904677	0.00595451	6.47343e-51	0.0480881	0.00637166	4.44763e-14	-0.0639851	2
ENSG00000136732	GYPC	rs111631066	2	126693938	37805	127451514	G	A	0.985485	-0.179899	0.0253418	1.44804e-12	-0.173094	0.0255364	1.21559e-11	0	3
ENSG00000138002	IFT172	rs139676599	2	27413082	-76707	27635949	C	T	0.990654	0.291543	0.0653474	8.33411e-06	0.309698	0.0655888	2.3375e-06	-0.0597049	2
ENSG00000138002	IFT172	rs35073769	2	27508509	18720	27731376	C	T	0.61891	0.0587527	0.0131134	7.63097e-06	0.0652011	0.0131811	7.55315e-07	-0.0535611	1
ENSG00000138002	IFT172	rs181174790	2	28265207	775418	28488074	C	T	0.990536	0.244899	0.0649847	0.000166223	0.260807	0.0651643	6.27287e-05	0	3
ENSG00000138018	SELENOI	rs6722027	2	26415454	106907	26638322	T	C	0.10547	0.0857634	0.0126935	1.58821e-11	0.0857634	0.0127536	1.75999e-11	0	1
ENSG00000138028	CGREF1	rs35049337	2	27116037	-3091	27338905	AC	A	0.632049	-0.39047	0.0183797	1.16236e-95	-0.39047	0.0192257	1.05248e-91	0	1
ENSG00000138029	HADHB	rs192212147	2	26038652	-204518	26261521	A	G	0.894698	0.0583492	0.0149526	9.66467e-05	0.0683297	0.0160089	1.9704e-05	0.343443	4
ENSG00000138029	HADHB	rs115280722	2	26184111	-59059	26406980	C	T	0.985732	-0.201789	0.0389108	2.24065e-07	-0.340608	0.0416315	2.80297e-16	0.0909451	3
ENSG00000138029	HADHB	rs113857653	2	26242552	-618	26465420	C	CCAGG	0.266717	0.226251	0.0100736	3.86868e-106	0.17541	0.0119011	3.6211e-49	0.454124	1
ENSG00000138029	HADHB	rs1056471	2	26290089	46919	26512957	G	C	0.0691298	0.353318	0.0175626	2.2629e-86	0.215329	0.020557	1.12862e-25	0	2
ENSG00000138030	KHK	rs2119026	2	27087525	778	27310393	G	A	0.381909	0.734793	0.0101999	<2.23e-308	0.734793	0.0146652	<2.23e-308	0	1
ENSG00000138031	ADCY3	rs2289090	2	24825978	-93861	25048847	A	G	0.314708	0.0764285	0.0136031	2.03916e-08	0.0879188	0.0144527	1.17806e-09	0.123113	4
ENSG00000138031	ADCY3	rs7576788	2	24860441	-59398	25083310	T	C	0.551038	-0.0696	0.0127108	4.58846e-08	-0.196232	0.0207475	3.13473e-21	0.532556	3
ENSG00000138031	ADCY3	rs10207642	2	24912385	-7454	25135254	G	A	0.786506	-0.170568	0.0155394	1.0833e-27	-0.255187	0.019279	5.39701e-40	0.522733	1
ENSG00000138031	ADCY3	rs10182181	2	24927427	7588	25150296	A	G	0.515468	0.04986	0.0126309	8.01484e-05	0.271229	0.0207807	6.19323e-39	0.304177	2
ENSG00000138031	ADCY3	rs1009388	2	25168232	248393	25391101	G	C	0.717174	0.0857395	0.0141079	1.31922e-09	0.06468	0.0150433	1.71109e-05	0	5
ENSG00000138032	PPM1B	rs13402827	2	43407329	-760640	43634468	T	C	0.886542	0.053332	0.0115549	4.02672e-06	0.0493163	0.0115855	2.07442e-05	-0.032927	3
ENSG00000138032	PPM1B	rs62136996	2	44181103	13134	44408242	C	G	0.360117	-0.0903909	0.00769855	2.16745e-31	-0.111082	0.0085073	5.77807e-39	-0.404241	1
ENSG00000138032	PPM1B	rs113481004	2	44211002	43033	44438141	G	C	0.915555	-0.0180631	0.0131762	0.170475	-0.0929474	0.0143435	9.16507e-11	0	2
ENSG00000138035	PNPT1	rs2627772	2	55671795	-22068	55898930	C	T	0.494585	0.314641	0.0114137	4.68979e-155	0.309317	0.012333	8.12638e-139	0.105599	1
ENSG00000138035	PNPT1	rs782616	2	55682053	-11810	55909188	T	G	0.0130901	0.371662	0.0544464	9.84204e-12	0.227982	0.0550054	3.4023e-05	0	2
ENSG00000138036	DYNC2LI1	rs12478683	2	43765390	-8649	43992529	C	G	0.980394	1.56658	0.0582718	4.40109e-148	1.53121	0.0627157	1.18422e-131	-0.0648868	1
ENSG00000138036	DYNC2LI1	rs79027317	2	43782277	8238	44009416	A	T	0.851486	-0.251767	0.024152	3.63459e-25	-0.213032	0.024479	3.24226e-18	0	2
ENSG00000138050	THUMPD2	rs1035138	2	39772201	-7066	39999341	G	A	0.555254	-0.129889	0.0131713	1.02048e-22	-0.129889	0.0133091	1.68058e-22	0	1
ENSG00000138061	CYP1B1	rs72791127	2	38115424	5522	38342566	G	A	0.930479	0.329882	0.0237633	5.82217e-43	0.264257	0.0255155	3.9014e-25	-0.0367735	4
ENSG00000138061	CYP1B1	rs76351405	2	38128807	18905	38355949	G	A	0.990163	0.348868	0.0627884	2.91039e-08	0.450053	0.0643294	2.63251e-12	-0.00569894	8
ENSG00000138061	CYP1B1	rs73930006	2	38128909	19007	38356051	C	A	0.986138	1.16171	0.0505375	7.86118e-111	1.18526	0.0537305	7.75533e-108	-0.0394546	1
ENSG00000138061	CYP1B1	rs62133877	2	38130290	20388	38357432	C	A	0.949703	0.358002	0.0281619	2.03273e-36	0.400891	0.02955	6.32311e-42	-0.098241	3
ENSG00000138061	CYP1B1	rs10171697	2	38139624	29722	38366766	C	T	0.875717	-0.44099	0.0180531	4.42984e-124	-0.325448	0.0202755	5.60275e-58	-0.0535719	2
ENSG00000138061	CYP1B1	rs116810934	2	38155476	45574	38382618	C	T	0.982854	0.449344	0.0473233	3.41897e-21	0.380399	0.048351	3.61939e-15	-0.120204	6
ENSG00000138061	CYP1B1	rs2432675	2	38175034	65132	38402176	C	A	0.43754	-0.141342	0.0124604	1.94834e-29	-0.113749	0.0145083	4.49718e-15	-0.249127	7
ENSG00000138061	CYP1B1	rs7572934	2	38260462	150560	38487604	G	A	0.890548	-0.158069	0.0198418	2.03784e-15	-0.20973	0.0212257	5.03694e-23	0	5
ENSG00000138069	RAB1A	rs1229	2	65084304	-46027	65311438	G	A	0.873647	0.0922284	0.010096	9.54606e-20	0.0922284	0.0101822	1.33062e-19	0	1
ENSG00000138071	ACTR2	rs62139060	2	65267998	40245	65495132	G	A	0.745755	-0.114697	0.00580241	1.43985e-83	-0.0523085	0.00648129	6.98973e-16	-0.366109	2
ENSG00000138071	ACTR2	rs11424	2	65268884	41131	65496018	C	G	0.711803	0.183293	0.00517733	2.99161e-243	0.164882	0.00625104	2.53617e-153	0	1
ENSG00000138073	PREB	rs11678061	2	27134751	85	27357619	C	T	0.849222	0.167486	0.0106402	1.98581e-54	0.167486	0.0109107	3.50916e-53	0	1
ENSG00000138074	SLC5A6	rs142358070	2	27220453	7495	27443321	C	T	0.985595	0.648407	0.0482235	1.8459e-40	0.251432	0.0513412	9.71768e-07	0.298502	5
ENSG00000138074	SLC5A6	rs62130680	2	27235922	22964	27458790	T	C	0.859918	0.505492	0.0155777	2.31466e-208	0.491273	0.0181303	1.07203e-161	-0.0467361	1
ENSG00000138074	SLC5A6	rs137918771	2	27269298	56340	27492166	C	T	0.988365	0.287299	0.0542676	1.25116e-07	0.369618	0.0545261	1.21232e-11	-0.0307033	3
ENSG00000138074	SLC5A6	rs187291566	2	27295582	82624	27518450	G	A	0.980107	-0.361442	0.0422059	1.46632e-17	-0.243852	0.0427026	1.12665e-08	-0.0305854	4
ENSG00000138074	SLC5A6	rs116758259	2	27436957	223999	27659824	T	G	0.97943	0.437531	0.0416101	1.42524e-25	0.517322	0.0422233	1.63775e-34	0	2
ENSG00000138078	PREPL	rs148666471	2	44346128	-15734	44573267	TTTTAAG	T	0.948971	-0.152694	0.0164364	2.31507e-20	-0.145129	0.0166341	2.66611e-18	0.0826919	1
ENSG00000138078	PREPL	rs698770	2	44352930	-8932	44580069	T	C	0.145915	-0.0681474	0.0106137	1.49233e-10	-0.0606665	0.0106949	1.40762e-08	0	2
ENSG00000138079	SLC3A1	rs115528845	2	43700235	-575223	43927374	A	G	0.982558	-0.276889	0.0678934	4.6129e-05	-0.281793	0.0680105	3.42237e-05	-0.0135378	2
ENSG00000138079	SLC3A1	rs77300796	2	44242883	-32575	44470022	G	A	0.83344	-0.125948	0.0238281	1.30976e-07	-0.127288	0.0238973	1.00139e-07	0	1
ENSG00000138080	EMILIN1	rs142346138	2	27304424	225809	27527292	A	T	0.939289	-0.192506	0.0327887	4.63046e-09	-0.188359	0.0329187	1.05312e-08	-0.0294519	1
ENSG00000138080	EMILIN1	rs565509271	2	27794619	716004	28017486	T	C	0.988436	0.330474	0.0737582	7.62559e-06	0.318084	0.0739402	1.69336e-05	0	2
ENSG00000138081	FBXO11	rs1800931	2	47790891	-114902	48018030	A	G	0.938732	0.0591559	0.0119291	7.34091e-07	0.0815942	0.0120736	1.39847e-11	0.139738	2
ENSG00000138081	FBXO11	rs2072447	2	47803319	-102474	48030458	G	C	0.246278	-0.0856769	0.00663677	1.74715e-37	-0.0920235	0.00681919	1.67836e-41	0	1
ENSG00000138085	ATRAID	rs34618115	2	27195421	-16606	27418289	G	A	0.765069	-0.182728	0.00657662	2.65246e-157	-0.193566	0.00717133	1.85217e-160	-0.051653	1
ENSG00000138085	ATRAID	rs562421855	2	27212115	88	27434983	G	C	0.99313	-0.234752	0.0366668	1.68198e-10	-0.186673	0.039188	1.90249e-06	0.00337165	4
ENSG00000138085	ATRAID	rs10636656	2	27225549	13522	27448417	A	AC	0.986867	0.155599	0.0263812	3.93783e-09	0.125302	0.0265145	2.29223e-06	0.000171305	5
ENSG00000138085	ATRAID	rs137918771	2	27269298	57271	27492166	C	T	0.988365	-0.0843721	0.027601	0.00224947	-0.141115	0.0277032	3.50906e-07	-0.0344186	3
ENSG00000138085	ATRAID	rs55795546	2	27358116	146089	27580983	A	G	0.952939	-0.0884794	0.0140668	3.46776e-10	-0.11593	0.0151718	2.15272e-14	0	2
ENSG00000138092	CENPO	rs111370434	2	24804442	11306	25027311	C	T	0.777101	-0.102943	0.01519	1.37971e-11	-0.104408	0.015266	7.96043e-12	-0.0239142	1
ENSG00000138092	CENPO	rs149937539	2	24922171	129035	25145040	C	A	0.993376	-0.305829	0.0787298	0.000103953	-0.318639	0.0788704	5.34435e-05	0	2
ENSG00000138095	LRPPRC	rs3839036	2	43896533	-99456	44123672	TC	T	0.608742	-0.264508	0.00658372	3.71828e-303	-0.270589	0.00809981	1.09032e-244	0.210871	1
ENSG00000138095	LRPPRC	rs6741740	2	43954295	-41694	44181434	G	A	0.761812	0.0269208	0.00881434	0.00226938	0.0939055	0.00902197	2.26689e-25	-0.0370479	2
ENSG00000138095	LRPPRC	rs6726459	2	43994564	-1425	44221703	T	A	0.401176	0.11336	0.00751856	3.46565e-50	0.0381271	0.0080337	2.07584e-06	0	3
ENSG00000138101	DTNB	rs9309386	2	25505041	-168606	25727910	G	A	0.650811	0.0424405	0.0115107	0.000229456	0.0507679	0.0118562	1.85237e-05	-0.208263	6
ENSG00000138101	DTNB	rs12477988	2	25615048	-58599	25837917	C	T	0.867403	0.175409	0.015972	1.01735e-27	0.133668	0.0174813	2.06778e-14	-0.0332127	3
ENSG00000138101	DTNB	rs538054819	2	25636914	-36733	25859783	G	A	0.992167	1.00604	0.0614054	1.08353e-58	1.06201	0.0635906	1.29393e-62	-0.0919372	1
ENSG00000138101	DTNB	rs58786481	2	25637089	-36558	25859958	C	T	0.484139	0.147741	0.0111131	1.31362e-39	0.135391	0.0120629	3.11652e-29	-0.0621544	2
ENSG00000138101	DTNB	rs13406900	2	25648368	-25279	25871237	T	C	0.994714	0.372332	0.0753507	8.03235e-07	0.454596	0.0757456	1.95352e-09	0.0115362	4
ENSG00000138101	DTNB	rs2384296	2	25828521	154874	26051390	T	A	0.0868709	0.160541	0.0198694	8.19957e-16	0.114904	0.0201365	1.15477e-08	0	5
ENSG00000138363	ATIC	rs12995105	2	215314541	2585	216179264	C	G	0.706464	-0.09575	0.00809668	8.18231e-32	-0.0754272	0.00852176	8.66374e-19	-0.236623	2
ENSG00000138363	ATIC	rs79077644	2	215334234	22278	216198957	C	T	0.866603	0.0747517	0.010536	1.49067e-12	0.0610843	0.0109407	2.36084e-08	-0.0631187	3
ENSG00000138363	ATIC	rs74586727	2	215355689	43733	216220412	G	T	0.975677	0.229394	0.0227653	1.22677e-23	0.217383	0.0232191	7.80353e-21	-0.0167825	1
ENSG00000138363	ATIC	rs76912016	2	215389853	77897	216254576	C	G	0.993607	0.186657	0.0452156	3.72117e-05	0.188808	0.0454376	3.24838e-05	0	4
ENSG00000138375	SMARCAL1	rs284574	2	216498338	85924	217363061	A	G	0.474433	0.101621	0.00845961	9.30328e-33	0.101621	0.00858741	2.61167e-32	0	1
ENSG00000138376	BARD1	rs141518543	2	214761722	-47961	215626446	A	G	0.990262	0.280497	0.0677303	3.51359e-05	0.292638	0.0683627	1.86335e-05	-0.0123879	4
ENSG00000138376	BARD1	rs141987601	2	214784306	-25377	215649030	C	T	0.980216	0.751265	0.0468936	2.88917e-56	0.494662	0.0489834	5.60566e-24	-0.0971943	2
ENSG00000138376	BARD1	rs6757242	2	214808345	-1338	215673069	C	T	0.642401	-0.325659	0.0131981	2.03519e-126	-0.153631	0.0159649	6.38962e-22	0.472801	3
ENSG00000138376	BARD1	rs13021937	2	214809213	-470	215673937	C	T	0.285287	-0.444296	0.0132596	1.19686e-220	-0.343569	0.0169212	1.1837e-91	0	1
ENSG00000138378	STAT4	rs6738544	2	191124630	-26966	191989356	A	C	0.372409	-0.0385665	0.00719883	8.85435e-08	-0.0385665	0.0072198	9.2041e-08	0	1
ENSG00000138380	CARF	rs544503963	2	202835215	-76999	203699938	CTTTTTTT	C	0.388806	0.0736545	0.00868727	3.02942e-17	0.046028	0.00929432	7.33537e-07	0.208386	2
ENSG00000138380	CARF	rs1864466	2	202991734	79520	203856457	A	G	0.0723511	0.163988	0.0161541	5.80077e-24	0.137871	0.0167052	1.54288e-16	0.104878	1
ENSG00000138380	CARF	rs115600411	2	203256422	344208	204121145	C	G	0.872118	0.0918021	0.0124668	2.10462e-13	0.0619987	0.013094	2.19155e-06	0	3
ENSG00000138381	ASNSD1	rs2033746	2	189734726	73341	190599452	G	A	0.256462	-1.01422	0.00978997	<2.23e-308	-1.01422	0.0171145	<2.23e-308	0	1
ENSG00000138382	METTL5	rs76113204	2	169661521	-163410	170518031	C	T	0.992395	0.204981	0.0470876	1.37063e-05	0.19859	0.0471934	2.57649e-05	0.0266188	2
ENSG00000138382	METTL5	rs1882358	2	169995535	170604	170852045	C	T	0.396495	0.043575	0.00833377	1.78175e-07	0.0426411	0.00835975	3.38296e-07	0	1
ENSG00000138385	SSB	rs2556352	2	169808598	16665	170665108	G	A	0.295371	-0.0635825	0.00599632	5.67192e-26	-0.0543794	0.00642528	2.59801e-17	-0.332449	1
ENSG00000138385	SSB	rs73016471	2	169816073	24140	170672583	T	C	0.957161	0.104223	0.0137067	3.45972e-14	0.063493	0.0146058	1.37944e-05	0	2
ENSG00000138386	NAB1	rs5743081	2	189833420	-813326	190698146	A	G	0.989097	-0.198196	0.0403628	9.40261e-07	-0.170591	0.0409245	3.0671e-05	0.0138626	5
ENSG00000138386	NAB1	rs12996454	2	190430278	-216468	191295004	T	C	0.594059	0.0713622	0.00849877	6.02729e-17	0.0541627	0.00881322	7.96556e-10	-0.157701	2
ENSG00000138386	NAB1	rs56916083	2	190610916	-35830	191475642	ACT	A	0.948966	-0.13213	0.0192521	7.62257e-12	-0.0869201	0.0198531	1.19686e-05	-0.0994554	3
ENSG00000138386	NAB1	rs10194854	2	190665184	18438	191529910	G	A	0.765015	0.089013	0.00966515	4.8399e-20	0.0700253	0.00997554	2.22337e-12	-0.07026	1
ENSG00000138386	NAB1	rs144798305	2	190689787	43041	191554513	A	G	0.986646	-0.185116	0.0369128	5.50275e-07	-0.161275	0.0371074	1.38535e-05	0	4
ENSG00000138395	CDK15	rs2349733	2	201758342	-32119	202623065	C	T	0.262404	0.00426971	0.0189941	0.822152	-0.115951	0.0198229	4.93575e-09	-0.291027	2
ENSG00000138395	CDK15	rs77212676	2	201758681	-31780	202623404	C	T	0.969761	-0.977278	0.0459781	9.44818e-96	-1.06126	0.0501243	1.70968e-99	0	1
ENSG00000138398	PPIG	rs13012306	2	169518097	-66247	170374607	C	T	0.826073	-0.0595131	0.00778351	2.50316e-14	-0.0361309	0.00804427	7.07188e-06	-0.0992284	3
ENSG00000138398	PPIG	rs72885863	2	169526204	-58140	170382714	G	A	0.959577	-0.103595	0.0146318	1.65622e-12	-0.0772459	0.0149348	2.3133e-07	-0.125131	2
ENSG00000138398	PPIG	rs2353196	2	169600865	16521	170457375	T	G	0.734557	0.129961	0.00635433	4.35638e-89	0.119739	0.00682646	7.03081e-69	0	1
ENSG00000138399	FASTKD1	rs143845376	2	169531264	-42611	170387774	C	G	0.983305	1.18989	0.0502575	4.3385e-117	1.05004	0.0537579	5.77446e-85	-0.0559569	2
ENSG00000138399	FASTKD1	rs12467047	2	169570712	-3163	170427222	G	C	0.855707	-0.708071	0.0165175	<2.23e-308	-0.66025	0.0202482	3.17915e-233	-0.271154	1
ENSG00000138399	FASTKD1	rs9679376	2	169690166	116291	170546676	C	G	0.562808	0.232289	0.0132145	5.14256e-67	0.0689608	0.014287	1.38733e-06	0	3
ENSG00000138411	HECW2	rs6434812	2	196030927	-562757	196895651	G	T	0.245976	-0.0795648	0.0147835	7.72843e-08	-0.0644893	0.0148388	1.38649e-05	0.00918191	4
ENSG00000138411	HECW2	rs1947496	2	196216816	-376868	197081540	G	T	0.69672	-0.0968022	0.0136926	1.78422e-12	-0.137037	0.0146002	6.23409e-21	-0.184161	2
ENSG00000138411	HECW2	rs2045277	2	196242035	-351649	197106759	T	C	0.0702794	-0.627931	0.0230596	1.31712e-151	-0.660364	0.0253973	4.78357e-149	0.0563851	1
ENSG00000138411	HECW2	rs13405228	2	196269547	-324137	197134271	T	A	0.770882	-0.174564	0.0149833	6.1214e-31	-0.109565	0.0158772	5.17169e-12	0	3
ENSG00000138413	IDH1	rs147424837	2	207266369	-999705	208131093	G	A	0.994025	-0.227854	0.0520219	1.21311e-05	-0.212092	0.0521326	4.73549e-05	0.0196093	3
ENSG00000138413	IDH1	rs13393025	2	208264740	-1334	209129464	C	T	0.154162	-0.168501	0.0108305	3.04456e-53	-0.163314	0.0111455	1.29081e-48	-0.0844024	1
ENSG00000138413	IDH1	rs59233105	2	208605227	339153	209469952	G	T	0.734941	0.0534829	0.00909377	4.35686e-09	0.0420883	0.0091588	4.31926e-06	0	2
ENSG00000138430	OLA1	rs556766142	2	174163769	-84830	175028497	TA	T	0.815274	0.106244	0.00811498	1.7385e-38	0.0498713	0.00963255	2.25031e-07	0.140761	3
ENSG00000138430	OLA1	rs140810389	2	174247935	-664	175112663	G	C	0.994168	0.405746	0.0413644	1.70074e-22	0.326532	0.0422092	1.02575e-14	0.0943677	2
ENSG00000138430	OLA1	rs3820898	2	174248784	185	175113512	G	A	0.557471	0.0952825	0.00615424	9.32314e-53	0.0714775	0.00730812	1.36464e-22	0	1
ENSG00000138433	CIR1	rs2290158	2	174423050	27338	175287778	G	A	0.758885	-0.0578749	0.00577726	2.19835e-23	-0.0407294	0.00604714	1.63575e-11	-0.26398	2
ENSG00000138433	CIR1	rs62175265	2	174448728	53016	175313456	G	A	0.773458	0.076909	0.00573608	3.02251e-40	0.0663722	0.00605156	5.45949e-28	0	1
ENSG00000138434	ITPRID2	rs8192555	2	181680483	-211247	182545210	G	A	0.988615	0.118564	0.0290727	4.61498e-05	0.122807	0.0292358	2.66253e-05	0.0270634	5
ENSG00000138434	ITPRID2	rs2696325	2	181706327	-185403	182571054	C	T	0.138419	0.0510217	0.00894849	1.25955e-08	0.0435503	0.00913741	1.87775e-06	0.0519029	2
ENSG00000138434	ITPRID2	rs191978713	2	181755535	-136195	182620262	A	G	0.991513	-0.208064	0.0325717	1.84696e-10	-0.208775	0.0328476	2.07237e-10	-0.0638146	1
ENSG00000138434	ITPRID2	rs7609199	2	181763482	-128248	182628209	T	G	0.585827	0.0397952	0.00628419	2.63885e-10	0.0301042	0.00650552	3.70123e-06	-0.148753	3
ENSG00000138434	ITPRID2	rs78565852	2	181845429	-46301	182710156	A	G	0.96223	-0.0835604	0.0158797	1.48843e-07	-0.0704466	0.0161116	1.22878e-05	0	4
ENSG00000138439	FAM117B	rs72926961	2	202625225	-9744	203489948	G	A	0.702959	0.851194	0.00791868	<2.23e-308	0.74832	0.0180736	<2.23e-308	0.592152	1
ENSG00000138439	FAM117B	rs55709414	2	202729724	94755	203594447	T	C	0.455238	0.557429	0.0106347	<2.23e-308	0.159413	0.0164081	2.59097e-22	0	2
ENSG00000138442	WDR12	rs544503963	2	202835215	-179583	203699938	CTTTTTTT	C	0.388806	0.0731231	0.0140111	1.87806e-07	0.0652675	0.0141049	3.7046e-06	-0.089038	2
ENSG00000138442	WDR12	rs10207567	2	202850250	-164548	203714973	G	C	0.184478	-0.117991	0.0173372	1.13362e-11	-0.110885	0.0174863	2.27915e-10	0	1
ENSG00000138443	ABI2	rs59583332	2	203364749	36510	204229472	T	C	0.873349	0.0770159	0.0157312	1.01266e-06	0.0802252	0.0157867	3.73823e-07	-0.0473718	1
ENSG00000138443	ABI2	rs76425803	2	203430461	102222	204295184	G	C	0.98489	0.174362	0.0428669	4.83039e-05	0.184697	0.0429845	1.73265e-05	0	2
ENSG00000138448	ITGAV	rs3768777	2	186591394	1338	187456121	A	G	0.306431	0.157888	0.00853498	8.93876e-74	0.127218	0.00942679	1.66556e-41	0.303252	1
ENSG00000138448	ITGAV	rs140954377	2	186649023	58967	187513750	TAC	T	0.62484	0.0969541	0.00815722	4.0905e-32	0.0452171	0.00886347	3.36961e-07	-0.270378	3
ENSG00000138448	ITGAV	rs2682855	2	186661235	71179	187525962	A	T	0.891585	-0.16195	0.0128329	6.33732e-36	-0.0959459	0.0137778	3.31193e-12	0	2
ENSG00000138449	SLC40A1	rs145829623	2	189478389	-105369	190343115	C	T	0.967539	0.20955	0.0259671	8.88826e-16	0.122237	0.0262635	3.25174e-06	-0.0883967	4
ENSG00000138449	SLC40A1	rs7586757	2	189576560	-7198	190441286	C	T	0.681808	-0.363319	0.00872427	<2.23e-308	-0.376598	0.010546	2.7559e-279	-0.0947864	1
ENSG00000138449	SLC40A1	rs76844946	2	189607748	23990	190472474	T	C	0.954289	-0.0683307	0.0229502	0.0029226	-0.139244	0.023103	1.66907e-09	-0.0374839	2
ENSG00000138449	SLC40A1	rs143021969	2	189653756	69998	190518482	C	T	0.951424	-0.0724004	0.0220273	0.0010207	0.110222	0.0226477	1.13419e-06	0	3
ENSG00000142327	RNPEPL1	rs115268415	2	240446869	-118935	241386286	C	T	0.973191	0.0552065	0.0139847	8.00926e-05	0.0589479	0.0140488	2.71744e-05	-0.0419063	8
ENSG00000142327	RNPEPL1	rs62187201	2	240527065	-38739	241466482	T	C	0.952349	0.0468696	0.0106185	1.03796e-05	0.0645473	0.0111405	6.87659e-09	-0.0264256	2
ENSG00000142327	RNPEPL1	rs35278753	2	240529458	-36346	241468875	C	T	0.971435	-0.0661147	0.0136224	1.25357e-06	-0.0687456	0.0137196	5.42155e-07	0.0404682	5
ENSG00000142327	RNPEPL1	rs4676351	2	240536493	-29311	241475910	G	A	0.0512821	-0.0583945	0.0100877	7.56176e-09	-0.05927	0.0102342	6.9803e-09	0.0417148	3
ENSG00000142327	RNPEPL1	rs3833580	2	240586182	20378	241525599	GA	G	0.939974	-0.0811291	0.00917611	1.32053e-18	-0.0758674	0.00932248	4.01456e-16	-0.0793402	1
ENSG00000142327	RNPEPL1	rs111280407	2	240588368	22564	241527785	C	A	0.926607	0.0488213	0.00868752	2.02475e-08	0.0476737	0.00886298	7.4912e-08	-0.119373	4
ENSG00000142327	RNPEPL1	rs11682492	2	240631948	66144	241571365	C	T	0.770866	-0.0191378	0.00551034	0.000519237	-0.0258156	0.0058361	9.71422e-06	-0.0152432	6
ENSG00000142327	RNPEPL1	rs13395609	2	240966174	400370	241905591	T	C	0.811283	0.0205602	0.00577243	0.000372038	0.0255582	0.00580174	1.05651e-05	0	7
ENSG00000142330	CAPN10	rs7607996	2	240531318	-55416	241470735	T	C	0.470556	-0.00201375	0.0065079	0.757007	-0.0369565	0.00669708	3.4229e-08	0.242282	2
ENSG00000142330	CAPN10	rs12619657	2	240588594	1860	241528011	G	A	0.832451	0.176175	0.00801084	4.74328e-102	0.183192	0.00867892	6.75245e-99	-0.114383	1
ENSG00000142330	CAPN10	rs12621598	2	240642626	55892	241582043	C	T	0.340844	-0.0443387	0.00677531	6.63048e-11	-0.0301524	0.00685256	1.08171e-05	0	3
ENSG00000143727	ACP1	rs114594697	2	92999	-171141	92999	C	T	0.902064	-0.0676305	0.0128844	1.59734e-07	-0.0703441	0.0129305	5.32284e-08	-0.0407549	1
ENSG00000143727	ACP1	rs189970671	2	288458	24318	288458	T	C	0.990497	-0.198678	0.0398173	6.26729e-07	-0.207461	0.0399504	2.06976e-07	0	2
ENSG00000143797	MBOAT2	rs62104399	2	8847045	-156664	8987175	G	A	0.808527	0.161964	0.0098024	1.2304e-59	0.150224	0.0104475	7.01609e-47	-0.0492723	1
ENSG00000143797	MBOAT2	rs150640108	2	8894899	-108810	9035029	G	A	0.987939	0.140058	0.0354946	8.06781e-05	0.173571	0.0356064	1.0897e-06	-0.0415005	3
ENSG00000143797	MBOAT2	rs62119998	2	9002883	-826	9143012	A	T	0.891573	0.112815	0.0123295	8.34363e-20	0.0679538	0.0128698	1.29125e-07	0	2
ENSG00000143869	GDF7	rs78872016	2	20671060	3916	20870820	G	T	0.926052	-0.57077	0.0307167	2.13073e-74	-0.290073	0.0390632	1.12154e-13	-0.061356	5
ENSG00000143869	GDF7	rs5829752	2	20673243	6099	20873003	T	TC	0.973594	-0.346344	0.0512315	1.54669e-11	-0.325765	0.0550882	3.34889e-09	-0.14957	7
ENSG00000143869	GDF7	rs10169712	2	20675238	8094	20874998	G	C	0.51956	0.442569	0.0149762	5.17022e-176	0.372987	0.0243795	7.74042e-53	-0.609004	2
ENSG00000143869	GDF7	rs10194529	2	20675734	8590	20875494	C	T	0.699214	-0.300931	0.0177467	1.26907e-62	-0.171938	0.0271401	2.37037e-10	-0.0416152	6
ENSG00000143869	GDF7	rs115042353	2	20676919	9775	20876679	T	C	0.982241	0.733024	0.061246	1.55791e-32	0.717933	0.0628287	3.07161e-30	0.0554262	3
ENSG00000143869	GDF7	rs11678116	2	20677000	9856	20876760	G	T	0.455115	-0.411953	0.0157378	5.45189e-141	-0.489632	0.0175649	5.27796e-171	0.0483402	1
ENSG00000143869	GDF7	rs138707495	2	20677150	10006	20876910	T	TA	0.988848	-0.720869	0.0777001	2.59502e-20	-0.898454	0.0793996	1.09854e-29	-0.127692	4
ENSG00000143869	GDF7	rs7255	2	20679060	11916	20878820	T	C	0.449838	-0.174284	0.0163474	3.10112e-26	-0.0983782	0.0178842	3.77976e-08	0	8
ENSG00000143870	PDIA6	rs1734338	2	10795402	-42575	10935528	C	T	0.521948	0.208939	0.00650395	1.21663e-204	0.259255	0.00849229	1.09972e-204	0.534694	1
ENSG00000143870	PDIA6	rs17365216	2	10799115	-38862	10939241	A	G	0.786353	0.0622302	0.00865299	7.42042e-13	-0.104218	0.0102789	3.71062e-24	0.0117027	2
ENSG00000143870	PDIA6	rs7568397	2	10880777	42800	11020903	T	A	0.897783	-0.0833011	0.0117507	1.5541e-12	-0.110796	0.0118435	8.3585e-21	0	3
ENSG00000143878	RHOB	rs72788937	2	20397097	-49977	20596858	G	A	0.994922	-0.363546	0.0677491	8.43888e-08	-0.321124	0.0680399	2.36257e-06	-0.0523345	2
ENSG00000143878	RHOB	rs148593252	2	20428050	-19024	20627811	CTCT	C	0.776469	0.13712	0.0114128	9.07585e-33	0.132316	0.0116078	4.23489e-30	-0.0405409	1
ENSG00000143878	RHOB	rs142468343	2	20482452	35378	20682213	C	T	0.993635	-0.28572	0.0611249	3.03215e-06	-0.255745	0.0613107	3.02881e-05	0	3
ENSG00000143882	ATP6V1C2	rs1686419	2	10811043	89943	10951169	A	G	0.407255	0.0521217	0.0110586	2.50953e-06	0.0521217	0.0110837	2.56927e-06	0	1
ENSG00000143889	HNRNPLL	rs62142583	2	38508500	-95086	38735642	C	T	0.955423	0.304701	0.0260992	4.64695e-31	0.124825	0.0286316	1.30246e-05	-0.0323298	4
ENSG00000143889	HNRNPLL	rs78518829	2	38571035	-32551	38798177	A	G	0.971076	0.202623	0.0327392	6.57698e-10	0.142096	0.0333014	1.98146e-05	0.0164705	5
ENSG00000143889	HNRNPLL	rs13011383	2	38669932	66346	38897074	G	A	0.887271	0.352295	0.0160983	4.08976e-101	0.253252	0.0207662	3.29008e-34	0.0424644	1
ENSG00000143889	HNRNPLL	rs1821123	2	38701574	97988	38928716	C	G	0.493633	0.122053	0.0108889	8.60646e-29	0.127812	0.0116903	7.99968e-28	-0.228357	2
ENSG00000143889	HNRNPLL	rs11674291	2	38709876	106290	38937018	C	A	0.953691	0.358586	0.025789	4.29889e-43	0.184081	0.0325923	1.62328e-08	0	3
ENSG00000143891	GALM	rs2116384	2	38630201	-35880	38857343	T	G	0.884177	0.110918	0.0166378	2.92392e-11	0.109366	0.0167296	6.26493e-11	-0.0157842	3
ENSG00000143891	GALM	rs17604175	2	38663331	-2750	38890473	C	T	0.947334	-0.0997595	0.0241691	3.73055e-05	-0.140819	0.0245011	9.06053e-09	-0.0868818	4
ENSG00000143891	GALM	rs3821023	2	38666518	437	38893660	A	G	0.883301	-0.320135	0.0154967	8.92753e-91	-0.277781	0.0165304	2.26946e-63	0.0544168	1
ENSG00000143891	GALM	rs10200935	2	38695362	29281	38922504	C	T	0.0327973	0.0557755	0.0300064	0.0631201	0.128461	0.0306399	2.75763e-05	-0.15654	5
ENSG00000143891	GALM	rs3099960	2	38780767	114686	39007909	T	C	0.683795	0.214339	0.011116	9.29635e-80	0.186814	0.01193	2.87423e-55	0	2
ENSG00000143919	CAMKMT	rs150365075	2	44362007	60	44589146	G	A	0.955575	-0.397189	0.0384416	9.32137e-25	-0.45584	0.0393396	4.77933e-31	-0.0402327	2
ENSG00000143919	CAMKMT	rs80170991	2	44458631	96684	44685770	C	T	0.94342	0.320192	0.0334578	1.68558e-21	0.236881	0.0342592	4.69866e-12	0.160463	3
ENSG00000143919	CAMKMT	rs10204480	2	44637302	275355	44864441	A	G	0.323987	0.207807	0.0167282	7.02816e-35	0.2169	0.0174044	1.19696e-35	0	1
ENSG00000143924	EML4	rs72972880	2	42097439	-71914	42324579	T	C	0.89538	-0.0127587	0.0146373	0.38344	-0.203814	0.0154739	1.28028e-39	0.32999	2
ENSG00000143924	EML4	rs6715862	2	42101435	-67918	42328575	A	G	0.490019	0.330099	0.00728818	<2.23e-308	0.371256	0.00917212	<2.23e-308	0.00406322	1
ENSG00000143924	EML4	rs2118889	2	42224543	55190	42451683	C	A	0.870418	0.11806	0.0131201	3.27586e-19	0.111375	0.0132818	5.05163e-17	-0.070715	3
ENSG00000143924	EML4	rs78065754	2	42266879	97526	42494019	A	G	0.961538	0.0317243	0.0226956	0.162234	0.100905	0.0228279	9.85902e-06	0	4
ENSG00000143933	CALM2	rs180846541	2	46633167	-543754	46860306	C	T	0.991516	0.106535	0.0309383	0.000579353	0.141212	0.0310058	5.25402e-06	-0.00817838	7
ENSG00000143933	CALM2	rs55855730	2	47035650	-141271	47262789	A	G	0.878242	0.122377	0.00851591	7.55694e-46	0.133165	0.00933828	3.87911e-46	-0.130707	3
ENSG00000143933	CALM2	rs7605122	2	47070659	-106262	47297798	C	G	0.225228	0.0156785	0.00689705	0.0230585	0.0692024	0.00742822	1.20645e-20	-0.312472	5
ENSG00000143933	CALM2	rs114527775	2	47078958	-97963	47306097	C	T	0.971211	0.108715	0.016792	1.05177e-10	0.0899194	0.018835	1.80552e-06	-0.0444095	6
ENSG00000143933	CALM2	rs11676770	2	47086379	-90542	47313518	T	C	0.912022	0.138733	0.00981103	1.77133e-44	0.147833	0.0103623	3.54237e-46	0.138856	2
ENSG00000143933	CALM2	rs114149768	2	47179479	2558	47406618	C	G	0.979704	0.393826	0.019337	2.18621e-88	0.379198	0.0203858	3.15199e-77	0.0491001	1
ENSG00000143933	CALM2	rs1693864	2	47182120	5199	47409259	T	C	0.15892	-0.0738106	0.00772156	1.87126e-21	-0.0879928	0.00783421	2.84418e-29	0	4
ENSG00000143942	CHAC2	rs115449389	2	53162542	-605262	53389680	T	C	0.97369	0.198094	0.0498406	7.1584e-05	0.214725	0.0499371	1.70874e-05	0.0244023	4
ENSG00000143942	CHAC2	rs72793658	2	53706686	-61118	53933823	C	A	0.879824	-0.322281	0.0238524	7.84606e-41	-0.348092	0.0243735	2.85178e-46	-0.0700327	1
ENSG00000143942	CHAC2	rs78001907	2	53767465	-339	53994602	C	T	0.976972	-0.515575	0.0513646	1.80627e-23	-0.651773	0.0527735	4.84827e-35	0.175502	2
ENSG00000143942	CHAC2	rs2543634	2	53882910	115106	54110047	T	A	0.597689	0.12131	0.0164223	1.7724e-13	0.15793	0.0167634	4.46161e-21	0	3
ENSG00000143947	RPS27A	rs34018592	2	55216697	-15206	55443833	C	CT	0.791067	0.0316385	0.004722	2.32902e-11	0.0371982	0.00476081	5.56606e-15	-0.0854141	2
ENSG00000143947	RPS27A	rs148607878	2	55232359	456	55459495	TC	T	0.970426	0.150257	0.0112355	4.72563e-40	0.157882	0.0114861	5.4168e-43	0	1
ENSG00000143951	WDPCP	rs13002109	2	63119567	-708276	63346702	C	A	0.492523	-0.0919966	0.0134133	7.8672e-12	-0.0653057	0.0141113	3.69374e-06	-0.301205	2
ENSG00000143951	WDPCP	rs76440113	2	63256575	-571268	63483710	TC	T	0.886262	0.169406	0.0207025	3.54565e-16	0.139537	0.0218207	1.60856e-10	0	1
ENSG00000143952	VPS54	rs62136443	2	64004678	-14750	64231812	A	G	0.95881	-0.123624	0.021382	7.87936e-09	-0.121899	0.0214561	1.33661e-08	-0.0132625	2
ENSG00000143952	VPS54	rs144135071	2	64050375	30947	64277509	G	T	0.978769	0.183153	0.0295925	6.56952e-10	0.180924	0.0297111	1.13309e-09	0	1
ENSG00000143970	ASXL2	rs540565417	2	25822160	-56327	26045029	AGATAATAAAAG	A	0.662979	-0.0235253	0.00523965	7.3001e-06	-0.0235253	0.00524994	7.42747e-06	0	1
ENSG00000143971	ETAA1	rs34561277	2	67331600	-65722	67558732	T	C	0.507853	0.14686	0.0105089	1.67119e-43	0.0655946	0.0135923	1.39388e-06	0.263815	4
ENSG00000143971	ETAA1	rs13000089	2	67356702	-40620	67583834	C	T	0.933836	0.202979	0.0208021	2.79888e-22	0.134781	0.0217366	5.624e-10	-0.0279403	3
ENSG00000143971	ETAA1	rs76623705	2	67397667	345	67624799	C	G	0.986217	-0.573187	0.0449369	1.19246e-36	-0.569434	0.0465743	2.24774e-34	0.0823005	1
ENSG00000143971	ETAA1	rs1486134	2	67412637	15315	67639769	G	T	0.28822	0.137325	0.011473	1.54216e-32	0.0960765	0.0144422	2.88199e-11	0	2
ENSG00000143977	SNRPG	rs57586626	2	70187353	-106387	70414485	T	C	0.935412	-0.184978	0.0139275	1.5493e-39	-0.184978	0.0141817	6.92345e-39	0	1
ENSG00000143994	ABHD1	rs7574004	2	27140243	16454	27363111	C	T	0.506592	0.41714	0.0164218	2.15567e-133	0.41714	0.0174917	1.06673e-125	0	1
ENSG00000143995	MEIS1	rs62144050	2	66497930	64478	66725062	T	C	0.720123	-0.450365	0.0129821	1.12566e-234	-0.450365	0.014671	6.12335e-207	0	1
ENSG00000144021	CIAO1	rs1813381	2	95757191	-508968	96422939	T	C	0.710167	-0.0354775	0.0104163	0.000664919	-0.0483553	0.0105584	4.65394e-06	-0.0791733	3
ENSG00000144021	CIAO1	rs76027851	2	96273718	7559	96939456	T	C	0.984458	-0.186722	0.0376633	7.38931e-07	-0.201528	0.0378756	1.03322e-07	0.00499854	2
ENSG00000144021	CIAO1	rs186589042	2	96330902	64743	96996640	C	G	0.991768	0.282537	0.0522909	6.87454e-08	0.316838	0.0529416	2.16829e-09	0	1
ENSG00000144026	ZNF514	rs144290615	2	94869475	-295938	95535220	C	G	0.984832	-0.463311	0.0459596	1.17466e-23	-0.272806	0.0473683	8.44885e-09	-0.0309166	8
ENSG00000144026	ZNF514	rs75769401	2	95017734	-147679	95683479	G	A	0.946863	0.251857	0.0251703	2.4654e-23	0.116775	0.0268057	1.32255e-05	-0.0671213	12
ENSG00000144026	ZNF514	rs12471385	2	95141224	-24189	95806969	C	T	0.905503	-0.330628	0.018683	7.21236e-68	-0.125779	0.0212663	3.32886e-09	-0.0721988	7
ENSG00000144026	ZNF514	rs74583470	2	95195097	29684	95860845	C	T	0.964384	0.660562	0.0290637	1.62748e-108	0.498732	0.0317778	1.65283e-55	-0.194027	2
ENSG00000144026	ZNF514	rs11686534	2	95235517	70104	95901265	A	G	0.466924	-0.43189	0.00948094	<2.23e-308	-0.314183	0.0142912	4.07086e-107	0.223032	1
ENSG00000144026	ZNF514	rs115528323	2	95306411	140998	95972159	C	T	0.93893	-0.292204	0.024413	1.54504e-32	-0.108731	0.0262262	3.38505e-05	-0.0636777	14
ENSG00000144026	ZNF514	rs111376985	2	95307909	142496	95973657	C	T	0.950086	0.434646	0.0256533	1.58595e-62	0.256441	0.0275176	1.17262e-20	-0.0251374	4
ENSG00000144026	ZNF514	rs182146232	2	95364135	198722	96029883	T	A	0.993487	0.227484	0.0719213	0.00157186	0.369789	0.072677	3.61625e-07	-0.00669824	11
ENSG00000144026	ZNF514	rs112709526	2	95552144	386731	96217892	G	A	0.986918	-0.348264	0.0502252	4.65153e-12	-0.216011	0.0511448	2.40518e-05	-0.0080139	13
ENSG00000144026	ZNF514	rs76333649	2	95574620	409207	96240368	G	A	0.978426	0.372869	0.0390179	1.91866e-21	0.41988	0.0419643	1.43969e-23	-0.00776087	3
ENSG00000144026	ZNF514	rs2315446	2	95807847	642434	96473595	G	C	0.993202	0.383128	0.069669	4.01862e-08	0.45633	0.0716336	1.88614e-10	-0.160837	5
ENSG00000144026	ZNF514	rs12717778	2	95857299	691886	96523047	A	G	0.221093	-0.207598	0.0137143	1.45499e-50	-0.0960289	0.0155081	5.93363e-10	0.0912551	6
ENSG00000144026	ZNF514	rs114495648	2	96081046	915633	96746794	C	T	0.967598	-0.359859	0.0318889	3.72906e-29	-0.191811	0.0334574	9.86629e-09	-0.0357911	9
ENSG00000144026	ZNF514	rs76099099	2	96092356	926943	96758104	C	T	0.953679	-0.308438	0.0277736	2.67513e-28	-0.150542	0.0291328	2.37305e-07	0	10
ENSG00000144031	ANKRD53	rs2286980	2	70989116	10736	71216246	A	C	0.79632	-0.148987	0.0244245	1.14748e-09	-0.148987	0.0245172	1.2257e-09	0	1
ENSG00000144036	EXOC6B	rs55825364	2	72440953	-385088	72668082	G	A	0.875506	-0.0733851	0.0152192	1.46754e-06	-0.0713688	0.0152627	2.92476e-06	-0.0332746	1
ENSG00000144036	EXOC6B	rs577581227	2	72891639	65598	73118768	C	T	0.994503	0.285771	0.068571	3.13547e-05	0.275167	0.0687271	6.23445e-05	0	2
ENSG00000144040	SFXN5	rs55881165	2	73025985	-49634	73253114	C	G	0.937433	0.213172	0.0178511	2.13041e-32	0.142455	0.0207869	7.22459e-12	0.493354	2
ENSG00000144040	SFXN5	rs6546800	2	73086835	11216	73313963	A	G	0.782049	0.124769	0.0104032	1.16517e-32	0.0840835	0.0121133	3.88149e-12	0	1
ENSG00000144043	TEX261	rs2058552	2	70975947	-18926	71203077	A	G	0.645738	0.103116	0.00977165	9.64959e-26	0.0596264	0.0105755	1.71887e-08	-0.322826	3
ENSG00000144043	TEX261	rs3796098	2	70984685	-10188	71211815	G	A	0.792047	-0.256856	0.0108719	1.25512e-116	-0.223615	0.012203	5.25905e-75	-0.0736291	1
ENSG00000144043	TEX261	rs74873566	2	70993675	-1198	71220805	C	G	0.976543	0.433742	0.0303873	2.85886e-45	0.414751	0.0315521	1.81905e-39	0	2
ENSG00000144048	DUSP11	rs115989148	2	73414716	-365441	73641844	G	C	0.982517	0.224455	0.0444102	4.4896e-07	0.224455	0.044524	4.62551e-07	0	1
ENSG00000144115	THNSL2	rs2970916	2	88089228	-81067	88388747	A	G	0.440191	0.0435364	0.0199905	0.0294671	-0.0969398	0.0202435	1.67868e-06	0.0430575	6
ENSG00000144115	THNSL2	rs62156980	2	88125110	-45185	88424629	G	C	0.9941	-1.10871	0.130065	2.05349e-17	-1.15103	0.131431	1.9929e-18	-0.0155032	5
ENSG00000144115	THNSL2	rs115497237	2	88138038	-32257	88437557	C	T	0.989738	-1.1828	0.0977051	3.10498e-33	-1.11901	0.0995543	2.58682e-29	-0.0185105	4
ENSG00000144115	THNSL2	rs12622493	2	88143211	-27084	88442730	G	A	0.85569	-1.24787	0.0215791	<2.23e-308	-1.14783	0.0292999	<2.23e-308	0.237636	1
ENSG00000144115	THNSL2	rs6547758	2	88170344	49	88469863	G	C	0.275181	-0.83719	0.0184251	<2.23e-308	-0.558704	0.0229478	6.27803e-131	0.129934	2
ENSG00000144115	THNSL2	rs78337885	2	88180734	10439	88480253	G	A	0.961355	-0.901534	0.0506696	1.46399e-68	-0.913224	0.0531631	3.89489e-66	0	3
ENSG00000144118	RALB	rs12711940	2	120278810	38746	121036386	T	A	0.302748	-0.321264	0.00506247	<2.23e-308	-0.305752	0.00703948	<2.23e-308	0.247431	1
ENSG00000144118	RALB	rs6734818	2	120300903	60839	121058479	C	T	0.872878	-0.193162	0.00912608	5.3346e-95	-0.0888176	0.00984016	1.78005e-19	0	2
ENSG00000144120	TMEM177	rs59771783	2	119683529	4362	120441105	C	G	0.845395	0.156838	0.0215116	3.60229e-13	0.156838	0.0216317	4.15599e-13	0	1
ENSG00000144130	NT5DC4	rs4849107	2	112705519	-15967	113463096	T	A	0.51391	0.165224	0.0111674	1.96715e-48	0.172636	0.0114565	2.59397e-51	0.0743293	1
ENSG00000144130	NT5DC4	rs111815243	2	112717315	-4171	113474892	C	T	0.93898	-0.0833645	0.0238572	0.000479731	-0.104865	0.0239554	1.20054e-05	0.0204805	3
ENSG00000144130	NT5DC4	rs13417956	2	112725460	3974	113483037	A	T	0.992878	-0.711365	0.0669139	4.25619e-26	-0.735738	0.067734	1.74559e-27	0	2
ENSG00000144134	RABL2A	rs1665301	2	113629672	2443	114387249	C	T	0.880285	0.280226	0.0162459	1.13818e-64	0.278217	0.0172619	1.92467e-58	-0.123791	1
ENSG00000144134	RABL2A	rs113976213	2	113636975	9746	114394552	C	G	0.876516	0.0859601	0.0163557	1.54104e-07	0.126814	0.016591	2.11357e-14	-0.0343153	2
ENSG00000144134	RABL2A	rs565495128	2	113637994	10765	114395571	C	T	0.994082	-0.377308	0.0699263	7.16172e-08	-0.316488	0.0702363	6.60466e-06	-0.0146176	4
ENSG00000144134	RABL2A	rs12151536	2	113780252	153023	114537829	C	A	0.991505	0.170266	0.0591354	0.00400435	0.238425	0.0593933	5.96119e-05	-0.0604044	5
ENSG00000144134	RABL2A	rs72835422	2	113852309	225080	114609886	G	C	0.828486	0.112084	0.0140451	1.82559e-15	0.0725286	0.0145224	5.90658e-07	0	3
ENSG00000144136	SLC20A1	rs62158591	2	112558962	-86977	113316539	C	A	0.934843	-0.156757	0.0182229	1.05525e-17	-0.0793353	0.0185423	1.88071e-05	-0.136371	5
ENSG00000144136	SLC20A1	rs6757781	2	112621765	-24174	113379342	T	G	0.233095	0.275576	0.00997101	8.75329e-156	0.187873	0.0114863	3.9228e-60	0.201356	2
ENSG00000144136	SLC20A1	rs6542069	2	112634604	-11335	113392181	C	T	0.822269	0.0290836	0.0117679	0.0134932	0.060694	0.012462	1.11426e-06	-0.206175	3
ENSG00000144136	SLC20A1	rs34967064	2	112702754	56815	113460331	AT	A	0.511069	0.312533	0.00784567	9.51367e-299	0.282619	0.00964178	7.30095e-189	-0.0738821	1
ENSG00000144136	SLC20A1	rs189121036	2	112728965	83026	113486542	C	T	0.993934	-0.36248	0.0573702	2.89318e-10	-0.271029	0.0579449	2.90602e-06	0	4
ENSG00000144152	FBLN7	rs80138345	2	112162754	24369	112920331	A	G	0.979953	0.282067	0.04547	6.00789e-10	0.275528	0.0459433	2.00823e-09	-0.0640723	2
ENSG00000144152	FBLN7	rs72831639	2	112191714	53329	112949291	A	G	0.871619	0.125867	0.0188658	2.82482e-11	0.0915467	0.0196884	3.32301e-06	-0.260565	4
ENSG00000144152	FBLN7	rs8179708	2	112297749	159364	113055326	A	G	0.673517	-0.132561	0.0135553	2.2704e-22	-0.10849	0.0142271	2.43007e-14	-0.0175938	1
ENSG00000144152	FBLN7	rs151104618	2	112638369	499984	113395946	T	A	0.992993	0.380193	0.0757695	5.4233e-07	0.368948	0.07602	1.21424e-06	0	3
ENSG00000144161	ZC3H8	rs72831633	2	112188355	-66781	112945932	T	G	0.862617	-0.207392	0.0166841	6.38451e-35	-0.207392	0.0169426	1.88092e-34	0	1
ENSG00000144182	LIPT1	rs2632277	2	99162522	7567	99778985	T	C	0.366307	-0.594363	0.0126381	<2.23e-308	-0.594363	0.0151733	<2.23e-308	0	1
ENSG00000144199	FAHD2B	rs1257083	2	97053986	-40896	97719723	T	A	0.21548	-0.219657	0.0162514	7.38041e-41	-0.125098	0.0208297	1.90423e-09	-0.615759	2
ENSG00000144199	FAHD2B	rs145056855	2	97112328	17446	97778065	C	A	0.901058	0.311249	0.021996	1.5517e-44	0.205587	0.028219	3.20652e-13	-0.0317191	1
ENSG00000144199	FAHD2B	rs187016944	2	97989225	894343	98605688	C	T	0.994234	-0.425921	0.0893267	1.91633e-06	-0.374587	0.0896024	2.90808e-05	0	3
ENSG00000144214	LYG1	rs7588059	2	99010241	-294501	99626704	T	C	0.474677	-0.249449	0.0137453	3.65867e-71	-0.116071	0.0174339	2.7792e-11	0.281469	2
ENSG00000144214	LYG1	rs13003899	2	99306625	1883	99923088	T	C	0.149362	-0.234096	0.0196686	3.38233e-32	-0.131847	0.0209706	3.23155e-10	0.0517664	3
ENSG00000144214	LYG1	rs183748755	2	99415206	110464	100031668	T	G	0.993019	0.47291	0.0842505	2.10258e-08	0.411131	0.0849551	1.30235e-06	-0.0397827	4
ENSG00000144214	LYG1	rs397727807	2	99471429	166687	100087891	T	TA	0.717207	-0.297258	0.0148428	1.20833e-85	-0.200184	0.0186592	7.48845e-27	0	1
ENSG00000144218	AFF3	rs145510814	2	100112535	-79893	100728997	T	TA	0.713381	-0.144676	0.00746729	1.76575e-80	-0.0454949	0.00930375	1.0086e-06	-0.236978	4
ENSG00000144218	AFF3	rs10177007	2	100116928	-75500	100733390	A	G	0.867139	0.169842	0.00971542	2.52879e-66	0.087188	0.0107889	6.40931e-16	0.372008	2
ENSG00000144218	AFF3	rs11123811	2	100143710	-48718	100760172	T	C	0.486979	0.17416	0.00628586	1.69534e-156	0.0745442	0.00976271	2.24764e-14	0.58943	3
ENSG00000144218	AFF3	rs7597861	2	100236725	44297	100853187	G	A	0.340439	0.175432	0.00674874	3.38781e-139	0.102642	0.00887507	6.18384e-31	0	1
ENSG00000144224	UBXN4	rs72970233	2	135699455	-42279	136457025	G	A	0.984137	0.186971	0.0321192	6.23703e-09	0.181353	0.0322389	1.85211e-08	-0.025067	2
ENSG00000144224	UBXN4	rs143747282	2	135819776	78042	136577346	C	T	0.978084	-0.200261	0.0277168	5.81811e-13	-0.196382	0.0278767	1.85917e-12	0	1
ENSG00000144228	SPOPL	rs74464305	2	138492982	-8788	139250552	G	A	0.974759	-0.0738544	0.0149232	7.72459e-07	-0.0773971	0.0150111	2.52278e-07	-0.0493236	2
ENSG00000144228	SPOPL	rs35257103	2	138550557	48787	139308127	G	A	0.928146	-0.0915393	0.00891068	1.70329e-24	-0.0899508	0.00906923	3.46821e-23	-0.10614	1
ENSG00000144228	SPOPL	rs66551604	2	138560745	58975	139318315	T	C	0.879144	0.0396424	0.00722611	4.33002e-08	0.0297834	0.00730449	4.55389e-05	0	3
ENSG00000144230	GPR17	rs151186043	2	127287794	-358070	128045370	A	G	0.989884	-0.378092	0.0928687	4.75397e-05	-0.378663	0.0930757	4.73501e-05	0.010268	4
ENSG00000144230	GPR17	rs28570466	2	127626651	-19213	128384226	C	T	0.957871	0.514918	0.0453359	1.65732e-29	0.514322	0.0460856	6.38913e-29	-0.0624514	2
ENSG00000144230	GPR17	rs6745343	2	127644167	-1697	128401742	A	G	0.914512	0.253829	0.0328796	1.41555e-14	0.268474	0.0331651	5.72264e-16	-0.0111213	3
ENSG00000144230	GPR17	rs3771296	2	127647251	1387	128404826	G	C	0.584823	-0.237836	0.0186716	1.48257e-36	-0.227074	0.0190187	7.36422e-33	0	1
ENSG00000144231	POLR2D	rs138435933	2	127729520	-128635	128487094	C	T	0.987259	0.125868	0.0521837	0.0159034	0.245583	0.0523905	2.76497e-06	-0.0646407	3
ENSG00000144231	POLR2D	rs71420810	2	127845452	-12703	128603026	C	T	0.687513	0.355313	0.0114045	1.13005e-193	0.38489	0.0128583	7.28852e-197	-0.23924	1
ENSG00000144231	POLR2D	rs143518822	2	127859443	1288	128617017	C	CA	0.88883	0.0259611	0.0187022	0.165164	0.164965	0.0192706	1.12416e-17	0	2
ENSG00000144233	AMMECR1L	rs77524493	2	127861020	-24902	128618594	A	T	0.968662	-0.275827	0.0285719	7.59072e-22	-0.283854	0.0289013	9.09875e-23	-0.0574922	1
ENSG00000144233	AMMECR1L	rs6749005	2	127891468	5546	128649042	A	G	0.857158	-0.0615699	0.0141808	1.44344e-05	-0.0695159	0.0142305	1.03431e-06	0	2
ENSG00000144283	PKP4	rs13418976	2	158114725	-342239	158971237	C	T	0.491054	0.777417	0.0118542	<2.23e-308	0.793033	0.0165709	<2.23e-308	-0.0627481	1
ENSG00000144283	PKP4	rs375744845	2	158192862	-264102	159049374	GAA	G	0.993698	0.193775	0.104795	0.0645096	0.433034	0.105251	3.88387e-05	0.0261372	5
ENSG00000144283	PKP4	rs7559772	2	158309557	-147407	159166069	T	C	0.0435518	0.086885	0.039926	0.0295944	0.30709	0.0402616	2.39588e-14	0.000948708	3
ENSG00000144283	PKP4	rs76827735	2	158437733	-19231	159294245	C	T	0.497701	-0.215713	0.016317	3.40495e-39	-0.164971	0.016706	5.34598e-23	0.0521281	2
ENSG00000144283	PKP4	rs144219303	2	158574299	117335	159430811	C	G	0.972419	0.0838296	0.0500362	0.0939276	0.276535	0.0502693	3.77518e-08	0	4
ENSG00000144306	SCRN3	rs77371497	2	174393206	-2524	175257934	G	C	0.938499	0.201921	0.0270516	9.9456e-14	0.160628	0.0274635	4.95171e-09	-0.136962	2
ENSG00000144306	SCRN3	rs200240117	2	174406267	10537	175270995	A	G	0.76674	-0.1868	0.0153499	1.45999e-33	-0.174302	0.015739	1.66824e-28	0	1
ENSG00000144320	LNPK	rs819036	2	175957925	-44914	176822653	A	G	0.429529	0.0327578	0.0138962	0.0184489	0.233658	0.015713	5.12961e-50	0.253641	2
ENSG00000144320	LNPK	rs12467858	2	175999395	-3444	176864123	G	A	0.917995	-1.0204	0.0199485	<2.23e-308	-1.15497	0.0264551	<2.23e-308	-0.0487443	1
ENSG00000144320	LNPK	rs115394012	2	176001107	-1732	176865835	C	A	0.979471	0.653756	0.0471393	6.96808e-43	0.600048	0.0497993	1.95545e-33	-0.267737	3
ENSG00000144320	LNPK	rs4972501	2	176015665	12826	176880393	T	C	0.226159	-0.0669894	0.0167996	6.77836e-05	0.20562	0.0190871	4.63067e-27	0	4
ENSG00000144354	CDCA7	rs115238432	2	173273659	-81161	174138387	C	T	0.909031	0.136688	0.0250085	4.85316e-08	0.141953	0.0251333	1.62314e-08	-0.0350905	3
ENSG00000144354	CDCA7	rs28362634	2	173355045	225	174219773	G	C	0.946425	-0.406801	0.0306236	1.50157e-39	-0.317956	0.031849	1.80498e-23	-0.203289	2
ENSG00000144354	CDCA7	rs11691325	2	173362139	7319	174226867	A	G	0.501721	0.215211	0.0139181	1.24753e-52	0.189494	0.014581	1.28982e-38	0	1
ENSG00000144357	UBR3	rs140309188	2	169926582	99128	170783092	CAAAAACA	C	0.331738	0.0291819	0.00629845	3.69941e-06	0.0291819	0.00631195	3.77721e-06	0	1
ENSG00000144362	PHOSPHO2	rs375465176	2	169454624	-239830	170311134	GA	G	0.933378	-0.262837	0.0370996	1.60358e-12	-0.169907	0.037636	6.34682e-06	-0.136272	2
ENSG00000144362	PHOSPHO2	rs13010591	2	169706225	11771	170562735	C	G	0.690557	0.38003	0.0190778	8.70744e-85	0.367873	0.0200303	2.4655e-75	0	1
ENSG00000144369	FAM171B	rs11684434	2	186692274	-1786	187557001	C	T	0.717954	-0.179313	0.0199328	3.35109e-19	-0.192091	0.020307	3.09904e-21	-0.0669827	1
ENSG00000144369	FAM171B	rs150274999	2	186710170	16110	187574897	C	G	0.993298	0.49986	0.111059	6.93378e-06	0.496292	0.112045	9.44892e-06	0.102172	4
ENSG00000144369	FAM171B	rs58644770	2	186730640	36580	187595367	A	G	0.602932	-0.0752004	0.0181158	3.36826e-05	-0.106274	0.0183964	7.60816e-09	-0.102441	2
ENSG00000144369	FAM171B	rs201336228	2	186898662	204602	187763389	TCTC	T	0.97209	-0.190068	0.0558078	0.000665383	-0.272938	0.0564413	1.32615e-06	0	3
ENSG00000144381	HSPD1	rs11904247	2	197373700	-143037	198238424	T	G	0.33162	0.0837729	0.00713534	2.18612e-31	0.0629422	0.00765134	1.93075e-16	0.320801	1
ENSG00000144381	HSPD1	rs113990162	2	197591340	74603	198456064	T	C	0.812141	0.097162	0.00863613	5.43899e-29	0.0725231	0.0092361	4.09028e-15	0.00872611	2
ENSG00000144381	HSPD1	rs150114307	2	198301756	785019	199166480	T	C	0.938003	0.0657965	0.0143604	4.73112e-06	0.0576649	0.0144158	6.33135e-05	0	3
ENSG00000144401	METTL21A	rs2709395	2	207606454	-19474	208471178	C	T	0.185729	-0.942197	0.0122255	<2.23e-308	-0.942197	0.0179693	<2.23e-308	0	1
ENSG00000144407	PTH2R	rs6750890	2	208146290	-213424	209011014	G	T	0.855939	-0.124678	0.0279465	8.3385e-06	-0.128217	0.0280154	4.72427e-06	-0.031313	1
ENSG00000144407	PTH2R	rs191500639	2	208685774	326060	209550498	C	G	0.989635	-0.386428	0.097982	8.13615e-05	-0.400348	0.0981819	4.55002e-05	0	2
ENSG00000144445	KANSL1L	rs72990901	2	210221427	50018	211086151	G	A	0.928889	0.148851	0.0175107	2.51103e-17	0.148851	0.0176424	3.25288e-17	0	1
ENSG00000144451	SPAG16	rs13000409	2	213277907	-6472	214142631	G	C	0.346029	0.0770782	0.0143681	8.51096e-08	0.0731169	0.0145594	5.11417e-07	0.103182	2
ENSG00000144451	SPAG16	rs115469421	2	213620827	336448	214485551	T	A	0.984223	0.390058	0.0547162	1.16921e-12	0.362964	0.0552981	5.24603e-11	-0.00760462	1
ENSG00000144451	SPAG16	rs139717561	2	214020181	735802	214884905	G	T	0.994315	0.32246	0.0913994	0.000422707	0.373245	0.0919674	4.93996e-05	0	3
ENSG00000144460	NYAP2	rs1822484	2	225223151	-176559	226087868	C	T	0.700652	0.262855	0.0181526	1.64576e-46	0.240794	0.0186035	2.55678e-38	-0.0697847	2
ENSG00000144460	NYAP2	rs6707150	2	225254262	-145448	226118979	A	G	0.632503	-0.315909	0.0168243	7.09513e-76	-0.300286	0.0174828	4.00981e-66	0	1
ENSG00000144468	RHBDD1	rs61067328	2	226896540	60959	227761256	G	A	0.596822	0.0554703	0.00963122	8.98418e-09	0.0654482	0.00973549	1.78466e-11	-0.124275	2
ENSG00000144468	RHBDD1	rs539397223	2	227068485	232904	227933201	C	T	0.980098	0.26778	0.0345701	1.15687e-14	0.296347	0.0350529	2.80865e-17	0	1
ENSG00000144476	ACKR3	rs199779107	2	236460754	-107033	237369397	TTTTA	T	0.973289	0.46552	0.0425465	1.57968e-27	0.477622	0.0431316	1.68462e-28	-0.0167541	1
ENSG00000144476	ACKR3	rs74480137	2	236513480	-54307	237422123	A	G	0.993975	0.373285	0.0868971	1.77697e-05	0.363225	0.0871293	3.06204e-05	0.0362744	5
ENSG00000144476	ACKR3	rs13402876	2	236536810	-30977	237445453	A	G	0.92942	0.222141	0.0263045	4.01911e-17	0.209635	0.0266701	3.83175e-15	-0.0581764	2
ENSG00000144476	ACKR3	rs79556264	2	236537357	-30430	237446000	C	T	0.957397	-0.223782	0.0335478	2.84709e-11	-0.197586	0.0337674	4.87462e-09	-0.024271	3
ENSG00000144476	ACKR3	rs11417194	2	236564154	-3633	237472797	G	GC	0.994347	0.524091	0.0916984	1.16309e-08	0.450955	0.0923649	1.04848e-06	0	4
ENSG00000144485	HES6	rs75882763	2	238169496	-71166	239078137	T	C	0.991777	-0.708782	0.0786703	2.96474e-19	-0.598474	0.0802093	8.56023e-14	-0.0317109	3
ENSG00000144485	HES6	rs2278737	2	238170901	-69761	239079542	A	G	0.816035	0.186401	0.0186015	2.13281e-23	0.241648	0.0201871	5.07824e-33	-0.30351	2
ENSG00000144485	HES6	rs6708313	2	238208136	-32526	239116777	G	C	0.662262	-0.226915	0.0148994	3.79927e-51	-0.111976	0.0163528	7.51258e-12	0.0858944	4
ENSG00000144485	HES6	rs11695827	2	238233083	-7579	239141724	G	A	0.657962	-0.438705	0.013947	4.85492e-197	-0.464634	0.0158093	7.40143e-190	0	1
ENSG00000144488	ESPNL	rs112108926	2	238090447	-9893	238999088	G	A	0.534395	-0.0884828	0.017842	7.3291e-07	-0.0940483	0.0184791	3.59121e-07	-0.0944568	3
ENSG00000144488	ESPNL	rs6757982	2	238100141	-199	239008782	C	G	0.886839	-0.347877	0.0278953	3.91614e-35	-0.35701	0.0290969	1.31752e-34	0.149585	1
ENSG00000144488	ESPNL	rs4663290	2	238111856	11516	239020497	T	C	0.143707	-0.208325	0.0258596	9.94011e-16	-0.132951	0.0270415	8.80798e-07	0.0133744	4
ENSG00000144488	ESPNL	rs73102306	2	238131138	30798	239039779	G	A	0.904843	0.105928	0.0306995	0.000564597	0.158118	0.0309761	3.31622e-07	0	2
ENSG00000144504	ANKMY1	rs13386453	2	240349870	-219339	241289287	A	G	0.149251	0.0765866	0.0141244	6.18191e-08	0.0664582	0.014233	3.02202e-06	0.0343867	6
ENSG00000144504	ANKMY1	rs149252585	2	240484917	-84292	241424334	C	G	0.891841	0.0781098	0.0164661	2.16188e-06	0.137154	0.0178865	1.74716e-14	0.0545678	3
ENSG00000144504	ANKMY1	rs3821348	2	240524036	-45173	241463453	C	A	0.846975	0.191343	0.0136759	1.34157e-43	0.160486	0.0142493	2.00394e-29	-0.127362	2
ENSG00000144504	ANKMY1	rs138792526	2	240529961	-39248	241469378	AGAG	A	0.91818	-0.066454	0.018444	0.000317853	-0.0935219	0.0194987	1.61602e-06	-0.0216585	5
ENSG00000144504	ANKMY1	rs192442609	2	240557142	-12067	241496559	T	C	0.993515	0.282096	0.0625026	6.53876e-06	0.28972	0.0628568	4.04208e-06	-0.017543	7
ENSG00000144504	ANKMY1	rs116788554	2	240559316	-9893	241498733	G	C	0.983244	-0.423262	0.0383538	5.7086e-28	-0.490102	0.0405133	1.09145e-33	-0.00664232	1
ENSG00000144504	ANKMY1	rs186710411	2	240576408	7199	241515825	C	T	0.987885	-0.381134	0.0454157	6.26664e-17	-0.349531	0.0459717	2.8894e-14	0	4
ENSG00000144524	COPS7B	rs13019807	2	231687916	-93755	232552626	A	G	0.462918	-0.0347172	0.00741968	2.96368e-06	-0.0419895	0.00761342	3.48391e-08	-0.21892	1
ENSG00000144524	COPS7B	rs1246076	2	231735919	-45752	232600629	T	C	0.923611	-0.0458456	0.0136417	0.000783748	-0.0623585	0.0139809	8.18583e-06	0	2
ENSG00000144535	DIS3L2	rs3885848	2	232337834	376589	233202544	C	T	0.856525	-0.12768	0.0183767	4.22053e-12	-0.12768	0.0184708	4.76098e-12	0	1
ENSG00000144567	RETREG2	rs72967965	2	219064343	-111882	219929065	G	A	0.988865	-0.230834	0.0299729	1.63399e-14	-0.243169	0.0302497	9.07707e-16	0.00307291	2
ENSG00000144567	RETREG2	rs115483157	2	219077217	-99008	219941939	C	T	0.978748	-0.101876	0.021846	3.19819e-06	-0.108473	0.0219703	7.92371e-07	0.00549477	5
ENSG00000144567	RETREG2	rs34070599	2	219079540	-96685	219944262	T	C	0.989509	-0.156551	0.0315097	6.99556e-07	-0.169093	0.031693	9.5365e-08	-0.033933	4
ENSG00000144567	RETREG2	rs114945801	2	219097903	-78322	219962625	C	T	0.956641	-0.0905638	0.0155042	5.53436e-09	-0.0939282	0.0157068	2.23001e-09	-0.101749	3
ENSG00000144567	RETREG2	rs17655123	2	219172722	-3503	220037444	G	A	0.870692	0.0659144	0.00930923	1.65126e-12	0.0395558	0.00951487	3.22089e-05	-0.0664088	7
ENSG00000144567	RETREG2	rs17849474	2	219172835	-3390	220037557	G	A	0.978431	-0.104951	0.0215616	1.1678e-06	-0.102713	0.0217097	2.2318e-06	-0.0182806	6
ENSG00000144567	RETREG2	rs2293072	2	219180732	4507	220045454	G	A	0.961604	-0.157502	0.0165142	2.29637e-21	-0.171638	0.0167855	1.52681e-24	-0.0197522	1
ENSG00000144567	RETREG2	rs116836518	2	219183327	7102	220048049	G	A	0.993428	-0.154167	0.0392362	8.64615e-05	-0.163041	0.0393711	3.45572e-05	0	8
ENSG00000144579	CTDSP1	rs13062	2	218395928	-2328	219260651	C	A	0.624548	-0.0452003	0.00554583	4.62575e-16	-0.0551206	0.0058132	2.49512e-21	-0.279935	1
ENSG00000144579	CTDSP1	rs559722	2	218533436	135180	219398159	A	G	0.417278	-0.0200902	0.00551088	0.000269738	-0.0352428	0.00574481	8.53071e-10	0	2
ENSG00000144580	CNOT9	rs72965126	2	218465466	-103114	219330189	C	T	0.617316	0.309906	0.00917392	7.25832e-224	0.309906	0.0102127	2.90312e-202	0	1
ENSG00000144589	STK11IP	rs140413096	2	219594403	-3454	220459125	T	C	0.992686	0.234097	0.0433584	7.03085e-08	0.234097	0.0434923	7.34546e-08	0	1
ENSG00000144591	GMPPA	rs73087238	2	219503719	4852	220368441	C	T	0.923077	-0.0946742	0.0151267	4.23122e-10	-0.0946742	0.0151878	4.55976e-10	0	1
ENSG00000150540	HNMT	rs2889175	2	137996804	32784	138754374	G	A	0.831211	-0.252083	0.0118579	8.86385e-96	-0.174554	0.0139308	5.11094e-36	-0.0860401	1
ENSG00000150540	HNMT	rs4646325	2	138002243	38223	138759813	A	G	0.963221	0.126921	0.0246374	2.69064e-07	0.176101	0.0257165	7.49958e-12	0.211339	5
ENSG00000150540	HNMT	rs6752443	2	138047335	83315	138804905	C	A	0.532244	-0.180171	0.00944265	3.37476e-78	-0.103088	0.0119575	6.6284e-18	-0.432275	2
ENSG00000150540	HNMT	rs2124207	2	138076488	112468	138834058	C	T	0.606511	0.1511	0.0095285	3.4226e-55	0.0932041	0.010832	7.66527e-18	-0.0756195	3
ENSG00000150540	HNMT	rs67318724	2	138691588	727568	139449158	G	A	0.720646	0.0629992	0.0105968	2.96521e-09	0.0908717	0.0106974	1.98358e-17	0	4
ENSG00000150551	LYPD1	rs4954353	2	132704898	33319	133462471	G	A	0.515669	-0.0932446	0.0164958	1.67461e-08	-0.0932446	0.0165493	1.7572e-08	0	1
ENSG00000150556	LYPD6B	rs74780515	2	148834819	-203288	149592388	G	A	0.966511	-0.416791	0.0523928	2.23113e-15	-0.324903	0.0608897	9.50589e-08	0.0567703	9
ENSG00000150556	LYPD6B	rs4972267	2	148837058	-201049	149594627	C	T	0.089665	0.390567	0.0337768	1.65199e-30	0.392539	0.0357428	4.64812e-28	-0.173737	2
ENSG00000150556	LYPD6B	rs115867688	2	148992413	-45694	149848927	G	A	0.97414	-0.505071	0.0608036	1.27882e-16	-0.295911	0.0644679	4.43139e-06	-0.0120454	14
ENSG00000150556	LYPD6B	rs139418739	2	149018015	-20092	149874529	C	G	0.989991	-0.828892	0.0947775	3.05257e-18	-0.922332	0.102641	2.56415e-19	-0.0179379	3
ENSG00000150556	LYPD6B	rs74461667	2	149063489	25382	149920003	G	T	0.990735	-0.666522	0.101612	5.98868e-11	-0.667125	0.116947	1.16666e-08	-0.0171601	8
ENSG00000150556	LYPD6B	rs115864106	2	149069373	31266	149925887	A	G	0.98248	0.406038	0.0735618	3.58102e-08	0.327396	0.075288	1.37023e-05	-0.0484446	15
ENSG00000150556	LYPD6B	rs12997550	2	149069948	31841	149926462	G	T	0.872739	-0.753063	0.0268119	1.9012e-160	-0.756744	0.0315209	2.3105e-127	0.277064	1
ENSG00000150556	LYPD6B	rs1032035	2	149073485	35378	149929999	G	A	0.636472	-0.380414	0.019585	7.30695e-81	-0.184573	0.0226785	3.99648e-16	-0.189812	4
ENSG00000150556	LYPD6B	rs10803788	2	149074940	36833	149931454	A	G	0.576599	0.271343	0.0196257	1.23275e-42	0.104388	0.0215649	1.29414e-06	-0.10556	12
ENSG00000150556	LYPD6B	rs201738603	2	149099452	61345	149955966	CG	C	0.973544	-0.541326	0.0615521	1.99084e-18	-0.342938	0.0659543	1.99677e-07	-0.00668884	10
ENSG00000150556	LYPD6B	rs76987643	2	149132017	93910	149988531	C	A	0.986129	-0.528983	0.0819649	1.20248e-10	-0.553811	0.0837993	3.87487e-11	-0.0257591	7
ENSG00000150556	LYPD6B	rs116775359	2	149146567	108460	150003081	G	A	0.970165	-0.507885	0.0561212	2.06515e-19	-0.428057	0.0600648	1.02891e-12	-0.0112959	5
ENSG00000150556	LYPD6B	rs115139689	2	149199250	161143	150055764	T	C	0.987843	-0.503242	0.0866867	6.85312e-09	-0.594308	0.0882907	1.68188e-11	-0.0181109	6
ENSG00000150556	LYPD6B	rs10206844	2	149264298	226191	150120812	C	G	0.938017	-0.256746	0.039854	1.29732e-10	-0.192257	0.0417478	4.12066e-06	-0.0516397	13
ENSG00000150556	LYPD6B	rs74662857	2	149338574	300467	150195088	C	G	0.976139	-0.350492	0.0638439	4.23755e-08	-0.350127	0.0692944	4.35506e-07	0	11
ENSG00000150873	C2orf50	rs16857180	2	11117541	-15587	11257667	C	T	0.975849	0.41482	0.0602	6.29584e-12	0.348599	0.0606951	9.27711e-09	-0.0819397	2
ENSG00000150873	C2orf50	rs10495579	2	11132450	-678	11272576	A	G	0.793855	-0.320894	0.0226058	8.39541e-45	-0.310054	0.0231591	7.1091e-41	0	1
ENSG00000150938	CRIM1	rs2372496	2	36269749	-86029	36496892	T	C	0.813893	-0.0518387	0.0149159	0.000514767	-0.108622	0.0153231	1.35283e-12	-0.16945	6
ENSG00000150938	CRIM1	rs2888336	2	36279547	-76231	36506690	G	T	0.437473	-0.208847	0.0114463	6.90026e-72	-0.184657	0.0122619	2.99526e-51	0.167992	1
ENSG00000150938	CRIM1	rs1919825	2	36289271	-66507	36516414	A	G	0.957987	-0.426396	0.0284766	1.54355e-49	-0.318054	0.0304502	1.54318e-25	0.0784277	2
ENSG00000150938	CRIM1	rs6752813	2	36347530	-8248	36574673	T	G	0.687664	-0.184501	0.0123782	4.09832e-49	-0.117563	0.0133484	1.28232e-18	0.13989	4
ENSG00000150938	CRIM1	rs3821169	2	36356318	540	36583461	G	T	0.98957	-0.625921	0.0563092	2.38992e-28	-0.416709	0.0581755	7.8954e-13	-0.0237872	5
ENSG00000150938	CRIM1	rs72785162	2	36368144	12366	36595287	A	C	0.967252	-0.309495	0.0326425	3.89508e-21	-0.197892	0.0341179	6.6221e-09	-0.0558584	8
ENSG00000150938	CRIM1	rs62134623	2	36372636	16858	36599779	A	G	0.919086	0.142332	0.0217055	6.07089e-11	0.105367	0.0221793	2.02724e-06	-0.129253	9
ENSG00000150938	CRIM1	rs848532	2	36500876	145098	36728019	G	A	0.342513	-0.129436	0.0126827	3.36139e-24	-0.0909921	0.013359	9.67088e-12	0.0173995	7
ENSG00000150938	CRIM1	rs2110985	2	36606890	251112	36834033	G	A	0.551378	-0.136834	0.0118236	1.47953e-30	-0.110024	0.0121934	1.82696e-19	0	3
ENSG00000151353	TMEM18	rs115244418	2	621360	-56046	621360	T	A	0.980593	0.557086	0.0462508	6.36202e-33	0.50697	0.0470216	4.20286e-27	-0.00472823	2
ENSG00000151353	TMEM18	rs192923284	2	672740	-4666	672740	C	A	0.981384	0.264612	0.047915	3.52375e-08	0.238444	0.0480873	7.1017e-07	-0.029746	3
ENSG00000151353	TMEM18	rs58078949	2	672976	-4430	672976	A	G	0.886912	-0.425135	0.0192056	2.66609e-103	-0.410567	0.0201884	6.08031e-92	0	1
ENSG00000151665	PIGF	rs13010097	2	46517885	-99170	46745024	G	A	0.616027	-0.079339	0.0125335	2.6804e-10	-0.0701656	0.0126369	2.81681e-08	0.091511	2
ENSG00000151665	PIGF	rs58101879	2	46611469	-5586	46838608	C	A	0.911485	-0.182258	0.0210165	5.77951e-18	-0.171641	0.0212629	6.8962e-16	0	1
ENSG00000151687	ANKAR	rs17198962	2	189546114	-128176	190410840	G	T	0.983054	-0.266268	0.0512895	2.17542e-07	-0.266268	0.0514244	2.24444e-07	0	1
ENSG00000151689	INPP1	rs7601609	2	190355124	11554	191219850	G	T	0.93815	0.415433	0.0274141	1.14351e-50	0.398798	0.0285443	2.33659e-44	-0.142217	1
ENSG00000151689	INPP1	rs2067411	2	190360961	17391	191225687	C	T	0.758675	-0.167727	0.0158638	7.8091e-26	-0.116135	0.016794	4.66993e-12	-0.250086	2
ENSG00000151689	INPP1	rs55788736	2	190588007	244437	191452733	T	C	0.673316	0.0823833	0.0147929	2.70497e-08	0.0737072	0.0154333	1.78952e-06	0	3
ENSG00000151690	MFSD6	rs9288172	2	190385552	-22803	191250278	T	C	0.891594	0.256033	0.0169067	1.32352e-50	0.217276	0.0185811	1.37857e-31	-0.0527722	2
ENSG00000151690	MFSD6	rs140724771	2	190385946	-22409	191250672	G	A	0.965267	0.0573701	0.0294398	0.0513879	-0.218128	0.0302466	5.52702e-13	-0.00760393	4
ENSG00000151690	MFSD6	rs114624059	2	190409516	1161	191274242	C	T	0.987438	0.626644	0.0469812	7.45856e-40	0.369905	0.0483439	1.98603e-14	-0.0159348	3
ENSG00000151690	MFSD6	rs568382114	2	190431540	23185	191296266	C	CA	0.987865	0.126409	0.0491735	0.0101809	0.328222	0.0493735	2.97659e-11	-0.0802165	6
ENSG00000151690	MFSD6	rs7564829	2	190440921	32566	191305647	C	T	0.571368	0.498574	0.00790589	<2.23e-308	0.509535	0.0111682	<2.23e-308	0.162145	1
ENSG00000151690	MFSD6	rs116732504	2	190450922	42567	191315648	T	C	0.985775	0.191081	0.0443493	1.67731e-05	-0.336405	0.047853	2.06583e-12	0	5
ENSG00000151692	RNF144A	rs78462906	2	6909889	-7523	7050020	A	C	0.961033	0.330314	0.0204295	3.00693e-57	0.314198	0.0211019	3.85128e-50	-0.0956304	1
ENSG00000151692	RNF144A	rs7567177	2	6911165	-6247	7051296	T	G	0.805036	-0.12874	0.00998201	2.03628e-37	-0.117765	0.0102279	1.12061e-30	-0.0716713	2
ENSG00000151692	RNF144A	rs309299	2	7046115	128703	7186246	C	T	0.628047	-0.0455352	0.00838049	5.80949e-08	-0.0505102	0.00847038	2.47408e-09	-0.099295	4
ENSG00000151692	RNF144A	rs6726858	2	7074883	157471	7215014	G	A	0.979667	0.180098	0.0283712	2.39095e-10	0.171507	0.0286476	2.14033e-09	0	3
ENSG00000151693	ASAP2	rs113013648	2	9202892	-3873	9343021	A	T	0.964625	-0.02139	0.0293407	0.466024	0.129347	0.0297929	1.41501e-05	-0.0370545	3
ENSG00000151693	ASAP2	rs875053	2	9224994	18229	9365123	T	A	0.786222	0.123868	0.0128057	6.32387e-22	0.068115	0.0130914	1.96073e-07	-0.157059	2
ENSG00000151693	ASAP2	rs60874735	2	9396831	190066	9536960	A	G	0.891175	-0.485679	0.0155021	1.25152e-195	-0.484632	0.0174788	3.31847e-169	0	1
ENSG00000151694	ADAM17	rs146283701	2	9534562	-22170	9674691	C	T	0.987144	0.325797	0.0410763	2.69227e-15	0.336468	0.0413504	4.05196e-16	-0.020151	3
ENSG00000151694	ADAM17	rs146709774	2	9542496	-14236	9682625	C	T	0.992262	0.563069	0.0531772	6.63653e-26	0.584369	0.0538368	1.89955e-27	-0.0263579	1
ENSG00000151694	ADAM17	rs72777019	2	9552721	-4011	9692850	C	T	0.966497	0.225449	0.0260782	7.29638e-18	0.233957	0.0262944	5.70687e-19	0	2
ENSG00000151779	NBAS	rs4668892	2	15287049	-274285	15427173	C	T	0.580783	-0.00174293	0.00957041	0.855499	-0.0503779	0.00993014	3.91105e-07	-0.268627	2
ENSG00000151779	NBAS	rs12692264	2	15399105	-162229	15539229	T	A	0.334797	-0.175315	0.00960623	6.41588e-72	-0.189303	0.0103234	4.16979e-75	0	1
ENSG00000152056	AP1S3	rs35428541	2	223755293	-82734	224620010	TA	T	0.427113	0.0778899	0.0155438	5.61657e-07	0.099859	0.0156212	1.6314e-10	0.0536776	3
ENSG00000152056	AP1S3	rs10933023	2	223826798	-11229	224691515	C	G	0.522621	-0.49733	0.0136024	2.01743e-257	-0.542101	0.0162468	4.1805e-244	0.317547	1
ENSG00000152056	AP1S3	rs73991885	2	223833874	-4153	224698591	T	C	0.91136	-0.0675437	0.0267807	0.0116987	0.218466	0.0282513	1.05089e-14	0	2
ENSG00000152082	MZT2B	rs3856377	2	130190275	8538	130947848	C	T	0.613105	0.03315	0.00621952	1.0287e-07	0.0349691	0.00624909	2.19521e-08	-0.0615006	1
ENSG00000152082	MZT2B	rs200319601	2	130190712	8975	130948285	C	CTCTG	0.989796	0.134548	0.0303385	9.42471e-06	0.14497	0.0304556	1.93541e-06	0	2
ENSG00000152102	FAM168B	rs7596908	2	130985017	-108443	131742590	A	C	0.189224	0.0510897	0.00890153	1.01038e-08	0.0510897	0.0089329	1.06979e-08	0	1
ENSG00000152127	MGAT5	rs73003685	2	134109899	-10084	134867470	C	T	0.820445	0.0196115	0.010357	0.0583471	0.048666	0.0110004	9.68764e-06	0.182867	7
ENSG00000152127	MGAT5	rs12465397	2	134139152	19169	134896723	A	C	0.857662	-0.0653535	0.0113813	9.94221e-09	-0.137494	0.0127631	4.63231e-27	-0.105168	1
ENSG00000152127	MGAT5	rs2680725	2	134199264	79281	134956835	C	T	0.77699	-0.0937531	0.00971271	7.67707e-22	-0.080418	0.0101436	2.2275e-15	-0.0754773	4
ENSG00000152127	MGAT5	rs12474809	2	134217947	97964	134975518	A	G	0.959173	-0.0839386	0.0199306	2.58448e-05	-0.115784	0.0201949	9.84766e-09	-0.0275756	5
ENSG00000152127	MGAT5	rs1257207	2	134224374	104391	134981945	G	C	0.184857	-0.0830488	0.0102897	8.80253e-16	-0.10964	0.0115792	2.83504e-21	0.0204648	2
ENSG00000152127	MGAT5	rs3791287	2	134348296	228313	135105867	G	A	0.917536	-0.141993	0.0144373	1.31979e-22	-0.120595	0.014811	3.88029e-16	-0.0466746	3
ENSG00000152127	MGAT5	rs79386411	2	134365500	245517	135123071	G	A	0.963193	-0.0777338	0.0212082	0.000249845	-0.118449	0.0222058	9.60034e-08	0	6
ENSG00000152128	TMEM163	rs6758396	2	134659287	-59713	135416857	T	C	0.333617	-0.284457	0.0178071	5.84523e-56	-0.284457	0.018287	1.46821e-54	0	1
ENSG00000152133	GPATCH11	rs201455304	2	37036578	-47873	37263721	CT	C	0.982298	-0.207616	0.0345139	1.932e-09	-0.23599	0.0352895	2.27393e-11	0.0504536	4
ENSG00000152133	GPATCH11	rs2540991	2	37061449	-23002	37288592	A	G	0.0948349	0.0702193	0.0154631	5.7378e-06	0.0900364	0.0167396	7.50503e-08	0.153233	6
ENSG00000152133	GPATCH11	rs17020183	2	37079008	-5443	37306151	G	A	0.819524	-0.174928	0.0113951	6.44317e-52	-0.172954	0.0130318	3.38043e-40	-0.0887259	1
ENSG00000152133	GPATCH11	rs149688493	2	37117470	33019	37344613	C	G	0.946759	0.190879	0.0202841	7.57778e-21	0.162164	0.0213683	3.22385e-14	-0.0616907	3
ENSG00000152133	GPATCH11	rs4670185	2	37128391	43940	37355534	A	G	0.934344	-0.150281	0.018406	4.11126e-16	-0.17098	0.0195117	1.90163e-18	-0.138419	2
ENSG00000152133	GPATCH11	rs72860775	2	37129849	45398	37356992	C	T	0.733525	0.137762	0.01012	2.07502e-41	0.0781135	0.0117808	3.34428e-11	0	5
ENSG00000152253	SPC25	rs11396827	2	168901742	-11629	169758252	T	TG	0.906459	0.177956	0.0291394	1.0978e-09	0.177956	0.0292521	1.17571e-09	0	1
ENSG00000152256	PDK1	rs4972724	2	172213140	-342233	173077868	C	T	0.155855	-0.041486	0.0165654	0.0123007	-0.0704375	0.0165954	2.19171e-05	0.0316275	3
ENSG00000152256	PDK1	rs7584089	2	172538172	-17201	173402900	C	T	0.815424	0.685872	0.0117404	<2.23e-308	0.633791	0.0166081	<2.23e-308	0.368601	1
ENSG00000152256	PDK1	rs7560501	2	172542553	-12820	173407281	T	C	0.65734	0.30603	0.0117327	4.5055e-140	0.120091	0.0134953	5.64828e-19	0	2
ENSG00000152284	TCF7L1	rs112617052	2	85307173	173781	85534296	T	TAACCC	0.490127	0.140532	0.0203697	5.93743e-12	0.132373	0.0205565	1.19873e-10	-0.0910556	1
ENSG00000152284	TCF7L1	rs59562785	2	85396334	262942	85623457	C	T	0.992582	-0.588134	0.115448	3.638e-07	-0.522015	0.116207	7.05211e-06	0	2
ENSG00000152291	TGOLN2	rs144681888	2	84471206	-857090	84698330	GTATCATTATTAC	G	0.989707	-0.145613	0.0412378	0.000417921	-0.172676	0.0413148	2.92126e-05	0.0231662	7
ENSG00000152291	TGOLN2	rs7428	2	85318367	-9929	85545490	T	C	0.628178	0.24085	0.0078562	4.0333e-188	0.236148	0.00913283	2.02668e-147	-0.312673	1
ENSG00000152291	TGOLN2	rs16346	2	85318826	-9470	85545949	CCT	C	0.856247	-0.0322683	0.0118887	0.00666792	0.106409	0.0137099	8.39571e-15	-0.0404197	3
ENSG00000152291	TGOLN2	rs76047845	2	85320726	-7570	85547849	G	C	0.991757	-0.926869	0.0432344	2.67861e-97	-0.687845	0.0496341	1.13308e-43	0.351033	2
ENSG00000152291	TGOLN2	rs56657848	2	85330557	2261	85557680	G	A	0.961172	-0.347842	0.0209904	5.74432e-60	-0.180455	0.0264385	8.76422e-12	0.263887	4
ENSG00000152291	TGOLN2	rs116584359	2	85387851	59555	85614974	A	C	0.969127	-0.28702	0.0235404	1.10848e-33	-0.140756	0.0269897	1.83657e-07	0.36282	5
ENSG00000152291	TGOLN2	rs145954395	2	85571797	243501	85798920	T	C	0.990077	-0.334377	0.041711	1.36536e-15	-0.198422	0.0453489	1.21178e-05	0	6
ENSG00000152518	ZFP36L2	rs141647229	2	43246083	19477	43473222	G	C	0.991249	0.167776	0.0385581	1.38278e-05	0.197864	0.0387292	3.24006e-07	0.071356	2
ENSG00000152518	ZFP36L2	rs12712881	2	43422641	196035	43649780	A	C	0.417872	-0.0769984	0.00716005	1.16833e-26	-0.0796287	0.00726418	5.83117e-28	0	1
ENSG00000152527	PLEKHH2	rs12473945	2	43636135	-1125	43863274	T	G	0.368723	0.732618	0.0153705	<2.23e-308	0.732618	0.0185721	<2.23e-308	0	1
ENSG00000152672	CLEC4F	rs12471354	2	70804846	-15753	71031978	A	G	0.957881	-0.171991	0.0487386	0.000421431	-0.320787	0.049403	8.39881e-11	-0.143247	3
ENSG00000152672	CLEC4F	rs17656058	2	70811433	-9166	71038565	C	T	0.68469	0.13785	0.0211824	8.43558e-11	-0.214904	0.0222763	5.05171e-22	0.263238	2
ENSG00000152672	CLEC4F	rs67637428	2	70825363	4764	71052494	G	A	0.350647	1.17559	0.0114547	<2.23e-308	1.23138	0.0209252	<2.23e-308	0	1
ENSG00000152683	SLC30A6	rs146383318	2	32021569	-144272	32246638	T	TG	0.959765	-0.128262	0.0243603	1.46374e-07	-0.110368	0.0244942	6.60932e-06	-0.0730294	2
ENSG00000152683	SLC30A6	rs6733481	2	32165765	-76	32390834	A	C	0.866608	0.146128	0.0137394	4.05657e-26	0.141613	0.0139363	2.94669e-24	0	1
ENSG00000152689	RASGRP3	rs2054132	2	33466952	30628	33692019	C	T	0.163864	-0.194302	0.0164941	1.38727e-31	-0.163899	0.0192375	1.59874e-17	0.215811	2
ENSG00000152689	RASGRP3	rs79563120	2	33467980	31656	33693047	T	C	0.823924	0.0742663	0.0162051	4.70593e-06	0.0917769	0.0172926	1.11264e-07	-0.138887	5
ENSG00000152689	RASGRP3	2_33477050_G_GA	2	33477050	40726	33702117	G	GA	0.463311	-0.154105	0.0123509	3.62557e-35	-0.105469	0.014508	3.60292e-13	0.141436	3
ENSG00000152689	RASGRP3	rs115983961	2	33478013	41689	33703080	C	T	0.979199	-0.293464	0.0434964	1.69638e-11	-0.196548	0.0442199	8.79803e-06	0.00965891	8
ENSG00000152689	RASGRP3	rs6543716	2	33479718	43394	33704785	C	A	0.807427	0.0539323	0.0157777	0.000635662	0.0826073	0.0160461	2.63115e-07	0.0557725	7
ENSG00000152689	RASGRP3	rs41332550	2	33522958	86634	33748025	T	C	0.909697	0.127485	0.0211071	1.6623e-09	0.115859	0.0214077	6.23166e-08	-0.103386	4
ENSG00000152689	RASGRP3	rs10186362	2	33526597	90273	33751664	C	T	0.910718	-0.162077	0.0214661	5.19578e-14	-0.195915	0.0224345	2.48564e-18	0.246559	1
ENSG00000152689	RASGRP3	rs72787848	2	33651275	214951	33876342	A	G	0.992439	0.194488	0.0707236	0.00598301	0.387422	0.0734655	1.33823e-07	0	6
ENSG00000153093	ACOXL	rs185822733	2	110746791	14218	111504368	C	T	0.984697	-0.966465	0.0737811	1.59542e-38	-0.614598	0.0916951	2.04702e-11	0.575145	3
ENSG00000153093	ACOXL	rs7592058	2	110797585	65012	111555162	G	A	0.957809	-0.669125	0.0453795	3.99983e-48	-0.417998	0.0569329	2.10519e-13	-0.0325848	2
ENSG00000153093	ACOXL	rs55837394	2	110962678	230105	111720255	G	A	0.981822	-0.294529	0.0688052	1.90127e-05	-0.277586	0.0691849	6.0148e-05	-0.0677653	5
ENSG00000153093	ACOXL	rs61092429	2	111025256	292683	111782833	C	T	0.656875	0.168882	0.0198772	2.60439e-17	0.171019	0.0205291	8.04317e-17	-0.170137	1
ENSG00000153093	ACOXL	rs78812731	2	111048672	316099	111806249	A	G	0.942374	0.152504	0.0402439	0.000152863	0.185887	0.0410383	5.90937e-06	-0.0103668	4
ENSG00000153093	ACOXL	rs72823410	2	111646282	913709	112403859	C	T	0.957589	0.196275	0.0463653	2.34816e-05	0.182626	0.0465085	8.61119e-05	0	6
ENSG00000153094	BCL2L11	rs10181102	2	111077912	-41466	111835489	T	C	0.735377	-0.0505411	0.0125986	6.12476e-05	-0.0642804	0.0126663	3.87659e-07	-0.0462405	3
ENSG00000153094	BCL2L11	rs80130556	2	111136814	17436	111894391	A	G	0.969846	0.168405	0.0314866	9.29592e-08	0.124233	0.0316738	8.7724e-05	0.00553657	5
ENSG00000153094	BCL2L11	rs144359421	2	111142052	22674	111899629	A	G	0.988359	-0.0262049	0.0518317	0.613178	0.259235	0.0542395	1.75765e-06	0.298989	4
ENSG00000153094	BCL2L11	rs398104614	2	111165509	46131	111923086	G	GT	0.895874	-0.323903	0.0172246	4.36944e-76	-0.351066	0.018748	3.06576e-78	0.0205345	1
ENSG00000153094	BCL2L11	rs4848612	2	111630961	511583	112388538	G	A	0.229111	-0.0753006	0.0131499	1.09096e-08	-0.0679364	0.0132077	2.69385e-07	0	2
ENSG00000153107	ANAPC1	rs60946472	2	111692700	-191990	112450277	A	G	0.904848	0.0666713	0.0116979	1.27667e-08	0.0611088	0.0126629	1.39443e-06	-0.191204	3
ENSG00000153107	ANAPC1	rs202074374	2	111806849	-77841	112564426	A	C	0.751756	0.13384	0.00774501	6.77742e-65	0.0968871	0.00931002	2.30951e-25	0.426782	2
ENSG00000153107	ANAPC1	rs6729016	2	111854170	-30520	112611747	T	C	0.353181	0.140167	0.006905	7.67244e-88	0.0950663	0.008429	1.6762e-29	0	1
ENSG00000153201	RANBP2	rs527836302	2	108336636	-382846	108953092	T	C	0.982857	0.115399	0.019415	2.9888e-09	0.0942575	0.019572	1.46511e-06	-0.00766438	7
ENSG00000153201	RANBP2	rs191385737	2	108361653	-357829	108978109	A	G	0.994643	-0.196619	0.0346098	1.42081e-08	-0.201142	0.0347447	7.07435e-09	-0.0108667	5
ENSG00000153201	RANBP2	rs56360832	2	108534035	-185447	109150491	G	A	0.853519	0.0517961	0.00703938	2.19527e-13	0.0371636	0.00726822	3.16822e-07	-0.0125514	6
ENSG00000153201	RANBP2	rs138272224	2	108719495	13	109335951	G	C	0.994175	-0.28275	0.0330551	1.59547e-17	-0.287482	0.0333432	6.58339e-18	-0.0293006	1
ENSG00000153201	RANBP2	rs826576	2	108736288	16806	109352744	C	T	0.838583	-0.0234555	0.00682189	0.000590591	-0.0479138	0.0077306	5.72093e-10	0.442138	4
ENSG00000153201	RANBP2	rs145008478	2	108877348	157866	109493804	C	T	0.964049	0.077646	0.0133966	7.24257e-09	0.11991	0.0149733	1.16319e-15	-0.0360235	2
ENSG00000153201	RANBP2	rs10194913	2	108887406	167924	109503862	G	A	0.931428	-0.0815712	0.00982525	1.32647e-16	-0.0756708	0.0100085	4.01047e-14	0	3
ENSG00000153208	MERTK	rs72823472	2	111900164	1557	112657741	T	G	0.95496	-0.811046	0.0379228	7.31432e-97	-0.446504	0.0425403	9.00843e-26	0.230428	3
ENSG00000153208	MERTK	rs12992449	2	111915111	16504	112672688	A	G	0.538478	-0.13879	0.0165098	5.55286e-17	-0.311794	0.0200985	2.81926e-54	0.101439	2
ENSG00000153208	MERTK	rs143073212	2	111931083	32476	112688660	A	G	0.992129	-0.43668	0.0929444	2.69928e-06	-0.503282	0.0939793	8.544e-08	-0.0186592	5
ENSG00000153208	MERTK	rs62162479	2	112001717	103110	112759294	G	A	0.961332	0.324884	0.0431354	5.98267e-14	0.211007	0.0451395	2.94605e-06	-0.158515	6
ENSG00000153208	MERTK	rs7422195	2	112017487	118880	112775064	G	A	0.639952	-0.537941	0.0154639	7.99233e-236	-0.648454	0.0195235	6.75088e-242	-0.193405	1
ENSG00000153208	MERTK	rs201606006	2	112160720	262113	112918297	G	A	0.925033	-0.126632	0.0314486	5.74854e-05	-0.197198	0.0335956	4.3645e-09	0	4
ENSG00000153214	TMEM87B	rs76798100	2	111909838	-145431	112667415	G	A	0.993408	-0.254221	0.057901	1.15544e-05	-0.240197	0.0582083	3.68321e-05	-0.0170937	6
ENSG00000153214	TMEM87B	rs72825667	2	112022155	-33114	112779732	G	T	0.961148	0.460408	0.0230733	4.64619e-85	0.275603	0.0247704	9.34133e-29	-0.0261507	3
ENSG00000153214	TMEM87B	rs150632843	2	112023877	-31392	112781454	C	CT	0.970582	-0.576612	0.0260422	2.39016e-103	-0.38282	0.0341102	3.14253e-29	-0.116004	2
ENSG00000153214	TMEM87B	rs6717702	2	112044380	-10889	112801957	G	A	0.783322	-0.13204	0.0112698	2.88827e-31	-0.0844123	0.0118336	9.80044e-13	-0.0602466	5
ENSG00000153214	TMEM87B	rs560311607	2	112057920	2651	112815497	C	T	0.989276	-0.846694	0.0430369	7.90594e-83	-0.435996	0.0553424	3.32233e-15	-0.0459769	4
ENSG00000153214	TMEM87B	rs62157789	2	112065066	9797	112822643	C	T	0.82735	0.401546	0.0109635	3.28847e-258	0.328286	0.0131164	2.97523e-138	0	1
ENSG00000153234	NR4A2	rs12992717	2	155640723	-701625	156497235	G	C	0.671113	-0.0720156	0.0163858	1.13241e-05	-0.0783755	0.0164374	1.85955e-06	-0.000685685	3
ENSG00000153234	NR4A2	rs144618378	2	156412193	69845	157268705	T	C	0.992893	-0.305642	0.0892817	0.000623919	-0.365951	0.0897063	4.5144e-05	0.0848484	4
ENSG00000153234	NR4A2	rs4664818	2	156444110	101762	157300622	G	A	0.441823	0.1254	0.0151056	1.3336e-16	0.139265	0.0153227	1.00154e-19	0.0834097	1
ENSG00000153234	NR4A2	rs148733514	2	156611831	269483	157468343	T	C	0.993088	-0.47121	0.090422	1.9572e-07	-0.553021	0.0910827	1.26608e-09	0	2
ENSG00000153237	CCDC148	rs6745237	2	157945222	-511531	158801734	T	C	0.173653	-0.0951004	0.0235698	5.55183e-05	-0.0971429	0.0236428	3.97757e-05	-0.0158321	4
ENSG00000153237	CCDC148	rs13418976	2	158114725	-342028	158971237	C	T	0.491054	0.390375	0.0169328	1.95685e-111	0.410508	0.018043	1.38097e-114	-0.0799057	1
ENSG00000153237	CCDC148	rs76296687	2	158214240	-242513	159070752	C	T	0.96272	0.172768	0.0469644	0.000237079	0.256837	0.0472029	5.29479e-08	0.0269464	3
ENSG00000153237	CCDC148	rs7559772	2	158309557	-147196	159166069	T	C	0.0435518	0.153882	0.0433391	0.000388098	0.274766	0.0437517	3.38301e-10	0	2
ENSG00000153250	RBMS1	rs716615	2	160280479	-213328	161136990	T	C	0.686016	0.0831142	0.0087618	3.7291e-21	0.0544018	0.0100261	5.76316e-08	-0.0910211	4
ENSG00000153250	RBMS1	rs142326941	2	160285112	-208695	161141623	C	T	0.983532	0.2186	0.0318913	8.09087e-12	0.229304	0.0324536	1.59926e-12	-0.0345267	3
ENSG00000153250	RBMS1	rs78387517	2	160288966	-204841	161145477	A	C	0.861491	-0.333854	0.0107244	2.16602e-193	-0.295687	0.0125646	1.85853e-122	-0.137453	1
ENSG00000153250	RBMS1	rs6753933	2	160468964	-24843	161325475	A	T	0.794531	0.104716	0.00995987	1.44306e-25	0.0994892	0.0110629	2.40408e-19	-0.125576	2
ENSG00000153250	RBMS1	rs4664392	2	161026431	532624	161882942	C	T	0.803943	0.0440992	0.0104358	2.42709e-05	0.0420897	0.010618	7.37086e-05	0	5
ENSG00000153253	SCN3A	rs150238747	2	164946305	-257762	165802815	C	T	0.984059	0.283308	0.0475622	2.76566e-09	0.276394	0.0477429	7.07148e-09	-0.0190851	2
ENSG00000153253	SCN3A	rs7576138	2	165223247	19180	166079757	G	A	0.909371	-0.160323	0.0205028	6.51395e-15	-0.158064	0.0206333	1.85009e-14	0	1
ENSG00000153561	RMND5A	rs308922	2	86652031	-68260	86879154	T	C	0.0545576	0.100542	0.0171747	5.12756e-09	0.0900662	0.0173141	1.97259e-07	0.0955316	2
ENSG00000153561	RMND5A	rs113596764	2	86707204	-13087	86934327	T	TTA	0.855539	0.0849461	0.0107712	3.84902e-15	0.0776647	0.010897	1.02435e-12	-0.0454574	1
ENSG00000153561	RMND5A	rs58575116	2	87150467	430176	87377590	G	T	0.992413	-0.200831	0.0450504	8.47127e-06	-0.189813	0.0451939	2.66942e-05	0	3
ENSG00000153563	CD8A	rs78144889	2	86800604	-7792	87027727	A	G	0.751278	0.0893587	0.0108826	2.81253e-16	0.0707561	0.0113894	5.21683e-10	0.273155	1
ENSG00000153563	CD8A	rs6547705	2	86817193	8797	87044316	G	A	0.193182	0.0955251	0.0118619	1.01724e-15	0.074568	0.01241	1.87037e-09	0	2
ENSG00000153574	RPIA	rs72846124	2	88578305	-113368	88877823	C	T	0.719754	-0.0994332	0.00812223	6.14947e-34	-0.0532438	0.00884455	1.74463e-09	-0.330194	3
ENSG00000153574	RPIA	rs61243513	2	88664589	-27084	88964107	T	C	0.706832	0.1105	0.00795258	4.89915e-43	0.106625	0.00872821	2.54894e-34	-0.134555	2
ENSG00000153574	RPIA	rs13414779	2	88717611	25938	89017129	C	G	0.963355	0.220462	0.0187247	1.49033e-31	0.240553	0.0193742	2.13556e-35	0	1
ENSG00000153823	PID1	rs4973155	2	229088177	-183108	229952893	C	A	0.226758	-0.0319488	0.0173915	0.0662684	-0.072852	0.0175248	3.22349e-05	-0.0972865	8
ENSG00000153823	PID1	rs141918978	2	229196832	-74453	230061548	C	T	0.985843	-0.199454	0.0606686	0.00101797	-0.39893	0.0648946	7.8785e-10	-0.0398304	6
ENSG00000153823	PID1	rs6758510	2	229281778	10493	230146494	C	T	0.798354	-0.198186	0.0177312	1.21938e-28	-0.112308	0.0183377	9.09991e-10	-0.131289	7
ENSG00000153823	PID1	rs73090070	2	229312960	41675	230177676	C	T	0.943666	0.655415	0.0297142	1.29013e-102	0.526397	0.0433793	6.91275e-34	-0.0244144	2
ENSG00000153823	PID1	rs116691291	2	229331062	59777	230195778	C	T	0.991749	0.491097	0.0787883	4.9776e-10	0.531788	0.0792508	1.94363e-11	-0.0313075	5
ENSG00000153823	PID1	rs4973190	2	229346718	75433	230211434	T	C	0.839004	0.56592	0.0179903	4.64491e-197	0.233888	0.0345245	1.24797e-11	0.58388	4
ENSG00000153823	PID1	rs56224856	2	229389679	118394	230254395	C	T	0.905156	0.499445	0.0238409	3.48387e-93	0.435015	0.0382315	5.35539e-30	-0.165365	3
ENSG00000153823	PID1	rs1030147	2	229415507	144222	230280223	C	T	0.675462	0.100546	0.015587	1.22772e-10	0.214502	0.016093	1.5729e-40	0	1
ENSG00000153827	TRIP12	rs73099299	2	229824625	-98614	230689341	G	C	0.833475	-0.21868	0.00843166	1.29996e-138	-0.222945	0.0097778	4.4685e-115	-0.183606	1
ENSG00000153827	TRIP12	rs575696	2	229874252	-48987	230738968	T	C	0.869464	-0.164232	0.00964863	4.52108e-63	-0.185543	0.010626	2.83088e-68	0.244008	2
ENSG00000153827	TRIP12	rs200256824	2	229958216	34977	230822932	A	AT	0.322777	-0.159708	0.00694892	8.54694e-111	-0.0738165	0.00806769	5.71205e-20	0	3
ENSG00000153832	FBXO36	rs536707	2	229941366	19064	230806082	A	G	0.491368	0.0916929	0.0191651	1.76852e-06	0.1361	0.0194278	2.46278e-12	0.151366	2
ENSG00000153832	FBXO36	rs55953045	2	229952853	30551	230817569	G	T	0.976839	-0.908458	0.0615961	3.80473e-48	-0.975065	0.0636862	6.51051e-53	0	1
ENSG00000154479	CCDC173	rs12464093	2	169623015	-71390	170479525	G	T	0.696201	0.176257	0.0154073	6.62995e-30	0.15403	0.0156416	7.03014e-23	0.0592544	2
ENSG00000154479	CCDC173	rs12998533	2	169669201	-25204	170525711	A	G	0.601559	0.361071	0.0137152	1.74904e-142	0.352497	0.0146962	3.92652e-127	0	1
ENSG00000154518	ATP5MC3	rs21818	2	175171117	-13490	176035845	G	A	0.195319	0.209298	0.00665349	4.64426e-197	0.178905	0.00814431	5.9783e-107	-0.44334	1
ENSG00000154518	ATP5MC3	rs16863086	2	175195535	10928	176060263	T	G	0.953766	-0.276275	0.0130892	1.66464e-94	-0.129428	0.0152265	1.89244e-17	0	2
ENSG00000155066	PROM2	rs142565710	2	94968838	-305611	95634583	TC	T	0.990759	0.324477	0.0875	0.000211089	0.349219	0.0877062	6.84251e-05	0.0444894	2
ENSG00000155066	PROM2	rs3112988	2	95079137	-195312	95744882	A	T	0.277597	-0.115651	0.0182496	2.56191e-10	-0.118831	0.0183423	9.26132e-11	0	1
ENSG00000155368	DBI	rs183266884	2	119278489	-88432	120036065	C	T	0.992596	0.179802	0.0384274	2.96447e-06	0.163667	0.0385968	2.23087e-05	0.056181	5
ENSG00000155368	DBI	rs11686984	2	119280688	-86233	120038264	C	T	0.34749	-0.046302	0.00684364	1.49129e-11	-0.044234	0.00734323	1.70391e-09	-0.177764	3
ENSG00000155368	DBI	rs112917582	2	119283994	-82927	120041570	G	A	0.985228	0.137001	0.0269032	3.67618e-07	0.113045	0.0274118	3.72431e-05	-0.0002864	6
ENSG00000155368	DBI	rs8192506	2	119372265	5344	120129841	A	G	0.95791	-0.169384	0.0158631	2.60518e-26	-0.276029	0.0169751	1.87179e-59	0.321376	2
ENSG00000155368	DBI	rs6759748	2	119388061	21140	120145637	A	G	0.79837	0.141635	0.00791745	2.90671e-69	0.184294	0.00897483	1.05858e-93	-0.231104	1
ENSG00000155368	DBI	rs935393	2	119408232	41311	120165808	G	A	0.78334	-0.0813422	0.0078189	4.51053e-25	-0.0379617	0.00841053	6.37397e-06	0	4
ENSG00000155438	NIFK	rs187527867	2	121315485	-421426	122073061	A	G	0.994421	0.257809	0.0518453	6.84246e-07	0.246342	0.0519804	2.14641e-06	-0.0135327	2
ENSG00000155438	NIFK	rs1056014	2	121727400	-9511	122484976	G	A	0.941713	-0.270446	0.015896	5.12541e-63	-0.269407	0.0163677	7.15529e-61	0	1
ENSG00000155636	RBM45	rs2366366	2	178128486	16062	178993213	A	G	0.619381	0.145516	0.0147139	7.75131e-23	0.145516	0.0148601	1.21384e-22	0	1
ENSG00000155657	TTN	rs4894075	2	179036019	205217	179900746	C	T	0.864176	0.0529611	0.0145688	0.000280728	-0.105247	0.0168025	3.75877e-10	-0.502916	2
ENSG00000155657	TTN	rs340331	2	179051445	220643	179916172	G	C	0.360394	-0.187708	0.00990639	3.50522e-77	-0.224479	0.0118303	2.7526e-80	0	1
ENSG00000155729	KCTD18	rs115218362	2	200471677	-48107	201336400	T	G	0.980427	-0.423484	0.0449819	7.28389e-21	-0.277159	0.051892	9.23941e-08	0.485913	3
ENSG00000155729	KCTD18	rs565245989	2	200490214	-29570	201354937	AGGCGCGGT	A	0.992668	-0.705631	0.0738237	1.88338e-21	-0.469323	0.0849973	3.35885e-08	-0.038102	2
ENSG00000155729	KCTD18	rs62279320	2	200513490	-6294	201378213	T	C	0.929943	0.27053	0.0244453	4.07621e-28	0.246345	0.0249514	5.44981e-23	-0.111991	1
ENSG00000155729	KCTD18	rs17532798	2	200591667	71883	201456390	A	C	0.835696	-0.0776197	0.0172211	6.72893e-06	-0.0696427	0.0174122	6.34384e-05	0	4
ENSG00000155744	FAM126B	rs551580358	2	201060064	-11607	201924787	G	C	0.988387	-0.185437	0.0333546	2.85599e-08	-0.163771	0.0334906	1.00802e-06	-0.040457	3
ENSG00000155744	FAM126B	rs150160270	2	201085733	14062	201950456	A	AAT	0.835596	0.181381	0.00941286	1.16542e-79	0.178416	0.00980863	6.22718e-74	-0.0512969	1
ENSG00000155744	FAM126B	rs145395636	2	201098135	26464	201962858	A	T	0.977651	-0.184709	0.024451	5.04407e-14	-0.164155	0.0246326	2.66276e-11	0.00456039	2
ENSG00000155744	FAM126B	rs12614745	2	201467862	396191	202332585	G	T	0.983506	0.0998175	0.0282949	0.000423163	0.126967	0.0283682	7.61705e-06	0	4
ENSG00000155749	FLACC1	rs112662343	2	200915516	-441882	201780239	A	G	0.991972	-0.351256	0.0458999	2.3795e-14	-0.271334	0.0463921	4.95409e-09	-0.0807961	2
ENSG00000155749	FLACC1	rs2110690	2	201320409	-36989	202185132	A	G	0.499032	0.152353	0.00793414	3.87639e-79	0.158186	0.0084659	6.55466e-78	-0.215248	1
ENSG00000155749	FLACC1	rs10185177	2	201340474	-16924	202205197	C	T	0.905731	0.0232806	0.0139194	0.0944875	0.0774498	0.0142661	5.66852e-08	0	3
ENSG00000155755	TMEM237	rs10427215	2	201438126	-205444	202302849	G	A	0.399278	-0.0872957	0.017418	5.59242e-07	-0.0757311	0.0175062	1.51862e-05	0.067455	2
ENSG00000155755	TMEM237	rs4675209	2	201648892	5322	202513615	T	C	0.512694	-0.195979	0.0168301	6.55404e-31	-0.190428	0.0171055	8.70509e-29	-0.0082369	1
ENSG00000155755	TMEM237	rs2160192	2	201838784	195214	202703507	T	A	0.816419	0.0895005	0.0218368	4.22743e-05	0.0895552	0.0218785	4.25297e-05	0	3
ENSG00000155760	FZD7	rs11897954	2	201905211	-129376	202769934	C	G	0.606301	0.126867	0.0176039	6.65592e-13	0.127211	0.0177283	7.19918e-13	0.00912067	2
ENSG00000155760	FZD7	rs1011222	2	201971708	-62879	202836431	G	A	0.0410245	-0.263983	0.0442632	2.64493e-09	-0.290993	0.0445098	6.24632e-11	-0.00934428	3
ENSG00000155760	FZD7	rs397763208	2	201997754	-36833	202862477	AT	A	0.285809	0.116098	0.0195759	3.23643e-09	0.0931458	0.0198073	2.56859e-06	-0.0990016	4
ENSG00000155760	FZD7	rs1402873	2	202060952	26365	202925675	G	A	0.696432	-0.212671	0.0188243	3.2325e-29	-0.21532	0.0192268	4.12462e-29	-0.0573126	1
ENSG00000155760	FZD7	rs115550093	2	202166465	131878	203031188	C	T	0.987102	-0.233993	0.0779536	0.00269907	-0.328424	0.0783918	2.79542e-05	0	5
ENSG00000156966	B3GNT7	rs200483408	2	231366838	-28872	232231549	T	TCAAAA	0.94908	-0.360294	0.0287486	1.84747e-35	-0.219359	0.0313559	2.63818e-12	0.236649	3
ENSG00000156966	B3GNT7	rs7568350	2	231403070	7360	232267781	C	G	0.603133	0.0286273	0.0132897	0.0312842	-0.156971	0.0179	1.79721e-18	0.610641	2
ENSG00000156966	B3GNT7	rs6721978	2	231425446	29736	232290157	T	C	0.771121	0.301125	0.0149434	1.21702e-86	0.403413	0.0204603	1.54429e-86	0	1
ENSG00000157827	FMNL2	rs6722815	2	152258917	-76257	153115431	G	A	0.988882	-0.49331	0.0574027	1.13377e-17	-0.472265	0.0593152	1.69351e-15	-0.138898	2
ENSG00000157827	FMNL2	rs2003332	2	152335810	636	153192324	C	T	0.388628	-0.0646645	0.0124324	2.06453e-07	-0.092746	0.0130153	1.034e-12	-0.236029	3
ENSG00000157827	FMNL2	rs4664587	2	152474886	139712	153331400	T	C	0.676817	-0.0559918	0.0130054	1.70221e-05	-0.0643855	0.0134498	1.69221e-06	-0.0203648	6
ENSG00000157827	FMNL2	rs34635042	2	152627561	292387	153484075	T	C	0.971763	0.14884	0.0365569	4.74938e-05	0.208068	0.0373127	2.45628e-08	-0.0511085	5
ENSG00000157827	FMNL2	rs715046	2	152646289	311115	153502803	C	T	0.911668	-0.218062	0.0213664	3.35656e-24	-0.131907	0.0223216	3.4341e-09	-0.155624	4
ENSG00000157827	FMNL2	rs12693429	2	152648038	312864	153504552	G	A	0.541711	0.139694	0.011977	5.28087e-31	0.137264	0.0124939	4.43687e-28	0	1
ENSG00000157833	GAREM2	rs79620621	2	26025306	-147782	26248175	G	A	0.939724	-0.209266	0.0330693	2.71626e-10	-0.223276	0.0335084	2.67813e-11	-0.108118	2
ENSG00000157833	GAREM2	rs1025542	2	26162980	-10108	26385849	G	A	0.865983	-0.136643	0.0234109	5.68629e-09	-0.150026	0.0237603	2.71627e-10	0.0519561	3
ENSG00000157833	GAREM2	rs6546795	2	26165399	-7689	26388268	C	T	0.032567	-0.596349	0.0434979	5.76899e-42	-0.561593	0.0444682	1.45958e-36	0.0238039	1
ENSG00000157833	GAREM2	rs116066051	2	26369637	196549	26592505	G	T	0.956742	-0.216581	0.0386924	2.29966e-08	-0.23891	0.0390375	9.35684e-10	0	4
ENSG00000157856	DRC1	rs115141339	2	26308594	-93326	26531462	T	C	0.990347	0.0319837	0.0634728	0.614358	-0.320631	0.0654754	9.73236e-07	-0.013001	3
ENSG00000157856	DRC1	rs556642517	2	26450974	49054	26673842	C	T	0.987863	-0.131074	0.0571471	0.0218562	-0.2497	0.0573867	1.35409e-05	-0.0548408	4
ENSG00000157856	DRC1	rs35313480	2	26456494	54574	26679362	G	A	0.938429	-0.348743	0.0250269	2.86912e-43	-0.319918	0.0256289	9.27964e-36	-0.0737015	2
ENSG00000157856	DRC1	rs10196754	2	26456910	54990	26679778	C	T	0.912212	0.442621	0.0208423	1.35615e-95	0.455512	0.0225844	1.82122e-90	0	1
ENSG00000157985	AGAP1	rs12465126	2	235676849	182806	236585493	A	G	0.810796	0.137312	0.0143776	2.03044e-21	0.11609	0.0154556	5.85851e-14	0.179348	3
ENSG00000157985	AGAP1	rs2675122	2	235705103	211060	236613747	C	A	0.248287	-0.185337	0.0128906	6.82937e-46	-0.146395	0.014305	1.39856e-24	0.308152	2
ENSG00000157985	AGAP1	rs1516279	2	235724358	230315	236633002	G	C	0.640022	-0.230714	0.0113844	1.43684e-87	-0.18304	0.0131276	3.46242e-44	0.163893	1
ENSG00000157985	AGAP1	rs62190913	2	235878463	384420	236787107	A	C	0.954854	0.081648	0.0271381	0.00263852	0.141534	0.0279118	3.9623e-07	0	4
ENSG00000157992	KRTCAP3	rs55795546	2	27358116	-84250	27580983	A	G	0.952939	0.303376	0.031232	4.27725e-22	0.133691	0.0320704	3.06356e-05	-0.182585	2
ENSG00000157992	KRTCAP3	rs780109	2	27462147	19781	27685014	C	T	0.614766	-0.415424	0.0123611	8.05644e-222	-0.404802	0.0139624	8.25285e-185	0	1
ENSG00000158019	BABAM2	rs56091605	2	27836567	-53374	28059434	C	T	0.977985	0.132961	0.0289983	4.65601e-06	0.140256	0.0290839	1.41787e-06	-0.0412303	2
ENSG00000158019	BABAM2	rs6732543	2	28339836	449895	28562703	C	T	0.149613	0.070857	0.0119481	3.24105e-09	0.0732359	0.0120014	1.04553e-09	0	1
ENSG00000158050	DUSP2	rs2969473	2	96023586	-121854	96689334	G	C	0.691104	-0.0926521	0.0131302	1.96125e-12	-0.0694272	0.0133008	1.79157e-07	-0.126406	2
ENSG00000158050	DUSP2	rs115786506	2	96143276	-2164	96809015	G	A	0.965313	0.485181	0.0318959	4.96439e-51	0.463923	0.0328938	3.60463e-45	0	1
ENSG00000158089	GALNT14	rs35056100	2	30800777	-354425	31023643	T	G	0.991166	0.259661	0.076335	0.000675583	0.344259	0.0774178	8.71719e-06	0.0535006	6
ENSG00000158089	GALNT14	rs7586583	2	30994475	-160727	31217341	C	T	0.373217	-0.332679	0.0139312	5.67523e-119	-0.324157	0.0157812	9.31463e-94	0.31098	1
ENSG00000158089	GALNT14	rs17010549	2	31014773	-140429	31237639	C	G	0.847506	-0.238443	0.0197118	3.46478e-33	-0.107432	0.0220784	1.13928e-06	0.259997	4
ENSG00000158089	GALNT14	rs12712305	2	31044576	-110626	31267442	A	G	0.700237	0.0515587	0.0158793	0.00117496	0.106672	0.0173647	8.09697e-10	-0.0819426	3
ENSG00000158089	GALNT14	rs76443081	2	31068526	-86676	31291392	G	C	0.985179	0.209814	0.0582213	0.000316979	0.281962	0.0590898	1.82623e-06	-0.119459	5
ENSG00000158089	GALNT14	rs2194464	2	31105785	-49417	31328651	C	T	0.561156	-0.101985	0.0142542	9.69735e-13	-0.139057	0.0151909	5.48667e-20	0	2
ENSG00000158158	CNNM4	rs72941253	2	96726970	-33932	97392707	C	G	0.61395	-0.365397	0.0101827	4.20332e-249	-0.352853	0.0117434	2.39989e-198	0.22413	1
ENSG00000158158	CNNM4	rs111163458	2	96801752	40850	97467489	C	A	0.969456	-0.387447	0.0324656	2.32905e-32	-0.163701	0.0337825	1.26137e-06	0	2
ENSG00000158411	MITD1	rs114898962	2	98965500	-215558	99581963	C	A	0.971011	0.243772	0.0254426	1.51547e-21	0.177559	0.0259001	7.10395e-12	0.12513	2
ENSG00000158411	MITD1	rs13022329	2	99114726	-66332	99731189	A	T	0.352542	0.20447	0.00839254	1.77514e-123	0.19389	0.00898734	3.17179e-103	0.0815159	1
ENSG00000158411	MITD1	rs187944145	2	99291660	110602	99908123	C	T	0.989903	0.25184	0.0432839	6.34312e-09	0.184235	0.0436039	2.38728e-05	0	3
ENSG00000158428	CATIP	rs62182117	2	218363885	7028	219228608	C	T	0.883056	0.58986	0.0220082	2.98225e-147	0.58986	0.0235556	2.18147e-138	0	1
ENSG00000158435	CNOT11	rs12991038	2	101237165	-15721	101853627	G	A	0.587317	0.0869458	0.00858572	7.42392e-24	0.0869458	0.00867674	1.238e-23	0	1
ENSG00000158552	ZFAND2B	rs10171368	2	219069055	-126182	219933777	T	C	0.221844	0.0657771	0.00850876	1.30445e-14	0.0541306	0.00888433	1.10938e-09	0.270101	1
ENSG00000158552	ZFAND2B	rs10166888	2	219272114	76877	220136836	G	T	0.118868	0.0736783	0.0108087	1.05155e-11	0.0553572	0.0112686	8.9905e-07	0	2
ENSG00000159374	M1AP	rs138239030	2	74553123	-95215	74780250	T	C	0.978717	0.528189	0.0579887	1.2158e-19	0.564433	0.0586632	6.4825e-22	-0.0277841	1
ENSG00000159374	M1AP	rs116670856	2	74562566	-85772	74789693	T	C	0.968618	0.196279	0.0478023	4.09392e-05	0.231993	0.0480186	1.35632e-06	-0.0688368	3
ENSG00000159374	M1AP	rs6546917	2	74646254	-2084	74873381	C	T	0.887187	0.16007	0.0264533	1.5525e-09	0.186608	0.0266825	2.67856e-12	0	2
ENSG00000159399	HK2	rs3100578	2	74817573	-16554	75044700	A	G	0.275247	0.322112	0.00900087	6.49938e-248	0.289561	0.0113867	1.18473e-142	0.0727855	1
ENSG00000159399	HK2	rs74489985	2	74852219	18092	75079346	A	T	0.976406	0.171929	0.0298301	8.76652e-09	0.207477	0.0309989	2.1858e-11	-0.066123	5
ENSG00000159399	HK2	rs7557784	2	74859622	25495	75086749	G	A	0.82249	0.0221193	0.0119358	0.0639197	0.197741	0.0146061	9.30099e-42	-0.204454	3
ENSG00000159399	HK2	rs634849	2	74860363	26236	75087490	C	T	0.807791	-0.251231	0.0110032	1.90402e-109	-0.0694316	0.0142894	1.17997e-06	-0.386895	6
ENSG00000159399	HK2	rs3771773	2	74862327	28200	75089454	A	G	0.601018	0.21364	0.00889266	2.61363e-120	0.149936	0.0121532	5.71701e-35	-0.0400201	4
ENSG00000159399	HK2	rs3771758	2	74877818	43691	75104945	G	A	0.833015	-0.184372	0.0117973	1.06973e-53	-0.204574	0.012205	4.66846e-63	0	2
ENSG00000162804	SNED1	rs369982632	2	240961665	-36953	241901082	A	G	0.817325	0.0830576	0.0161432	2.78483e-07	0.119942	0.0162528	1.58529e-13	0.0186652	3
ENSG00000162804	SNED1	rs10804401	2	240974924	-23694	241914341	A	G	0.386174	-0.15004	0.0125959	3.01942e-32	-0.12153	0.0128482	3.11135e-21	0.0977797	2
ENSG00000162804	SNED1	rs76228397	2	241018371	19753	241957788	G	C	0.976424	-0.95191	0.0383283	5.98667e-128	-0.9305	0.0410965	1.67778e-113	-0.047512	1
ENSG00000162804	SNED1	2_241109563_G_GAGGGC	2	241109563	110945	242048978	GAGGGC	G	0.922157	0.144498	0.0232913	5.98614e-10	0.117961	0.0234258	4.7652e-07	0	4
ENSG00000162869	PPP1R21	rs188488573	2	48379445	-61153	48606584	T	C	0.993509	0.694244	0.0724468	1.49305e-21	0.377731	0.0772111	9.97235e-07	-0.0341296	5
ENSG00000162869	PPP1R21	rs6756596	2	48383228	-57370	48610367	T	C	0.785653	-0.178316	0.0144107	1.26569e-34	-0.135058	0.0154094	1.87325e-18	-0.141678	3
ENSG00000162869	PPP1R21	rs78538011	2	48441151	553	48668290	C	T	0.943798	0.377172	0.0251614	1.21702e-49	0.318172	0.0277804	2.26909e-30	-0.0616487	1
ENSG00000162869	PPP1R21	rs4561709	2	48487799	47201	48714938	T	G	0.831253	-0.121231	0.015985	4.02232e-14	-0.0992944	0.0167011	2.75798e-09	0.166464	4
ENSG00000162869	PPP1R21	rs7570877	2	48515912	75314	48743051	A	G	0.13023	-0.229326	0.0172583	1.42717e-39	-0.201792	0.0184656	8.47148e-28	0.0498792	2
ENSG00000162869	PPP1R21	rs33987892	2	48669758	229160	48896897	A	G	0.980025	-0.185241	0.0424771	1.32291e-05	-0.177319	0.0428478	3.49825e-05	0	6
ENSG00000162878	PKDCC	rs6761539	2	41892304	-155717	42119444	C	T	0.590939	0.285748	0.0173217	1.85878e-59	0.296516	0.0184286	2.99847e-58	0.178399	1
ENSG00000162878	PKDCC	rs750651	2	41991405	-56616	42218545	C	T	0.684741	0.0786886	0.0187819	2.84632e-05	0.111454	0.0217685	3.05609e-07	0.492639	3
ENSG00000162878	PKDCC	rs1550429	2	41999704	-48317	42226844	C	G	0.35615	-0.038717	0.0183306	0.0347267	-0.173303	0.0215733	9.49376e-16	-0.135694	2
ENSG00000162878	PKDCC	rs11902318	2	42097370	49349	42324510	T	G	0.504224	-0.0887556	0.0176167	4.87881e-07	-0.0796803	0.0179856	9.41335e-06	0	4
ENSG00000162881	OXER1	rs4952911	2	42691651	-72610	42918791	A	G	0.432607	-0.130038	0.00848058	8.33299e-52	-0.110709	0.00901046	1.06767e-34	0.136218	2
ENSG00000162881	OXER1	rs34461013	2	42740319	-23942	42967459	G	A	0.973847	0.256858	0.0272238	6.01439e-21	0.165648	0.0294223	1.8019e-08	-0.0285964	3
ENSG00000162881	OXER1	rs80264468	2	42755489	-8772	42982629	G	A	0.992666	-0.328847	0.0500542	5.59163e-11	-0.212291	0.0505725	2.69584e-05	-0.0576405	4
ENSG00000162881	OXER1	rs12712859	2	42763382	-879	42990522	C	T	0.795907	0.218935	0.0103239	2.42948e-95	0.17413	0.011616	8.46717e-51	0	1
ENSG00000162882	HAAO	rs4508645	2	42712117	-80476	42939257	G	A	0.569405	-0.244237	0.0132594	3.48715e-73	-0.102319	0.0156411	6.08306e-11	-0.0723208	2
ENSG00000162882	HAAO	rs76555482	2	42782365	-10228	43009505	C	T	0.983029	0.268568	0.0519686	2.46691e-07	0.341181	0.0528425	1.07113e-10	0.100694	3
ENSG00000162882	HAAO	rs3816183	2	42788579	-4014	43015719	T	C	0.257647	-0.356388	0.0141824	9.31807e-131	-0.31131	0.0171517	1.27435e-73	0.0529438	1
ENSG00000162882	HAAO	rs183612937	2	42934607	142014	43161747	C	G	0.988409	-0.367293	0.0607548	1.60618e-09	-0.249931	0.0612349	4.47446e-05	0	4
ENSG00000162924	REL	rs34023434	2	60895182	13661	61122317	C	T	0.852585	-0.12234	0.00974016	1.31545e-35	-0.11275	0.010101	6.24313e-29	-0.20049	1
ENSG00000162924	REL	rs34683507	2	60924198	42677	61151333	C	T	0.809386	0.0639003	0.00891981	9.07889e-13	0.0434974	0.00915107	2.00165e-06	0	2
ENSG00000162927	PUS10	rs115409263	2	60807719	-210540	61034854	C	T	0.991695	0.442472	0.0793548	2.60253e-08	0.382898	0.0800144	1.70681e-06	0.0912532	2
ENSG00000162927	PUS10	rs7562347	2	60982740	-35519	61209875	T	G	0.559816	-0.0535257	0.0148522	0.000316783	-0.0639674	0.0149318	1.83584e-05	-0.0118214	3
ENSG00000162927	PUS10	rs62150970	2	61017275	-984	61244410	C	G	0.819686	-0.446241	0.0177269	3.49731e-131	-0.442801	0.0189003	2.20498e-121	0	1
ENSG00000162928	PEX13	rs10198806	2	61020099	2874	61247234	A	G	0.586909	-0.0446571	0.0121965	0.000253556	-0.0571653	0.0123115	3.42996e-06	-0.128096	2
ENSG00000162928	PEX13	rs74350038	2	61048636	31411	61275771	C	G	0.95619	-0.217808	0.0287807	4.54921e-14	-0.234914	0.029186	8.35754e-16	0	1
ENSG00000162929	KIAA1841	rs74995325	2	61124743	58872	61351878	G	A	0.967896	0.158994	0.0369495	1.71956e-05	0.155794	0.0370209	2.57334e-05	-0.0149001	2
ENSG00000162929	KIAA1841	rs555320720	2	61139698	73827	61366833	G	A	0.97954	-0.276624	0.0464595	2.80788e-09	-0.273734	0.0466349	4.3652e-09	0	1
ENSG00000162949	CAPN13	rs12328350	2	30929982	109440	31152848	G	T	0.796231	0.111653	0.0196883	1.50539e-08	0.0896179	0.019981	7.28624e-06	-0.153817	2
ENSG00000162949	CAPN13	rs7586583	2	30994475	173933	31217341	C	T	0.373217	-0.130198	0.0159159	3.61916e-16	-0.119307	0.0162076	1.8229e-13	0	1
ENSG00000162959	MEMO1	rs212743	2	32185125	173895	32410194	T	C	0.494204	-0.067851	0.0104625	9.78606e-11	-0.067851	0.0105072	1.06379e-10	0	1
ENSG00000162961	DPY30	rs62142076	2	31946048	-93757	32171117	A	C	0.794748	-0.0816921	0.00873587	1.31203e-20	-0.0859401	0.00895103	7.90652e-22	0.167983	1
ENSG00000162961	DPY30	rs11676938	2	32090954	51149	32316023	T	C	0.629369	0.0194772	0.00743581	0.00883784	0.0339913	0.00755985	6.91485e-06	-0.0701704	3
ENSG00000162961	DPY30	rs182350193	2	32541864	502059	32766931	C	G	0.986487	0.153579	0.0309172	7.02868e-07	0.145553	0.0311082	2.88374e-06	0	2
ENSG00000162971	TYW5	rs11895190	2	199973890	18154	200838613	G	A	0.187728	-0.186788	0.0156114	1.62557e-32	-0.176813	0.0159069	1.05462e-28	0.0942299	1
ENSG00000162971	TYW5	rs12468065	2	200162445	206709	201027168	T	C	0.959931	-0.257808	0.0323361	1.9384e-15	-0.224634	0.032696	6.40316e-12	0	2
ENSG00000162972	MAIP1	rs552954826	2	199932952	-22365	200797675	C	CT	0.992298	0.324203	0.0721968	7.27657e-06	0.324203	0.0723389	7.40434e-06	0	1
ENSG00000162976	SLC66A3	rs4380200	2	11147334	-7864	11287460	C	G	0.0876874	-0.321278	0.0177651	1.06828e-70	0.212929	0.0273601	7.11322e-15	0.160662	6
ENSG00000162976	SLC66A3	rs11676318	2	11151732	-3466	11291858	T	C	0.789365	-0.270534	0.0121104	4.47144e-105	-0.250524	0.0129936	7.82342e-83	0.0730838	2
ENSG00000162976	SLC66A3	rs4669696	2	11162487	7289	11302613	G	A	0.107028	-0.469904	0.015177	1.66775e-191	-0.63014	0.0239867	4.18048e-152	0.0839681	1
ENSG00000162976	SLC66A3	rs13013760	2	11177311	22113	11317437	A	G	0.964484	0.184173	0.0275586	2.61803e-11	0.260005	0.0281447	2.50769e-20	-0.0314069	4
ENSG00000162976	SLC66A3	rs62121402	2	11225296	70098	11365422	A	G	0.993369	0.316145	0.0632037	5.88333e-07	0.595849	0.0679281	1.75884e-18	-0.0587171	5
ENSG00000162976	SLC66A3	rs10187981	2	11238546	83348	11378672	A	G	0.718737	0.109832	0.0113121	4.4603e-22	0.176206	0.011641	9.27896e-52	0	3
ENSG00000162980	ARL5A	rs55846441	2	151561484	-267008	152417998	G	C	0.703634	-0.0730196	0.00951511	2.01804e-14	-0.0549304	0.00991094	2.98355e-08	-0.0657967	5
ENSG00000162980	ARL5A	rs187974537	2	151693864	-134628	152550378	C	T	0.989097	0.297582	0.0416626	1.05783e-12	0.218589	0.0421004	2.07944e-07	-0.0114994	6
ENSG00000162980	ARL5A	rs74332218	2	151793958	-34534	152650472	T	C	0.983054	-0.497806	0.0325629	1.63588e-51	-0.290589	0.0368048	2.89364e-15	0.42188	2
ENSG00000162980	ARL5A	rs7594616	2	151796130	-32362	152652644	G	A	0.907836	-0.276917	0.0143918	1.92697e-79	-0.194466	0.0169455	1.74299e-30	-0.249129	1
ENSG00000162980	ARL5A	rs12471646	2	151918794	90302	152775308	G	A	0.348549	0.135563	0.0086947	1.85082e-53	0.0670924	0.00991643	1.32592e-11	-0.280628	3
ENSG00000162980	ARL5A	rs113888163	2	152054137	225645	152910651	A	G	0.835968	-0.0962153	0.0115885	1.32134e-16	-0.0699605	0.0122131	1.01441e-08	0	4
ENSG00000162994	CLHC1	rs74785222	2	55222276	-10287	55449412	C	A	0.957082	-1.31091	0.0398158	7.62322e-214	-0.315692	0.0494563	1.73362e-10	0.466209	2
ENSG00000162994	CLHC1	rs17046778	2	55232237	-326	55459373	T	G	0.836406	-1.24515	0.0154855	<2.23e-308	-1.16233	0.0262447	<2.23e-308	-0.0713289	1
ENSG00000162994	CLHC1	rs148607878	2	55232359	-204	55459495	TC	T	0.970426	0.436209	0.0523617	1.04683e-16	0.243749	0.0528649	4.01152e-06	0	3
ENSG00000162999	DUSP19	rs77773145	2	182946603	-131956	183811331	GA	G	0.953465	0.245312	0.0398523	8.11385e-10	0.203052	0.0403186	4.7491e-07	0.120343	3
ENSG00000162999	DUSP19	rs7603240	2	183096247	17688	183960975	C	T	0.219515	0.0961084	0.0201043	1.80272e-06	0.128321	0.0204475	3.48284e-10	0.120114	2
ENSG00000162999	DUSP19	rs72890398	2	183105419	26860	183970147	G	A	0.953426	-0.699502	0.0378321	1.04883e-73	-0.725944	0.039459	1.378e-75	0	1
ENSG00000163001	CFAP36	rs4672054	2	55545957	26353	55773093	C	A	0.495398	-0.160258	0.00886817	1.34687e-70	-0.218863	0.0109875	2.77059e-88	-0.353054	1
ENSG00000163001	CFAP36	rs13025994	2	55569084	49480	55796220	A	C	0.884691	-0.0189716	0.0142202	0.182226	-0.15076	0.0159173	2.76006e-21	-0.13071	2
ENSG00000163001	CFAP36	rs111699921	2	55634561	114957	55861696	A	T	0.877573	0.0442638	0.0137421	0.00128613	-0.0980882	0.0155672	2.95854e-10	0	3
ENSG00000163002	NUP35	rs77067830	2	183036069	-81444	183900797	A	G	0.911466	0.1155	0.0271395	2.12409e-05	0.120471	0.0279859	1.67214e-05	-0.104431	3
ENSG00000163002	NUP35	rs71427874	2	183113791	-3722	183978519	G	A	0.836634	0.277509	0.0204899	5.14686e-41	0.256083	0.0218075	7.67978e-32	0.246489	1
ENSG00000163002	NUP35	rs2254879	2	183126538	9025	183991266	C	T	0.247746	0.175661	0.0175986	3.14374e-23	0.108002	0.0187739	8.77927e-09	0	2
ENSG00000163006	CCDC138	rs826557	2	108748437	-38320	109364893	G	C	0.834605	-0.294352	0.0206352	3.24621e-45	-0.294352	0.0210685	2.33667e-44	0	1
ENSG00000163013	FBXO41	rs72809964	2	73273924	-10507	73501052	G	A	0.949737	-0.153904	0.0168357	9.00934e-20	-0.119425	0.0171719	3.53342e-12	-0.0626574	3
ENSG00000163013	FBXO41	rs77788622	2	73280144	-4287	73507272	A	G	0.9555	0.141883	0.0175208	7.07924e-16	0.150539	0.0177643	2.36628e-17	-0.0395424	2
ENSG00000163013	FBXO41	rs112494731	2	73296396	11965	73523524	G	A	0.972299	0.0827071	0.0220734	0.000181203	0.100162	0.022237	6.65961e-06	0.0625931	5
ENSG00000163013	FBXO41	rs6737648	2	73304172	19741	73531300	G	A	0.171289	-0.139654	0.00947381	4.2348e-48	-0.146713	0.010071	4.49987e-48	0.0205365	1
ENSG00000163013	FBXO41	rs142380786	2	73306166	21735	73533294	C	T	0.994987	0.204133	0.0514172	7.29203e-05	0.208924	0.0515642	5.08412e-05	-0.0169604	7
ENSG00000163013	FBXO41	rs75211246	2	73324929	40498	73552057	A	C	0.939696	-0.0964541	0.0153763	3.86648e-10	-0.0669995	0.0156163	1.78389e-05	-0.0203748	6
ENSG00000163013	FBXO41	rs35273932	2	73512721	228290	73739848	G	T	0.987896	-0.0635924	0.0331993	0.0554934	-0.159821	0.0339271	2.46828e-06	0	4
ENSG00000163026	WDCP	rs567618875	2	24264388	214813	24487257	C	CA	0.956133	-0.124197	0.0258816	1.6474e-06	-0.124197	0.0259431	1.69052e-06	0	1
ENSG00000163029	SMC6	rs7575533	2	17021131	-779111	17202398	T	G	0.647695	0.0268371	0.00970519	0.00571073	0.0404105	0.00977157	3.54157e-05	-0.0890184	3
ENSG00000163029	SMC6	rs2710671	2	17660291	-139951	17841558	T	C	0.591848	0.11317	0.00927263	9.60333e-34	0.109301	0.00958296	3.91457e-30	-0.169774	1
ENSG00000163029	SMC6	rs75115837	2	17690938	-109304	17872205	C	T	0.961262	-0.148936	0.0237016	3.60653e-10	-0.11026	0.0241941	5.18127e-06	0	2
ENSG00000163053	SLC16A14	rs34721361	2	230054463	-14530	230919179	T	C	0.283599	-0.0799317	0.0174364	4.6774e-06	-0.0816178	0.0174759	3.00768e-06	-0.0170511	2
ENSG00000163053	SLC16A14	rs9288653	2	230084462	15469	230949178	T	C	0.23699	-0.104917	0.0185986	1.78992e-08	-0.106392	0.018663	1.19322e-08	0	1
ENSG00000163082	SGPP2	rs10166578	2	222423832	-711	223288551	A	G	0.858191	-0.265536	0.0188653	4.29791e-44	-0.236234	0.0197508	5.70565e-33	0.219341	1
ENSG00000163082	SGPP2	rs4674651	2	222437454	12911	223302173	G	A	0.240568	-0.188814	0.0155793	2.63781e-33	-0.145262	0.0162425	3.77591e-19	0.0393164	2
ENSG00000163082	SGPP2	rs1966690	2	222524618	100075	223389337	A	G	0.475099	-0.11283	0.0135166	9.10255e-17	-0.105911	0.0137823	1.53487e-14	-0.138616	3
ENSG00000163082	SGPP2	rs111577464	2	222531865	107322	223396584	G	A	0.984222	0.309474	0.054258	1.24468e-08	0.286404	0.0550315	1.94658e-07	0	4
ENSG00000163083	INHBB	rs11689112	2	120291590	-54546	121049166	G	T	0.302623	-0.57506	0.0162434	3.02772e-243	-0.555322	0.0184543	6.21081e-199	0.0133807	1
ENSG00000163083	INHBB	rs138502837	2	120333799	-12337	121091375	ATATT	A	0.986132	0.282018	0.0718947	8.88412e-05	0.370786	0.0729461	3.71504e-07	0.138603	4
ENSG00000163083	INHBB	rs7589138	2	120338344	-7792	121095920	T	C	0.574266	-0.245673	0.0167713	1.56359e-47	-0.150145	0.0180464	8.79935e-17	0.232202	2
ENSG00000163083	INHBB	rs60130558	2	120352983	6847	121110559	C	A	0.871183	-0.244998	0.0248868	1.20482e-22	-0.20022	0.0259549	1.21802e-14	0	3
ENSG00000163092	XIRP2	rs6432974	2	167126466	237979	167982976	G	T	0.851269	-0.619251	0.0225688	9.84749e-154	-0.297612	0.0391537	2.93529e-14	0.706413	2
ENSG00000163092	XIRP2	rs6720763	2	167135776	247289	167992286	T	C	0.821175	-0.724775	0.0205158	2.44156e-242	-0.466963	0.0403826	6.30976e-31	0.40123	1
ENSG00000163092	XIRP2	rs142071896	2	167443439	554952	168299949	G	A	0.949473	-0.535872	0.0382666	1.13364e-43	-0.272956	0.0495448	3.60324e-08	0	3
ENSG00000163093	BBS5	rs12692912	2	169519421	39941	170375931	C	T	0.0874508	0.134479	0.0277039	1.24866e-06	0.134479	0.0277705	1.28203e-06	0	1
ENSG00000163126	ANKRD23	rs144794146	2	96821932	-36002	97487669	GA	G	0.931016	0.198915	0.0261586	3.44817e-14	0.198915	0.0263167	4.07644e-14	0	1
ENSG00000163161	ERCC3	rs374475426	2	127246336	-47830	128003912	GTCTCGCTA	G	0.577752	-0.220537	0.0101029	1.21728e-100	-0.105307	0.0118177	5.06107e-19	0.431721	3
ENSG00000163161	ERCC3	rs4150416	2	127288972	-5194	128046548	C	A	0.337797	-0.283601	0.0102796	2.81008e-155	-0.217427	0.0122801	3.79425e-70	0.103016	1
ENSG00000163161	ERCC3	rs116698811	2	127380390	86224	128137966	T	A	0.976779	-0.703244	0.0335964	4.82127e-93	-0.582357	0.0355398	2.406e-60	0	2
ENSG00000163162	RNF149	rs4850963	2	101246313	-62388	101862775	A	C	0.742605	-0.00809205	0.00600111	0.177587	-0.0287571	0.00643292	7.8112e-06	-0.2945	3
ENSG00000163162	RNF149	rs12991475	2	101250727	-57974	101867189	A	G	0.772359	-0.0398981	0.00604228	4.47693e-11	-0.0541202	0.00652187	1.0564e-16	0.179653	1
ENSG00000163162	RNF149	rs1192795	2	101284038	-24663	101900500	T	C	0.0860515	0.0279393	0.00910525	0.00216392	0.0496588	0.00951475	1.79759e-07	0	2
ENSG00000163166	IWS1	rs777569	2	127471572	-55314	128229148	A	T	0.184581	0.229796	0.0124025	5.37955e-74	0.206337	0.013043	2.27435e-56	0.0520008	1
ENSG00000163166	IWS1	rs10205040	2	127625103	98217	128382678	C	G	0.958866	0.353128	0.0246949	2.00459e-45	0.333968	0.0253646	1.36443e-39	-0.0638855	2
ENSG00000163166	IWS1	rs6745343	2	127644167	117281	128401742	A	G	0.914512	0.117398	0.0179006	6.03487e-11	0.107721	0.0180979	2.64617e-09	0.0116605	3
ENSG00000163166	IWS1	rs10199151	2	127678075	151189	128435649	C	T	0.850428	-0.104888	0.0140169	8.6429e-14	-0.0590487	0.0142855	3.57328e-05	0	4
ENSG00000163170	BOLA3	rs376334886	2	74198327	50415	74425454	G	T	0.585631	0.0669655	0.010779	5.66838e-10	0.0669655	0.0108226	6.11014e-10	0	1
ENSG00000163171	CDC42EP3	rs874427	2	37600376	-138092	37827519	C	T	0.440756	0.0474549	0.00923215	2.85758e-07	0.0482959	0.00984575	9.33036e-07	0.202427	8
ENSG00000163171	CDC42EP3	rs6752220	2	37648136	-90332	37875279	G	C	0.744722	-0.0829949	0.0106295	7.13201e-15	-0.123496	0.011465	4.69022e-27	0.0627662	1
ENSG00000163171	CDC42EP3	rs7579808	2	37672705	-65763	37899848	C	G	0.454082	0.0725337	0.00951229	2.93554e-14	0.065604	0.0101028	8.37941e-11	-0.0852586	7
ENSG00000163171	CDC42EP3	rs2041503	2	37698758	-39710	37925901	C	T	0.335294	-0.118715	0.00985402	6.18022e-33	-0.070298	0.0107369	5.85768e-11	0.207235	5
ENSG00000163171	CDC42EP3	rs17511102	2	37733470	-4998	37960613	A	T	0.905757	-0.0419407	0.0160681	0.00907821	-0.0847387	0.017518	1.31665e-06	-0.197139	9
ENSG00000163171	CDC42EP3	rs12471513	2	37765767	27299	37992910	C	T	0.668719	-0.0984567	0.00997198	9.09426e-23	-0.0856267	0.0114414	7.21354e-14	0.343434	4
ENSG00000163171	CDC42EP3	rs12996442	2	37775714	37246	38002857	T	G	0.736597	-0.106074	0.0106209	2.96937e-23	-0.0881512	0.0114605	1.45169e-14	-0.0038135	3
ENSG00000163171	CDC42EP3	rs12328524	2	37829354	90886	38056497	C	T	0.940963	0.192984	0.0199164	5.38246e-22	0.137132	0.0210311	7.01098e-11	-0.28245	6
ENSG00000163171	CDC42EP3	rs10208879	2	37833046	94578	38060189	T	A	0.453332	-0.114569	0.0094684	3.31796e-33	-0.102331	0.010057	2.56129e-24	0	2
ENSG00000163214	DHX57	rs1010858	2	38875529	-405	39102671	C	T	0.317105	-0.404354	0.0114542	5.04277e-242	-0.379115	0.013257	7.25859e-180	0.242088	1
ENSG00000163214	DHX57	rs11885115	2	38875912	-22	39103053	G	A	0.882528	-0.284167	0.0181844	1.09052e-53	-0.151522	0.0192138	3.11781e-15	0	2
ENSG00000163219	ARHGAP25	rs7590468	2	68732339	52738	68959471	A	G	0.666382	-0.0686379	0.00702907	2.60946e-22	-0.0365973	0.00766875	1.8216e-06	0.280367	4
ENSG00000163219	ARHGAP25	rs4854450	2	68762262	82661	68989394	T	C	0.169353	-0.0846134	0.00876744	7.80681e-22	-0.0762277	0.0105357	4.6495e-13	0.487702	2
ENSG00000163219	ARHGAP25	rs10196657	2	68800065	120464	69027197	A	G	0.0607788	-0.00842563	0.0139857	0.546908	0.0789392	0.0159982	8.04588e-07	0.151618	3
ENSG00000163219	ARHGAP25	rs13000568	2	68808291	128690	69035423	T	G	0.615376	-0.0830952	0.00680692	9.29633e-34	-0.0629689	0.0074084	1.90131e-17	0	1
ENSG00000163235	TGFA	rs11271479	2	70140477	-413716	70367609	G	GGCTCACTGTAATCTCC	0.954042	-0.0766838	0.0215566	0.000378391	-0.0962956	0.0216442	8.62635e-06	0.0509708	4
ENSG00000163235	TGFA	rs4852595	2	70452627	-101566	70679759	C	T	0.886058	0.15723	0.013957	4.62791e-29	0.0894573	0.0155446	8.66958e-09	0.421367	3
ENSG00000163235	TGFA	rs2442152	2	70521518	-32675	70748650	A	G	0.82485	0.171508	0.0117432	2.88611e-47	0.127215	0.0133045	1.1569e-21	-0.130773	2
ENSG00000163235	TGFA	rs138179911	2	70550663	-3530	70777795	A	G	0.885173	-0.174568	0.0138054	4.66664e-36	-0.149554	0.0141516	4.19416e-26	0	1
ENSG00000163249	CCNYL1	rs11331224	2	207608418	-103122	208473142	AT	A	0.179409	-0.103013	0.0144969	1.3777e-12	-0.101164	0.0146167	4.48026e-12	0.0608873	2
ENSG00000163249	CCNYL1	rs77454856	2	207683423	-28117	208548147	A	G	0.980047	0.170486	0.0395264	1.64242e-05	0.195306	0.0396807	8.5696e-07	-0.0237919	3
ENSG00000163249	CCNYL1	rs10932207	2	207715676	4136	208580400	G	C	0.941481	0.211632	0.0233555	1.8615e-19	0.206479	0.0235869	2.06009e-18	0	1
ENSG00000163251	FZD5	rs17458775	2	207695619	-74287	208560343	G	T	0.586891	0.0825751	0.0131263	3.44889e-10	0.0683642	0.0133118	2.81217e-07	0.0363911	2
ENSG00000163251	FZD5	rs35994626	2	207768093	-1813	208632817	G	A	0.926664	0.168391	0.0251022	2.20664e-11	0.155068	0.0252667	8.39615e-10	-0.0393808	1
ENSG00000163251	FZD5	rs75451070	2	207776439	6533	208641163	G	C	0.977417	-0.2341	0.0443618	1.37262e-07	-0.199769	0.0448284	8.33804e-06	-0.0147085	4
ENSG00000163251	FZD5	rs4675714	2	207789145	19239	208653869	G	A	0.975589	-0.214929	0.0419902	3.20333e-07	-0.191894	0.0422552	5.5905e-06	0	3
ENSG00000163328	GPR155	rs16862569	2	174424898	-62196	175289626	T	A	0.770207	0.284327	0.0121177	3.8092e-115	0.145699	0.0145512	1.33915e-23	-0.29712	2
ENSG00000163328	GPR155	rs67736252	2	174430923	-56171	175295651	A	T	0.771845	-0.211131	0.0126468	8.27361e-61	-0.113167	0.0136897	1.3784e-16	-0.201787	3
ENSG00000163328	GPR155	rs17322921	2	174493706	6612	175358434	A	T	0.633489	0.28792	0.0104335	2.36504e-155	0.194804	0.0127781	1.77495e-52	-0.11097	1
ENSG00000163328	GPR155	rs113803427	2	174522868	35774	175387596	C	T	0.975347	-0.296274	0.0346072	1.50115e-17	-0.210411	0.0354099	2.81301e-09	-0.100918	4
ENSG00000163328	GPR155	rs9653294	2	174611521	124427	175476249	G	A	0.70288	-0.121261	0.0116935	6.34529e-25	-0.0542219	0.0122688	9.89311e-06	0	5
ENSG00000163359	COL6A3	rs11684374	2	237302790	-111417	238211433	T	G	0.661807	0.0788901	0.0157065	5.28416e-07	0.0799018	0.0157754	4.08487e-07	-0.0153009	2
ENSG00000163359	COL6A3	rs60044643	2	237425499	11292	238334142	C	A	0.918288	0.60115	0.0247809	1.70429e-122	0.594477	0.0263027	4.19964e-113	-0.0679483	1
ENSG00000163359	COL6A3	rs62186166	2	237486559	72352	238395202	C	T	0.936269	-0.19873	0.0295485	1.96086e-11	-0.145108	0.0298003	1.11957e-06	0	3
ENSG00000163449	TMEM169	rs11684872	2	216091187	9321	216955910	A	G	0.730867	-0.430294	0.0196079	1.21417e-101	-0.433758	0.0211739	2.90118e-93	-0.122636	1
ENSG00000163449	TMEM169	rs16855447	2	216128235	46369	216992958	T	C	0.954283	-0.261743	0.0438094	2.47936e-09	-0.381626	0.0443027	7.05134e-18	-0.0371918	2
ENSG00000163449	TMEM169	rs2007707	2	216152302	70436	217017025	G	A	0.980733	-0.55455	0.0660242	5.9064e-17	-0.283265	0.0680046	3.10844e-05	0	3
ENSG00000163464	CXCR1	rs7606283	2	218118560	-48402	218983283	A	G	0.988439	-0.0532695	0.0290041	0.0663299	-0.169159	0.0292004	6.91198e-09	0.114187	3
ENSG00000163464	CXCR1	rs9636274	2	218140975	-25987	219005698	A	G	0.485244	0.218483	0.00527646	<2.23e-308	0.216693	0.00621595	2.92038e-266	0.0959778	1
ENSG00000163464	CXCR1	rs114050631	2	218156235	-10727	219020958	C	T	0.99126	0.446151	0.0327527	1.84491e-41	0.334617	0.0335448	1.95701e-23	0	2
ENSG00000163466	ARPC2	rs138817836	2	218104813	-112328	218969536	TGTG	T	0.513543	0.0352742	0.00408719	8.28071e-18	0.0369538	0.00412756	3.46175e-19	-0.0504588	1
ENSG00000163466	ARPC2	rs142346568	2	218337891	120750	219202614	G	C	0.994916	0.122932	0.0288359	2.05554e-05	0.133782	0.0289287	3.75414e-06	-0.0176072	2
ENSG00000163466	ARPC2	rs11904786	2	218374015	156874	219238738	G	A	0.969407	-0.0483432	0.0117143	3.74231e-05	-0.0515823	0.0117443	1.12262e-05	0	3
ENSG00000163482	STK36	rs662250	2	218509394	-162675	219374117	T	A	0.387407	-0.101442	0.00814688	4.94635e-35	-0.0868385	0.00843321	7.25325e-25	0.192582	1
ENSG00000163482	STK36	rs1863703	2	218679665	7596	219544388	A	G	0.942308	-0.192596	0.0168796	9.2623e-30	-0.158431	0.017423	9.6147e-20	0	2
ENSG00000163492	CCDC141	rs16866554	2	178834218	-215868	179698945	G	A	0.934484	0.28683	0.0297354	8.1723e-22	0.197661	0.0305833	1.02631e-10	0.124348	3
ENSG00000163492	CCDC141	rs966449	2	178842060	-208026	179706787	T	C	0.234815	0.118981	0.017057	3.47732e-12	0.104292	0.0188775	3.3009e-08	0.351135	4
ENSG00000163492	CCDC141	rs12693170	2	178872417	-177669	179737144	C	A	0.304592	0.206951	0.015665	3.82776e-39	0.128462	0.0175096	2.18992e-13	-0.137074	2
ENSG00000163492	CCDC141	rs340324	2	179052864	2778	179917591	A	G	0.269297	-0.246435	0.0160703	8.19331e-52	-0.245884	0.0172052	2.48212e-46	0.113568	1
ENSG00000163492	CCDC141	rs552483676	2	179198674	148588	180063401	T	C	0.963731	0.0791637	0.0396204	0.0457691	0.189806	0.0400497	2.14495e-06	0	5
ENSG00000163510	CWC22	rs10176875	2	179274775	-732522	180139502	C	G	0.978293	0.127558	0.032052	7.00454e-05	0.140332	0.0321213	1.24926e-05	0.00233082	5
ENSG00000163510	CWC22	rs11688014	2	179804762	-202535	180669489	A	G	0.836656	-0.0687552	0.0129264	1.09268e-07	-0.0609038	0.0133793	5.31141e-06	-0.204489	4
ENSG00000163510	CWC22	rs259836	2	179889022	-118275	180753749	T	C	0.692308	0.0620047	0.0101356	1.02853e-09	0.0600444	0.0104387	8.81445e-09	0.023072	2
ENSG00000163510	CWC22	rs3914458	2	179997879	-9418	180862606	A	G	0.193179	-0.137384	0.0116921	1.95883e-31	-0.143971	0.0119239	1.44798e-33	-0.0272844	1
ENSG00000163510	CWC22	rs57602020	2	180087376	80079	180952103	A	T	0.693313	0.0592591	0.00997425	3.0361e-09	0.0557492	0.0101149	3.55619e-08	0	3
ENSG00000163516	ANKZF1	rs74561615	2	219229829	46	220094551	G	A	0.855963	-0.0747579	0.00749494	3.37091e-23	-0.0695795	0.00757881	4.27958e-20	-0.0427059	2
ENSG00000163516	ANKZF1	rs189875478	2	219235536	5753	220100258	G	A	0.992181	0.495218	0.0292932	2.88919e-62	0.483398	0.0301806	9.74638e-58	0	1
ENSG00000163521	GLB1L	rs10208108	2	219240613	-4865	220105335	G	A	0.103878	0.0530519	0.0314007	0.0911886	-0.168189	0.0317846	1.21302e-07	0.154387	2
ENSG00000163521	GLB1L	rs885854	2	219249006	3528	220113728	G	A	0.815438	1.1164	0.0187696	<2.23e-308	1.13682	0.0251058	<2.23e-308	0	1
ENSG00000163535	SGO2	rs2577282	2	200550334	40326	201415057	A	T	0.775375	0.0429676	0.0145871	0.00323933	0.118553	0.0159266	9.78637e-14	-0.233867	2
ENSG00000163535	SGO2	rs72927906	2	200555107	45099	201419830	C	G	0.837697	0.218972	0.0162478	1.22988e-40	0.269171	0.0178405	1.95174e-51	-0.222707	1
ENSG00000163535	SGO2	rs1527947	2	200592887	82879	201457610	T	C	0.792104	-0.00786425	0.0153181	0.607699	0.0796391	0.0166513	1.72903e-06	0	3
ENSG00000163541	SUCLG1	rs17024989	2	84406902	-53143	84634026	G	C	0.778946	0.0739593	0.00765261	6.84637e-22	0.0540166	0.00800138	1.46924e-11	0.257436	1
ENSG00000163541	SUCLG1	rs13006052	2	84469990	9945	84697114	G	A	0.214131	0.089139	0.00778699	6.10714e-30	0.0556583	0.00926537	1.8883e-09	0.0328733	2
ENSG00000163541	SUCLG1	rs141182435	2	84519322	59277	84746446	T	C	0.99308	-0.158542	0.0386522	4.17054e-05	-0.161806	0.0387858	3.02238e-05	0.0239254	4
ENSG00000163541	SUCLG1	rs2126012	2	84566555	106510	84793679	T	A	0.0672955	0.119598	0.0124872	1.56799e-21	0.0678091	0.0143888	2.44532e-06	0	3
ENSG00000163596	ICA1L	rs55709414	2	202729724	-142261	203594447	T	C	0.455238	0.146206	0.0144483	8.00451e-24	0.116142	0.0195399	2.78409e-09	0.494254	4
ENSG00000163596	ICA1L	rs1866423	2	202833067	-38918	203697790	G	A	0.513847	0.313961	0.0139943	6.40252e-106	0.141544	0.0205134	5.19805e-12	-0.367467	3
ENSG00000163596	ICA1L	rs141002954	2	202969154	97169	203833877	A	G	0.872595	-0.405829	0.0208109	1.81944e-81	-0.360463	0.0270069	1.2319e-40	-0.0483046	1
ENSG00000163596	ICA1L	rs183398288	2	203049309	177324	203914032	G	A	0.97488	0.721928	0.0457452	1.07863e-54	0.573973	0.0475416	1.46579e-33	0	2
ENSG00000163599	CTLA4	rs139442027	2	203779426	-88345	204644149	A	AT	0.902829	0.14329	0.0202365	1.64834e-12	0.093744	0.0205658	5.15851e-06	-0.144653	3
ENSG00000163599	CTLA4	rs3087243	2	203874196	6425	204738919	G	A	0.548551	-0.230498	0.0114403	1.28891e-86	-0.237189	0.0122392	1.15004e-83	0.187709	1
ENSG00000163599	CTLA4	rs12616245	2	203906080	38309	204770803	A	G	0.537183	0.0294735	0.0118671	0.01304	0.0771285	0.0120954	1.80951e-10	0	2
ENSG00000163600	ICOS	rs11883722	2	203936122	-641	204800845	G	A	0.811783	-0.0744467	0.0107152	4.22553e-12	-0.0642926	0.0108027	2.65644e-09	-0.0800906	3
ENSG00000163600	ICOS	rs112871645	2	203962449	25686	204827172	T	C	0.902577	0.154065	0.0138394	1.99518e-28	0.125555	0.0141952	9.15958e-19	-0.141901	2
ENSG00000163600	ICOS	rs10165189	2	203966426	29663	204831149	G	C	0.84326	-0.144211	0.0113482	2.14891e-36	-0.128225	0.0116531	3.67386e-28	0	1
ENSG00000163795	ZNF513	rs56120917	2	27380806	16	27603673	G	A	0.898881	0.10553	0.014595	5.59805e-13	0.0704523	0.0160538	1.14135e-05	0.406448	2
ENSG00000163795	ZNF513	rs34157692	2	27470270	89480	27693137	GAAAA	G	0.617948	0.0712488	0.00902923	3.71446e-15	0.0535501	0.00994178	7.18956e-08	0	1
ENSG00000163798	SLC4A1AP	rs13410238	2	27674768	11297	27897635	G	A	0.99387	1.43331	0.0642257	6.99545e-105	1.32314	0.0676329	3.16618e-85	-0.0931509	1
ENSG00000163798	SLC4A1AP	rs7562914	2	27714940	51469	27937807	C	A	0.441316	-0.218271	0.0104741	2.86231e-92	-0.198897	0.0109959	3.94736e-73	0	2
ENSG00000163803	PLB1	rs113293095	2	28455426	-1719	28678293	G	A	0.985398	0.408089	0.0699299	5.72108e-09	0.28998	0.0707284	4.13319e-05	-0.0594527	11
ENSG00000163803	PLB1	rs201323514	2	28467345	10200	28690212	AAAAAG	A	0.827357	0.623736	0.0209744	4.92998e-178	0.418514	0.0239164	1.45676e-68	-0.193574	3
ENSG00000163803	PLB1	rs56395621	2	28472247	15102	28695114	C	T	0.83156	-0.804746	0.0200022	6.8321e-304	-0.853265	0.0246339	6.81196e-263	-0.0888737	1
ENSG00000163803	PLB1	rs2940785	2	28478252	21107	28701119	C	A	0.958298	-0.918517	0.0398941	3.67735e-111	-0.996177	0.0425193	2.17297e-121	-0.0362375	2
ENSG00000163803	PLB1	rs79797929	2	28480304	23159	28703171	T	G	0.953733	-0.6037	0.0387902	2.81475e-53	-0.702008	0.040882	4.33359e-66	-0.0308276	4
ENSG00000163803	PLB1	rs116169514	2	28481343	24198	28704210	T	A	0.984546	-0.101552	0.0690202	0.141268	-0.452984	0.0698351	8.78677e-11	-0.0284967	6
ENSG00000163803	PLB1	rs61590899	2	28600416	143271	28823283	C	T	0.847712	0.131069	0.0233785	2.18563e-08	0.220383	0.0245919	3.20025e-19	-0.0300161	5
ENSG00000163803	PLB1	rs62131028	2	28602857	145712	28825724	A	T	0.990167	0.454327	0.0840948	6.8982e-08	0.53986	0.0853831	2.56862e-10	-0.00149283	7
ENSG00000163803	PLB1	rs115860390	2	28618602	161457	28841469	C	T	0.950964	-0.232653	0.0387636	2.09937e-09	-0.160012	0.0393169	4.70535e-05	-0.0209086	12
ENSG00000163803	PLB1	rs140154225	2	28627385	170240	28850252	G	A	0.991429	0.709265	0.0912303	9.26955e-15	0.475428	0.0950522	5.68088e-07	-0.0134287	9
ENSG00000163803	PLB1	rs72795560	2	28635541	178396	28858407	C	T	0.994595	0.574438	0.114354	5.26922e-07	0.559214	0.114908	1.13525e-06	0.0346293	10
ENSG00000163803	PLB1	rs11404433	2	28954627	497482	29177493	A	AT	0.294027	0.0341034	0.0185979	0.0667592	0.109054	0.0190855	1.10368e-08	0	8
ENSG00000163811	WDR43	rs12622122	2	28888194	-6473	29111060	C	A	0.768214	0.0640276	0.00767734	9.70208e-17	0.0678816	0.00778059	2.67415e-18	-0.11157	1
ENSG00000163811	WDR43	rs11884174	2	29027037	132370	29249903	G	C	0.767025	0.0274921	0.007773	0.000408843	0.0350522	0.0078307	7.59638e-06	0	2
ENSG00000168280	KIF5C	rs6430331	2	148604429	-270798	149361998	G	A	0.922686	0.0946012	0.0227475	3.25782e-05	0.104614	0.0228545	4.70758e-06	-0.011181	4
ENSG00000168280	KIF5C	rs143758774	2	148950082	74855	149806596	T	A	0.98254	-0.610613	0.0445306	5.59058e-42	-0.447153	0.0554186	7.10834e-16	-0.0227002	1
ENSG00000168280	KIF5C	rs16826373	2	149036095	160868	149892609	T	G	0.924108	-0.13325	0.0224119	2.95797e-09	-0.15229	0.0225758	1.52264e-11	-0.0448802	2
ENSG00000168280	KIF5C	rs115864106	2	149069373	194146	149925887	A	G	0.98248	-0.53513	0.044816	2.15853e-32	-0.293764	0.0555675	1.24596e-07	0	3
ENSG00000168288	MMADHC	rs12472513	2	149203960	-383818	150060474	C	T	0.704857	-0.0648165	0.00789408	2.82083e-16	-0.0656485	0.0079527	1.52059e-16	0.0257889	2
ENSG00000168288	MMADHC	rs62190616	2	149483125	-104653	150339639	A	G	0.893147	-0.00168995	0.0116009	0.884185	-0.0617359	0.0125162	8.11854e-07	-0.376138	3
ENSG00000168288	MMADHC	rs10932440	2	149568751	-19027	150425265	A	G	0.432243	-0.0886779	0.00713938	7.16714e-35	-0.104161	0.00782486	1.98309e-40	0	1
ENSG00000168385	SEPTIN2	rs12475607	2	241249816	-65284	242189231	T	C	0.896555	-1.26212	0.0135523	<2.23e-308	-0.552304	0.0510922	3.08842e-27	-0.0134167	3
ENSG00000168385	SEPTIN2	rs112970169	2	241258296	-56804	242197711	G	A	0.990996	0.302798	0.0749032	5.3737e-05	0.350598	0.0751762	3.10591e-06	-0.060186	4
ENSG00000168385	SEPTIN2	rs13006939	2	241316415	1315	242255830	C	T	0.779539	0.567503	0.0143937	1.68937e-293	0.395131	0.0168084	3.37672e-122	-0.193716	1
ENSG00000168385	SEPTIN2	rs3755397	2	241355498	40398	242294913	A	G	0.901351	-1.33995	0.0133277	<2.23e-308	-0.706072	0.0538562	2.87352e-39	0	2
ENSG00000168393	DTYMK	rs3209928	2	241673072	-13872	242612487	C	T	0.359974	0.0865501	0.00975381	9.94707e-19	0.063735	0.0104507	1.06974e-09	0.305015	2
ENSG00000168393	DTYMK	rs35445107	2	241689539	2595	242628954	T	C	0.83891	0.15279	0.012571	1.74939e-33	0.130297	0.0133986	2.36697e-22	-0.0429785	1
ENSG00000168393	DTYMK	rs78538207	2	241787993	101049	242727408	C	T	0.978539	0.105652	0.0319465	0.000949704	0.153056	0.0324082	2.32663e-06	0	3
ENSG00000168395	ING5	rs4675892	2	241704038	16953	242643453	A	G	0.85619	0.0476328	0.0121112	8.51332e-05	-0.0892841	0.0128304	3.43243e-12	-0.295265	3
ENSG00000168395	ING5	rs35736498	2	241705313	18228	242644728	C	T	0.542542	-0.343988	0.00674763	<2.23e-308	-0.353314	0.00893564	<2.23e-308	0.073766	1
ENSG00000168395	ING5	rs4073694	2	241751606	64521	242691021	C	G	0.663683	-0.100933	0.00853801	8.58921e-32	-0.0634941	0.00881243	5.80191e-13	-0.104523	2
ENSG00000168395	ING5	rs550244548	2	241888455	201370	242830606	A	AC	0.366939	0.0885469	0.00865568	2.63358e-24	0.0365859	0.00886295	3.65997e-05	0	4
ENSG00000168397	ATG4B	rs6757912	2	241572132	-65081	242511547	T	C	0.717348	-0.0614906	0.00587023	2.15616e-25	-0.0447109	0.0061417	3.34109e-13	0.0689641	3
ENSG00000168397	ATG4B	rs199951183	2	241669504	32291	242608919	TTTTG	T	0.595374	-0.102511	0.00516844	4.22633e-84	-0.0888021	0.00569308	7.48275e-55	-0.310936	1
ENSG00000168397	ATG4B	rs34214302	2	241687007	49794	242626422	A	G	0.884509	0.127972	0.00803105	1.06833e-55	0.0726901	0.0088398	1.98391e-16	-0.041261	2
ENSG00000168397	ATG4B	rs62191312	2	241700786	63573	242640201	C	A	0.991278	-0.124348	0.0283752	1.20035e-05	-0.115555	0.0287709	5.90958e-05	-0.0161499	5
ENSG00000168397	ATG4B	rs144877649	2	241738001	100788	242677416	G	A	0.992638	0.104087	0.0309573	0.000779249	0.171287	0.0312639	4.28336e-08	0	4
ENSG00000168427	KLHL30	rs11691216	2	238139455	787	239048096	T	C	0.888346	0.620299	0.0284304	1.51078e-100	0.839344	0.03046	3.7942e-167	0.198814	2
ENSG00000168427	KLHL30	rs4663847	2	238140383	1715	239049024	A	G	0.256566	-0.674608	0.0190747	8.24558e-243	-0.794499	0.0219247	1.55348e-287	0	1
ENSG00000168497	CAVIN2	rs186524502	2	191835013	-12075	192699739	A	C	0.985765	-0.076697	0.0228977	0.000815881	-0.102827	0.023099	8.52462e-06	-0.124588	2
ENSG00000168497	CAVIN2	rs3884523	2	191861823	14735	192726549	A	T	0.423434	-0.048293	0.0055088	2.54501e-18	-0.0513643	0.00559716	4.43877e-20	0	1
ENSG00000168754	FAM178B	rs140933337	2	96906814	-79766	97572551	A	AAC	0.871814	0.187483	0.0280369	2.54737e-11	0.177001	0.0282123	3.52123e-10	-0.0593065	2
ENSG00000168754	FAM178B	rs145986637	2	96931691	-54889	97597428	G	A	0.990221	-0.655956	0.0967855	1.37634e-11	-0.620294	0.0974183	1.92347e-10	0	1
ENSG00000168758	SEMA4C	rs542708608	2	96478425	-392332	97144162	T	TA	0.994059	0.202895	0.0470699	1.66252e-05	0.200016	0.0471824	2.24305e-05	0.0250642	2
ENSG00000168758	SEMA4C	rs116169733	2	96541780	-328977	97207517	C	T	0.989787	-0.136474	0.036373	0.000177526	-0.14469	0.03644	7.16828e-05	-0.0168905	3
ENSG00000168758	SEMA4C	rs187088133	2	96903078	32321	97568815	C	T	0.964172	-0.140931	0.0191244	2.02196e-13	-0.140408	0.0192357	2.8919e-13	0	1
ENSG00000168763	CNNM3	rs114089901	2	96862362	46117	97528099	A	G	0.96793	-0.17399	0.0235148	1.61768e-13	-0.17467	0.0236444	1.4975e-13	-0.00744802	1
ENSG00000168763	CNNM3	rs150576865	2	97631708	815463	98248171	A	C	0.989119	-0.159098	0.0408897	0.000101272	-0.161307	0.0409523	8.1855e-05	0	2
ENSG00000168874	ATOH8	rs1561285	2	85697261	-54083	85924384	C	G	0.622134	1.03949	0.0131058	<2.23e-308	0.722269	0.0224621	7.52133e-227	-0.129996	1
ENSG00000168874	ATOH8	rs78359313	2	85699418	-51926	85926541	G	A	0.973345	-1.23579	0.0576137	2.14243e-97	-0.295502	0.0637175	3.5231e-06	0.292723	4
ENSG00000168874	ATOH8	rs751163	2	85711284	-40060	85938407	A	C	0.783493	-1.19111	0.0162902	<2.23e-308	-0.752245	0.0273847	4.06158e-166	0.315491	2
ENSG00000168874	ATOH8	rs34204234	2	85727904	-23440	85955027	T	G	0.719515	-0.695205	0.0193082	1.37542e-250	-0.181099	0.0240543	5.12258e-14	0	3
ENSG00000168878	SFTPB	rs3024832	2	85661661	-7080	85888784	G	C	0.956144	-1.13625	0.0413409	3.27958e-154	-1.07529	0.0454041	5.42745e-124	-0.104123	1
ENSG00000168878	SFTPB	rs1561285	2	85697261	28520	85924384	C	G	0.622134	0.465242	0.0174411	5.63661e-146	0.367405	0.0208255	1.17114e-69	-0.419064	2
ENSG00000168878	SFTPB	rs12151742	2	85705880	37139	85933003	C	T	0.771459	-0.269298	0.0215251	2.40543e-35	-0.180017	0.025567	1.90901e-12	0.342777	3
ENSG00000168878	SFTPB	rs79227137	2	85718523	49782	85945646	T	C	0.961267	-0.00578748	0.0470444	0.902095	0.214397	0.0499949	1.7998e-05	0	4
ENSG00000168883	USP39	rs1044158	2	85599009	-3847	85826132	G	A	0.627941	0.276726	0.0121357	3.5266e-109	0.161484	0.0135173	6.77226e-33	0.32491	3
ENSG00000168883	USP39	rs6547627	2	85615912	13056	85843035	A	G	0.93803	0.770293	0.0234425	4.38215e-213	0.696598	0.0277725	7.75775e-139	0.00463743	1
ENSG00000168883	USP39	rs115161090	2	85630540	27684	85857663	C	T	0.99059	-1.29812	0.0616337	3.97843e-94	-1.2312	0.0647289	1.1446e-80	-0.0729885	2
ENSG00000168883	USP39	rs10180391	2	85699222	96366	85926345	C	T	0.624867	0.0220016	0.0129703	0.0898959	0.0819521	0.0132335	5.91137e-10	0	4
ENSG00000168887	C2orf68	rs6729475	2	85538082	-73984	85765205	C	A	0.772777	0.149226	0.0122877	1.96555e-33	0.135829	0.0126338	5.8442e-27	-0.0834443	1
ENSG00000168887	C2orf68	rs10302	2	85598452	-13614	85825575	A	G	0.974682	0.0602462	0.0327771	0.0661175	0.148746	0.033115	7.06248e-06	-0.0953846	4
ENSG00000168887	C2orf68	rs34943381	2	85696874	84808	85923997	A	G	0.622213	0.158883	0.0105901	1.01179e-49	0.113323	0.0120303	4.52086e-21	-0.417286	2
ENSG00000168887	C2orf68	rs12151621	2	85707376	95310	85934499	C	A	0.773049	-0.148447	0.0124883	4.03438e-32	-0.0983895	0.0139796	1.94943e-12	0	3
ENSG00000168890	TMEM150A	rs1049363	2	85593178	-10018	85820301	A	T	0.843233	0.141721	0.0151308	1.1405e-20	0.139292	0.0155149	2.75799e-19	-0.154286	1
ENSG00000168890	TMEM150A	rs71411832	2	85630052	26856	85857175	T	C	0.867897	0.0327971	0.0168346	0.0514512	0.0690231	0.0171146	5.50698e-05	-0.112618	3
ENSG00000168890	TMEM150A	rs13389847	2	85712355	109159	85939478	T	C	0.574795	0.0864039	0.0114611	5.66704e-14	0.0799726	0.0116596	6.93712e-12	0	2
ENSG00000168894	RNF181	rs1049363	2	85593178	-2547	85820301	A	T	0.843233	0.059032	0.00610068	6.11959e-22	0.0517669	0.00623845	1.05836e-16	-0.0506994	1
ENSG00000168894	RNF181	rs12151621	2	85707376	111651	85934499	C	A	0.773049	-0.0441065	0.00541806	5.00482e-16	-0.0281068	0.00604051	3.27046e-06	-0.429364	3
ENSG00000168894	RNF181	rs7585576	2	85710662	114937	85937785	G	A	0.623699	0.0442599	0.00466468	3.64868e-21	0.0276306	0.00527296	1.60522e-07	0	2
ENSG00000168899	VAMP5	rs13425821	2	85576119	-8312	85803242	G	T	0.873226	0.415761	0.0102176	<2.23e-308	0.448906	0.0120793	2.66617e-302	-0.156082	1
ENSG00000168899	VAMP5	rs1049363	2	85593178	8747	85820301	A	T	0.843233	0.0634761	0.0109813	7.94011e-09	0.112292	0.0113293	3.70513e-23	-0.0533197	2
ENSG00000168899	VAMP5	rs141604594	2	85626794	42363	85853917	T	C	0.986215	-0.349686	0.0343529	4.38853e-24	-0.256603	0.0349087	1.97189e-13	-0.0240767	4
ENSG00000168899	VAMP5	rs17736515	2	85638995	54564	85866118	T	A	0.942403	-0.00444308	0.01745	0.799029	0.0926605	0.0179064	2.28273e-07	-0.17606	5
ENSG00000168899	VAMP5	rs1561284	2	85697172	112741	85924295	C	A	0.623709	0.0539408	0.00832323	1.00752e-10	0.0808025	0.00865197	9.7064e-21	0	3
ENSG00000168906	MAT2A	rs138301200	2	85510256	-28912	85737379	G	C	0.982497	0.122301	0.0285628	1.89098e-05	0.155476	0.0288576	7.13691e-08	-0.0751393	5
ENSG00000168906	MAT2A	rs7579665	2	85515493	-23675	85742616	A	C	0.770722	0.108634	0.00897034	2.94171e-33	0.102211	0.00925691	2.40846e-28	-0.0947739	2
ENSG00000168906	MAT2A	rs2028106	2	85539159	-9	85766282	C	G	0.965682	0.115072	0.0204255	1.86729e-08	0.14384	0.0206857	3.56111e-12	-0.0241111	3
ENSG00000168906	MAT2A	rs144476440	2	85570789	31621	85797912	C	T	0.982332	-0.436447	0.0278366	5.02308e-54	-0.390925	0.0287256	3.54354e-42	-0.0747865	1
ENSG00000168906	MAT2A	rs12620113	2	85709710	170542	85936833	G	T	0.623072	0.055755	0.00786507	1.55524e-12	0.0462817	0.00805493	9.15081e-09	0	4
ENSG00000168918	INPP5D	rs12993523	2	233050364	-9603	233915074	T	G	0.593546	0.0882074	0.00881801	2.54048e-23	0.0540377	0.00950288	1.29706e-08	-0.0890552	6
ENSG00000168918	INPP5D	rs6750656	2	233068193	8226	233932903	C	G	0.861971	-0.169987	0.0124019	6.02802e-42	-0.160603	0.0131791	3.68519e-34	-0.175283	1
ENSG00000168918	INPP5D	rs4260233	2	233082226	22259	233946936	T	A	0.846276	-0.108102	0.0119999	2.99129e-19	-0.123924	0.0132277	7.3542e-21	0.219692	2
ENSG00000168918	INPP5D	rs116573286	2	233088435	28468	233953145	T	C	0.98836	0.0914167	0.0401266	0.0227595	0.179287	0.0411543	1.32186e-05	-0.00183468	10
ENSG00000168918	INPP5D	rs148118779	2	233158371	98404	234067017	A	G	0.869644	-0.125463	0.0129089	4.05743e-22	-0.102727	0.0132192	7.78352e-15	-0.0512067	4
ENSG00000168918	INPP5D	rs80235307	2	233170890	110923	234079536	A	G	0.965816	-0.207764	0.0242059	1.2419e-17	-0.156049	0.0248031	3.14391e-10	-0.0414859	5
ENSG00000168918	INPP5D	rs34270852	2	233180185	120218	234088831	G	A	0.966896	0.24756	0.0239119	7.54807e-25	0.218812	0.0244061	3.08928e-19	-0.00939388	3
ENSG00000168918	INPP5D	rs79339118	2	233185120	125153	234093766	G	A	0.99499	-0.229424	0.0617208	0.00020388	-0.258085	0.0624017	3.53612e-05	-0.0102471	11
ENSG00000168918	INPP5D	rs62192896	2	233199529	139562	234108175	C	G	0.964199	-0.168741	0.0236971	1.23812e-12	-0.121783	0.0241479	4.57825e-07	-0.0855327	7
ENSG00000168918	INPP5D	rs1057258	2	233206983	147016	234115629	C	T	0.824001	0.0517384	0.0115045	7.05249e-06	0.0549196	0.0118921	3.87173e-06	-0.0304481	9
ENSG00000168918	INPP5D	rs2119505	2	233246005	186038	234154651	G	A	0.47427	0.0337767	0.00869375	0.000103684	0.0407702	0.00873199	3.02581e-06	0	8
ENSG00000168958	MFF	rs145878094	2	227318603	-6548	228183319	C	T	0.84638	0.281418	0.0131236	2.4084e-97	0.241072	0.0144524	1.82045e-62	-0.029335	1
ENSG00000168958	MFF	rs115354620	2	227335889	10738	228200605	A	G	0.983693	-0.239991	0.038366	4.32441e-10	-0.166986	0.0390291	1.8816e-05	-0.00751754	4
ENSG00000168958	MFF	rs147679434	2	227342177	17026	228206893	T	C	0.994563	-0.281711	0.0656525	1.81543e-05	-0.286024	0.0659277	1.43492e-05	-0.0548552	3
ENSG00000168958	MFF	rs7573035	2	227356564	31413	228221280	A	C	0.633961	-0.150154	0.0100023	8.88362e-50	-0.0909542	0.0109053	7.40529e-17	0	2
ENSG00000169016	E2F6	rs34739590	2	11418763	-47414	11558889	TA	T	0.357629	0.13001	0.0171581	4.23721e-14	0.13001	0.0172607	4.9902e-14	0	1
ENSG00000169031	COL4A3	rs72971850	2	227175067	10443	228039783	C	T	0.990658	0.301654	0.0717046	2.63788e-05	0.336454	0.0719018	2.8778e-06	-0.0271159	2
ENSG00000169031	COL4A3	rs1950134	2	227198236	33612	228062952	G	A	0.737696	0.188762	0.01512	3.32442e-35	0.187848	0.0153823	2.68216e-34	0.0393022	1
ENSG00000169031	COL4A3	rs7606813	2	227298122	133498	228162838	C	T	0.126007	0.101783	0.0203235	5.69928e-07	0.0952671	0.0204023	3.02035e-06	0	3
ENSG00000169047	IRS1	rs1805231	2	226030606	-769153	226895322	G	C	0.124006	-0.124548	0.019341	1.31937e-10	-0.108382	0.0199636	5.66754e-08	0.11671	3
ENSG00000169047	IRS1	rs6751147	2	226090217	-709542	226954933	T	A	0.718232	-0.27762	0.0134584	1.58325e-90	-0.253671	0.0145563	5.15911e-68	0.234521	1
ENSG00000169047	IRS1	rs79615915	2	226317803	-481956	227182519	A	C	0.830679	-0.177737	0.0164754	8.13647e-27	-0.0930181	0.0174624	9.99715e-08	-0.183835	4
ENSG00000169047	IRS1	rs11690387	2	226432572	-367187	227297288	T	C	0.485699	0.0763274	0.0127608	2.37823e-09	0.0684554	0.0132679	2.47657e-07	-0.0211091	5
ENSG00000169047	IRS1	rs111546987	2	226768798	-30961	227633514	G	A	0.986837	0.18447	0.054906	0.000786461	0.23638	0.0550996	1.7863e-05	-0.00744521	7
ENSG00000169047	IRS1	rs16822636	2	226782382	-17377	227647098	T	C	0.956443	-0.43105	0.0297303	1.2732e-46	-0.441608	0.0306118	3.54781e-47	-0.115906	2
ENSG00000169047	IRS1	rs1949807	2	227027145	227386	227891861	T	C	0.562965	0.0824848	0.012692	8.93721e-11	0.0563562	0.0128669	1.18719e-05	0	6
ENSG00000169432	SCN9A	rs7588632	2	166293183	-82818	167149693	G	A	0.404117	-0.157504	0.0184306	1.70969e-17	-0.118573	0.0193568	9.03084e-10	0.133576	4
ENSG00000169432	SCN9A	rs13000683	2	166371085	-4916	167227595	C	T	0.818888	0.572521	0.0215284	3.70574e-145	0.36033	0.0270191	1.4267e-40	0.475549	2
ENSG00000169432	SCN9A	rs4516439	2	166381750	5749	167238260	T	C	0.498808	0.564112	0.015978	4.51766e-242	0.347354	0.0238968	7.2073e-48	0.509551	1
ENSG00000169432	SCN9A	rs4550683	2	166428194	52193	167284704	C	G	0.304811	0.388943	0.0183349	2.13757e-95	0.144909	0.0224379	1.05925e-10	0	3
ENSG00000169507	SLC38A11	rs10930141	2	164944849	-10676	165801359	C	T	0.574211	-0.161168	0.0173571	2.41462e-20	-0.134582	0.017756	3.46716e-14	0.166189	2
ENSG00000169507	SLC38A11	rs10803794	2	164972507	16982	165829017	T	C	0.726864	-0.201293	0.0188019	1.93687e-26	-0.177523	0.019283	3.37977e-20	0	1
ENSG00000169554	ZEB2	rs116497883	2	144513683	-7374	145271250	C	T	0.925101	0.0809841	0.0112497	7.05351e-13	0.0818338	0.0113118	4.6775e-13	-0.0162546	1
ENSG00000169554	ZEB2	rs533595036	2	144517616	-3441	145275183	T	A	0.966887	0.0749556	0.0165611	6.16162e-06	0.0769022	0.0165974	3.59733e-06	0	2
ENSG00000169564	PCBP1	rs10184849	2	70034525	-52952	70261657	T	C	0.638961	-0.0491103	0.00775161	2.58994e-10	-0.0424844	0.0080434	1.27853e-07	-0.157226	3
ENSG00000169564	PCBP1	rs12319	2	70088316	839	70315448	A	T	0.955958	-0.0210241	0.0179703	0.242086	-0.0939337	0.0197983	2.08985e-06	-0.0303344	4
ENSG00000169564	PCBP1	rs11545482	2	70088855	1378	70315987	C	T	0.978528	-0.173509	0.0253308	8.3658e-12	-0.147683	0.0259937	1.33526e-08	-0.00842377	2
ENSG00000169564	PCBP1	rs113828769	2	70123794	36317	70350926	C	A	0.992347	0.252956	0.042607	3.11519e-09	0.325266	0.0466323	3.05616e-12	0	1
ENSG00000169599	NFU1	rs555228776	2	69164177	-273451	69391309	G	A	0.994588	0.0421812	0.0648175	0.515228	-0.281551	0.0664131	2.24128e-05	0.00792117	4
ENSG00000169599	NFU1	rs142197323	2	69305169	-132459	69532301	C	T	0.994365	-0.332375	0.0632023	1.51432e-07	-0.2757	0.0634392	1.38704e-05	-0.0400984	3
ENSG00000169599	NFU1	rs7560364	2	69421697	-15931	69648829	G	A	0.817167	0.214361	0.0118923	2.92687e-70	0.121249	0.0137178	9.67381e-19	0.450469	2
ENSG00000169599	NFU1	rs56038532	2	69509429	71801	69736561	A	G	0.954459	0.479545	0.0213225	2.09248e-106	0.400292	0.0254044	6.16559e-56	0	1
ENSG00000169621	APLF	rs116640044	2	68467232	-340	68694364	C	T	0.990972	-0.891467	0.0977876	1.13203e-19	-0.908776	0.0986616	3.22983e-20	-0.0226863	1
ENSG00000169621	APLF	rs71946765	2	68517248	49676	68744380	TATATA	T	0.916064	-0.253255	0.0334489	4.42852e-14	-0.260287	0.033657	1.04614e-14	0	2
ENSG00000169629	RGPD8	rs13386802	2	112425888	-8600	113183465	C	G	0.844089	1.10874	0.0160022	<2.23e-308	0.918371	0.0239963	<2.23e-308	-0.365441	1
ENSG00000169629	RGPD8	rs28571589	2	112433654	-834	113191231	G	C	0.584261	-0.634281	0.0146569	<2.23e-308	-0.40718	0.0191438	2.17297e-100	-0.207697	2
ENSG00000169629	RGPD8	rs61452840	2	112443690	9202	113201267	T	C	0.930684	-0.16779	0.0338933	7.66295e-07	-0.18912	0.0353504	8.80218e-08	0	3
ENSG00000169756	LIMS1	rs78212346	2	108421625	-112730	109038081	C	T	0.987452	0.117855	0.0264665	8.66713e-06	0.111446	0.0265364	2.67206e-05	-0.0370293	2
ENSG00000169756	LIMS1	rs62151377	2	108673129	138774	109289585	A	C	0.891019	-0.0637146	0.00946078	1.84402e-11	-0.0622405	0.00951119	5.99267e-11	0	1
ENSG00000169764	UGP2	rs11540495	2	63841144	204	64068278	G	C	0.952637	0.135245	0.0145507	2.2155e-20	0.134432	0.0147538	8.10969e-20	0.0882393	2
ENSG00000169764	UGP2	rs3980405	2	63999217	158277	64226351	C	T	0.208901	-0.0316416	0.00778189	4.86076e-05	-0.0318439	0.00784814	4.9599e-05	0.0754929	3
ENSG00000169764	UGP2	rs56337137	2	64020036	179096	64247170	G	A	0.972747	-0.210752	0.0186771	3.76422e-29	-0.1983	0.0189921	1.60837e-25	0	1
ENSG00000169967	MAP3K2	rs145764179	2	127298031	-90434	128055607	GGTTGT	G	0.94947	-0.0474269	0.0132717	0.000355755	-0.0731919	0.0134116	4.83286e-08	0.1219	2
ENSG00000169967	MAP3K2	rs13030284	2	127401143	12678	128158719	G	A	0.360714	0.105897	0.0058346	3.54259e-71	0.107363	0.00610548	3.22552e-69	0.0950789	1
ENSG00000169967	MAP3K2	rs146332283	2	127449335	60870	128206911	T	C	0.9829	0.146087	0.0225055	9.40793e-11	0.10221	0.0227459	7.00401e-06	0	3
ENSG00000169994	MYO7B	rs2248661	2	127618826	83024	128376401	G	A	0.641383	0.564821	0.0152621	6.09411e-263	0.355276	0.0240666	2.56923e-49	-0.0862026	2
ENSG00000169994	MYO7B	rs187592714	2	127619149	83347	128376724	G	C	0.983771	0.237847	0.0660975	0.000323492	0.466253	0.0666077	2.55993e-12	-0.0317336	5
ENSG00000169994	MYO7B	rs10205040	2	127625103	89301	128382678	C	G	0.958866	1.35953	0.0367045	2.44443e-263	1.08035	0.0435408	6.59822e-136	0.254032	1
ENSG00000169994	MYO7B	rs2255177	2	127635714	99912	128393289	T	C	0.690889	0.655649	0.0159709	<2.23e-308	0.20749	0.027745	7.5184e-14	0.175976	4
ENSG00000169994	MYO7B	rs71737864	2	127638471	102669	128396046	A	AACAC	0.984625	0.667286	0.0672651	5.74577e-23	0.390503	0.0695265	1.94746e-08	-0.00540263	6
ENSG00000169994	MYO7B	rs78022502	2	127638592	102790	128396167	A	C	0.949145	0.515339	0.0372941	1.36556e-42	0.494265	0.0439349	2.31765e-29	0	3
ENSG00000170035	UBE2E3	rs4894182	2	180419948	-547300	181284675	C	T	0.731745	-0.233648	0.0104981	2.37833e-104	-0.244851	0.0110352	4.46736e-109	0.035013	2
ENSG00000170035	UBE2E3	rs201308646	2	181076487	109239	181941214	CTGATA	C	0.290431	0.352484	0.00971244	4.2544e-254	0.304092	0.0125908	7.12971e-129	0.48298	1
ENSG00000170035	UBE2E3	rs10198925	2	181102892	135644	181967619	C	T	0.60821	0.243463	0.009571	9.66938e-134	0.109288	0.0116661	7.39083e-21	0	3
ENSG00000170144	HNRNPA3	rs147197345	2	176298110	-914453	177162838	CAT	C	0.891252	-0.0542049	0.0137635	8.32595e-05	-0.0585163	0.0137934	2.212e-05	-0.0359818	2
ENSG00000170144	HNRNPA3	rs13035806	2	177227094	14531	178091822	G	A	0.889437	-0.116919	0.0134101	3.85758e-18	-0.118958	0.0135226	1.40574e-18	0	1
ENSG00000170264	FAM161A	rs5831625	2	61880241	26098	62107376	T	TC	0.0320161	-0.340694	0.0414281	2.53583e-16	-0.340694	0.041705	3.10612e-16	0	1
ENSG00000170340	B3GNT2	rs34782480	2	62111688	-84427	62338823	A	T	0.873091	-0.163828	0.0191685	1.69644e-17	-0.0919526	0.0193877	2.10763e-06	0.0701311	3
ENSG00000170340	B3GNT2	rs11125915	2	62308853	112738	62535988	A	C	0.349165	-0.63231	0.00970158	<2.23e-308	-0.567273	0.0149381	<2.23e-308	0.457482	1
ENSG00000170340	B3GNT2	rs11687879	2	62323389	127274	62550524	G	A	0.410211	-0.391513	0.0119367	2.15108e-212	-0.135202	0.0148618	9.25846e-20	0	2
ENSG00000170396	ZNF804A	rs13021843	2	184648111	49582	185512838	G	A	0.444175	0.14247	0.0173909	3.28409e-16	0.148422	0.0182571	4.30891e-16	-0.0248592	1
ENSG00000170396	ZNF804A	rs35979599	2	184659141	60612	185523868	T	C	0.292055	-0.0813463	0.0188607	1.64387e-05	-0.0844197	0.0191384	1.02891e-05	-0.0851048	4
ENSG00000170396	ZNF804A	rs80268465	2	184854395	255866	185719122	A	G	0.788603	0.156031	0.0208785	9.29387e-14	0.1311	0.021423	9.38164e-10	-0.105723	3
ENSG00000170396	ZNF804A	rs76963856	2	184933145	334616	185797872	A	G	0.938511	0.114785	0.0367448	0.00179608	0.235781	0.0382988	7.4437e-10	0	2
ENSG00000170485	NPAS2	rs7599321	2	100468651	-351488	101085113	T	G	0.777378	-0.17053	0.016873	9.07613e-24	-0.153527	0.0171489	3.47254e-19	-0.0528723	4
ENSG00000170485	NPAS2	rs187564014	2	100643555	-176584	101260017	C	A	0.990952	-0.251891	0.0748178	0.000766858	-0.311752	0.0753496	3.51253e-05	-0.0230361	8
ENSG00000170485	NPAS2	rs12994337	2	100644344	-175795	101260806	A	G	0.985521	-1.11725	0.0578249	4.60955e-80	-1.12419	0.0602263	9.34973e-78	-0.035193	1
ENSG00000170485	NPAS2	rs559821164	2	100736038	-84101	101352500	AAAAAAAAAAAG	A	0.813593	-0.217236	0.0181498	1.54788e-32	-0.133455	0.019164	3.31073e-12	0.243644	5
ENSG00000170485	NPAS2	rs6709094	2	100809036	-11103	101425498	T	G	0.941907	-0.544029	0.0292	9.04108e-75	-0.504059	0.0312074	1.101e-58	0.0379347	2
ENSG00000170485	NPAS2	rs1811399	2	100862552	42413	101479014	C	A	0.239117	0.147868	0.0163537	2.21781e-19	0.153917	0.0168226	5.72431e-20	0.120758	3
ENSG00000170485	NPAS2	rs115570201	2	100905326	85187	101521788	G	C	0.954848	0.299032	0.0342529	3.49493e-18	0.174093	0.0351618	7.37511e-07	-0.0700623	6
ENSG00000170485	NPAS2	rs6719437	2	100982609	162470	101599071	A	G	0.666153	-0.0502764	0.015125	0.000894037	-0.0670724	0.0153394	1.228e-05	0	7
ENSG00000170500	LONRF2	rs11123822	2	100295120	-27381	100911582	G	T	0.534368	-0.43425	0.0166689	9.32461e-140	-0.43425	0.0178437	8.10995e-131	0	1
ENSG00000170634	ACYP2	rs58985250	2	53986626	15788	54213763	G	A	0.922775	0.291409	0.0254916	7.27331e-30	0.236313	0.0273803	6.09439e-18	-0.1204	2
ENSG00000170634	ACYP2	rs145773156	2	54031282	60444	54258419	C	A	0.89253	0.264594	0.0219116	4.43573e-33	0.203625	0.0240738	2.71107e-17	0.312244	3
ENSG00000170634	ACYP2	rs7573491	2	54115875	145037	54343012	C	A	0.486567	0.280478	0.0136847	1.92397e-89	0.195077	0.0161901	1.95836e-33	0.201509	1
ENSG00000170634	ACYP2	rs74863631	2	54294601	323763	54521738	G	A	0.927679	0.189054	0.0269333	2.55159e-12	0.134082	0.0279558	1.61691e-06	0	4
ENSG00000170802	FOXN2	rs72818478	2	48272566	-42071	48499705	A	G	0.871193	0.11804	0.0105446	1.0107e-28	0.0479646	0.0110204	1.34687e-05	-0.142179	3
ENSG00000170802	FOXN2	rs79073127	2	48346756	32119	48573895	G	C	0.873858	-0.420457	0.00871712	<2.23e-308	-0.425219	0.0110112	<2.23e-308	-0.193104	1
ENSG00000170802	FOXN2	rs137869018	2	48368253	53616	48595392	A	AAT	0.794181	0.011784	0.00870986	0.176137	-0.0487011	0.00906528	7.77517e-08	0	2
ENSG00000171055	FEZ2	rs1533948	2	36553995	-92092	36781138	A	G	0.631036	-0.631496	0.0114562	<2.23e-308	-0.579525	0.0182637	5.81591e-221	0.22374	1
ENSG00000171055	FEZ2	rs76175556	2	36558524	-87563	36785667	T	A	0.968194	-0.788417	0.0391637	1.75534e-86	-0.41845	0.0420446	2.45861e-23	0.116091	3
ENSG00000171055	FEZ2	rs4670570	2	36598789	-47298	36825932	C	G	0.296419	-0.460017	0.0142003	9.88914e-208	-0.274516	0.0172258	3.54697e-57	0.388073	2
ENSG00000171055	FEZ2	rs10164588	2	36612580	-33507	36839723	T	A	0.621533	-0.356307	0.0139987	6.85464e-134	0.121619	0.0189968	1.53247e-10	0	4
ENSG00000171103	TRMT61B	rs184829296	2	28700058	-170251	28922924	C	T	0.990989	0.425771	0.0747767	1.31819e-08	0.305491	0.0752403	4.903e-05	-0.0757511	2
ENSG00000171103	TRMT61B	rs55785599	2	28864948	-5361	29087814	C	A	0.571108	-0.311021	0.0136651	8.42979e-109	-0.306603	0.014447	5.9088e-100	0	1
ENSG00000171132	PRKCE	rs637909	2	45652471	1126	45879610	A	G	0.148251	0.0310783	0.014521	0.0323875	0.0883039	0.0150815	4.76714e-09	0.269167	4
ENSG00000171132	PRKCE	rs650508	2	45652983	1638	45880122	G	C	0.706626	-0.131048	0.0110234	3.9728e-32	-0.175501	0.012182	4.70178e-47	0.316302	1
ENSG00000171132	PRKCE	rs80089451	2	45672763	21418	45899902	C	T	0.953068	0.0898562	0.0244563	0.000241335	0.197264	0.0257783	1.97353e-14	0.0160954	2
ENSG00000171132	PRKCE	rs11895514	2	45844464	193119	46071603	A	T	0.246693	0.0816388	0.0119546	9.65063e-12	0.0791764	0.0120279	4.61965e-11	0	3
ENSG00000171150	SOCS5	rs76735197	2	46655717	-43235	46882856	C	G	0.94877	-0.0784892	0.0257944	0.00235643	-0.117636	0.0263819	8.23536e-06	-0.142333	4
ENSG00000171150	SOCS5	rs1869838	2	46672146	-26806	46899285	G	A	0.675264	-0.203324	0.0115571	4.03718e-67	-0.216427	0.0120913	1.19069e-71	-0.0996803	1
ENSG00000171150	SOCS5	rs567152063	2	46699405	453	46926544	T	C	0.986603	-0.117255	0.0503774	0.01998	-0.230053	0.0507304	5.76549e-06	-0.0392791	3
ENSG00000171150	SOCS5	rs146693141	2	46765519	66567	46992658	TTTCTC	T	0.833516	-0.135021	0.0154899	3.92835e-18	-0.128434	0.0157931	4.21407e-16	0	2
ENSG00000171174	RBKS	rs8179249	2	27522506	-368175	27745373	G	A	0.994717	-0.732682	0.11911	8.33158e-10	-0.742413	0.119775	5.70406e-10	-0.0203398	2
ENSG00000171174	RBKS	rs7570395	2	27996625	105944	28219492	A	G	0.965411	0.347905	0.0472821	2.1949e-13	0.3936	0.0491158	1.11298e-15	-0.250886	1
ENSG00000171174	RBKS	rs13414801	2	28067480	176799	28290347	T	C	0.346571	0.0348061	0.0182244	0.0562125	0.0791077	0.0188575	2.72827e-05	0	3
ENSG00000171596	NMUR1	rs35026377	2	231459933	-70512	232324644	T	TA	0.993035	-0.0558791	0.056475	0.322495	-0.252615	0.0568739	8.92624e-06	0.119042	3
ENSG00000171596	NMUR1	rs3769986	2	231526447	-3998	232391158	G	A	0.714877	0.292244	0.00941122	1.60018e-192	0.264059	0.0109184	3.22409e-129	-0.318283	1
ENSG00000171596	NMUR1	rs1667311	2	231542629	12184	232407340	A	G	0.795721	-0.215128	0.0113574	3.93484e-77	-0.123343	0.0124087	2.78726e-23	0	2
ENSG00000171848	RRM2	rs191156975	2	10283226	162528	10423352	G	A	0.989252	0.251181	0.0545957	4.32204e-06	0.251181	0.0547131	4.41384e-06	0	1
ENSG00000171853	TRAPPC12	rs112301616	2	3378002	-1673	3381773	A	G	0.952203	-0.371411	0.0305238	1.48752e-33	-0.215326	0.0333996	1.14118e-10	-0.236303	6
ENSG00000171853	TRAPPC12	rs6706868	2	3381054	1379	3384825	G	A	0.47206	0.329829	0.0122641	3.49999e-148	0.209484	0.0156124	4.75222e-41	-0.343824	1
ENSG00000171853	TRAPPC12	rs142263592	2	3409745	30070	3413516	GTC	G	0.77297	-0.226625	0.0152145	4.73235e-49	-0.157975	0.0181748	3.56304e-18	-0.286729	4
ENSG00000171853	TRAPPC12	rs13027358	2	3414790	35115	3418561	G	A	0.761083	0.0493717	0.0153085	0.00126791	0.132979	0.0176774	5.37323e-14	0.389249	5
ENSG00000171853	TRAPPC12	rs4641971	2	3478086	98411	3481857	G	T	0.635362	-0.21491	0.0133562	9.91022e-57	-0.179719	0.0164969	1.22974e-27	0.452898	2
ENSG00000171853	TRAPPC12	rs9678958	2	3485614	105939	3489385	A	G	0.875747	-0.338413	0.0192315	3.78397e-67	-0.202204	0.0230954	2.03811e-18	0	3
ENSG00000171863	RPS7	rs11558965	2	3575322	62	3622912	G	T	0.92657	0.21597	0.0105681	5.92173e-89	0.226451	0.0111392	7.08979e-92	-0.101033	1
ENSG00000171863	RPS7	rs9808287	2	3577209	1949	3624799	G	A	0.873365	0.0166489	0.00870153	0.0557668	0.0367182	0.00876193	2.78159e-05	-0.0459546	3
ENSG00000171863	RPS7	rs66718279	2	3605689	30429	3653279	C	T	0.383783	0.0185275	0.00589924	0.0016963	0.0316137	0.00594294	1.04037e-07	0	2
ENSG00000171865	RNASEH1	rs75840905	2	3543050	-15283	3590640	C	T	0.981715	0.314043	0.0394146	2.01846e-15	0.292962	0.0398992	2.09539e-13	-0.110404	1
ENSG00000171865	RNASEH1	rs6715189	2	3558879	546	3606469	C	A	0.660097	-0.0660583	0.0114775	9.19755e-09	-0.0569097	0.0115847	8.99327e-07	0	2
ENSG00000172005	MAL	rs70964857	2	95098923	73246	95764668	T	TA	0.251013	0.171887	0.00672539	6.53129e-135	0.171887	0.00716605	3.8699e-127	0	1
ENSG00000172059	KLF11	rs57909992	2	10008672	-34177	10148800	T	C	0.855143	-0.249858	0.0169381	3.66512e-48	-0.264611	0.0181889	6.01764e-48	0.195666	2
ENSG00000172059	KLF11	rs74171476	2	10015418	-27431	10155545	T	C	0.19708	-0.250479	0.0152925	1.15904e-58	-0.136545	0.0180104	3.41744e-14	0.0448212	5
ENSG00000172059	KLF11	rs113420577	2	10027953	-14896	10168080	T	G	0.987872	0.400161	0.0558835	9.29445e-13	0.390942	0.0565102	4.5781e-12	-0.0434369	6
ENSG00000172059	KLF11	rs113829763	2	10034222	-8627	10174349	G	C	0.889852	-0.335823	0.0189388	4.01335e-68	-0.350975	0.0197749	1.76813e-70	-0.0223456	1
ENSG00000172059	KLF11	rs141005588	2	10038287	-4562	10178414	C	G	0.983654	0.0475941	0.0486369	0.327849	0.230571	0.0497099	3.51241e-06	-0.00933763	9
ENSG00000172059	KLF11	rs201599286	2	10042486	-363	10182613	CG	C	0.9893	-0.425567	0.059924	1.41863e-12	-0.486945	0.0611221	1.62902e-15	-0.0569799	4
ENSG00000172059	KLF11	rs7423478	2	10073220	30371	10213347	C	T	0.741113	0.0061959	0.0144443	0.667978	0.0908692	0.0150543	1.5789e-09	-0.177024	7
ENSG00000172059	KLF11	rs34308399	2	10073883	31034	10214010	CCT	C	0.897329	0.384597	0.0198169	9.77465e-81	0.2807	0.023243	1.40148e-33	-0.0446119	3
ENSG00000172059	KLF11	rs189140757	2	10092210	49361	10232337	T	C	0.991719	-0.275448	0.0676083	4.69479e-05	-0.32182	0.0685579	2.67745e-06	0	8
ENSG00000172071	EIF2AK3	rs11898161	2	88582130	-45334	88881648	G	A	0.285004	0.0629161	0.00742411	3.13035e-17	0.0475714	0.00759996	3.86375e-10	-0.177941	2
ENSG00000172071	EIF2AK3	rs142462780	2	88620730	-6734	88920248	G	A	0.987918	-0.393048	0.0304506	1.78484e-37	-0.358073	0.0314796	5.58546e-30	0	1
ENSG00000172086	KRCC1	rs111644884	2	88014097	-50155	88313616	C	G	0.769989	-0.184405	0.0115829	1.32322e-55	-0.184405	0.0118837	2.64272e-54	0	1
ENSG00000172116	CD8B	rs308913	2	86630024	-231900	86857147	G	A	0.204749	0.0882672	0.0145242	1.3204e-09	0.0571547	0.0148865	0.000123352	0.193136	3
ENSG00000172116	CD8B	rs56153774	2	86825623	-36301	87052746	T	G	0.786397	0.140676	0.0141178	3.72003e-23	0.108996	0.0148866	2.44737e-13	-0.231232	1
ENSG00000172116	CD8B	rs74767962	2	86835360	-26564	87062483	G	C	0.803253	-0.125498	0.0145979	1.1036e-17	-0.0934559	0.0151507	6.8981e-10	0	2
ENSG00000172292	CERS6	rs111270734	2	168363701	-92161	169220211	A	T	0.769198	0.105303	0.00923848	1.05598e-29	0.115248	0.00939934	1.46093e-34	-0.0374658	2
ENSG00000172292	CERS6	rs12623187	2	168422800	-33062	169279310	G	C	0.364892	0.111708	0.00824247	4.5716e-41	0.0937782	0.0087714	1.11727e-26	-0.276352	4
ENSG00000172292	CERS6	rs1124891	2	168443471	-12391	169299981	T	C	0.486783	-0.127635	0.00777826	7.26598e-59	-0.123257	0.00869273	1.22963e-45	0.296616	1
ENSG00000172292	CERS6	rs6433071	2	168519354	63492	169375864	G	A	0.711145	0.000632441	0.00877352	0.942537	0.0532019	0.00923402	8.33639e-09	-0.036861	5
ENSG00000172292	CERS6	rs79757984	2	168775111	319249	169631621	A	G	0.981572	0.25058	0.0288998	5.85354e-18	0.351235	0.0295305	1.27201e-32	0.107988	3
ENSG00000172292	CERS6	rs3914920	2	168790196	334334	169646706	C	A	0.376546	-0.0283019	0.00820063	0.000563103	-0.0421382	0.00829013	3.71645e-07	0	6
ENSG00000172554	SNTG2	rs12618018	2	747104	-203745	747104	A	G	0.735997	-0.355154	0.020524	4.62372e-65	-0.269423	0.0220362	2.24754e-34	0.0457601	1
ENSG00000172554	SNTG2	rs4621189	2	862503	-88346	858189	C	T	0.829016	-0.323712	0.0250213	1.22987e-37	-0.20499	0.02711	3.98783e-14	-0.201269	3
ENSG00000172554	SNTG2	rs62105722	2	967323	16474	963009	T	C	0.597132	0.274968	0.0186705	5.13604e-48	0.223051	0.0207977	7.78651e-27	0.321281	2
ENSG00000172554	SNTG2	rs62106792	2	1001126	50277	996812	A	G	0.922677	-0.0457194	0.0353531	0.195998	-0.169135	0.03795	8.31995e-06	-0.0551061	7
ENSG00000172554	SNTG2	rs112401666	2	1068617	117768	1064303	C	T	0.973873	-0.749566	0.0575249	3.81539e-38	-0.413212	0.0621617	2.98361e-11	-0.0254546	4
ENSG00000172554	SNTG2	rs55950968	2	1334556	383707	1338328	C	T	0.717238	0.0991234	0.0214452	3.90032e-06	0.101372	0.0216445	2.81999e-06	0.101623	6
ENSG00000172554	SNTG2	rs28915680	2	1541380	590531	1545152	T	G	0.949203	-0.236839	0.0423771	2.41665e-08	-0.223746	0.0427922	1.70748e-07	0	5
ENSG00000172845	SP3	rs72911163	2	173929920	-35782	174794648	C	G	0.772499	0.0520715	0.00562656	3.20635e-20	0.0468931	0.00586016	1.22396e-15	-0.0911984	1
ENSG00000172845	SP3	rs146039931	2	174000118	34416	174864846	G	A	0.98251	-0.110934	0.0182627	1.34457e-09	-0.0856978	0.0184744	3.50553e-06	-0.0215275	5
ENSG00000172845	SP3	rs16862279	2	174009528	43826	174874256	T	C	0.969443	0.0903671	0.013796	6.36906e-11	0.0740583	0.0142819	2.15489e-07	-0.104511	4
ENSG00000172845	SP3	rs12467270	2	174039356	73654	174904084	A	G	0.607674	0.031354	0.0048264	9.09258e-11	0.0315659	0.00492037	1.40499e-10	0.102751	3
ENSG00000172845	SP3	rs114627393	2	174040029	74327	174904757	A	G	0.993088	0.203813	0.0283006	6.9044e-13	0.196166	0.0286177	7.14568e-12	0	2
ENSG00000172878	METAP1D	rs62182443	2	171955089	-44854	172811610	G	A	0.698762	-0.197173	0.0120153	7.14823e-59	-0.19715	0.0123537	2.47861e-57	0.00358767	1
ENSG00000172878	METAP1D	rs923256	2	172081203	81260	172945931	C	G	0.447726	0.0506536	0.011373	8.63304e-06	0.0516539	0.0113961	5.82683e-06	-0.00720111	2
ENSG00000172878	METAP1D	rs114621733	2	172991317	991374	173856045	G	C	0.994501	0.329632	0.076713	1.76702e-05	0.326891	0.0768589	2.10799e-05	0	3
ENSG00000172954	LCLAT1	rs201489919	2	30450424	3198	30673290	C	A	0.753973	-0.89075	0.00988665	<2.23e-308	-0.921689	0.0160762	<2.23e-308	0.23679	1
ENSG00000172954	LCLAT1	rs2609928	2	30597495	150269	30820361	C	T	0.15619	-0.0847426	0.0196703	1.68025e-05	0.174178	0.0202172	6.97414e-18	0	2
ENSG00000172965	MIR4435-2HG	rs143362650	2	110664623	-858753	111422200	G	A	0.994928	0.292546	0.0713813	4.23203e-05	0.288845	0.0715461	5.40966e-05	-0.0281637	6
ENSG00000172965	MIR4435-2HG	rs72837858	2	111246804	-276572	112004381	C	A	0.822315	-0.0347964	0.0135316	0.0101569	-0.0631735	0.0136268	3.55281e-06	-0.0744907	5
ENSG00000172965	MIR4435-2HG	rs143456287	2	111380576	-142800	112138153	CA	C	0.910512	-0.121217	0.018542	6.93288e-11	-0.108293	0.0187343	7.44868e-09	0.0501341	4
ENSG00000172965	MIR4435-2HG	rs115406895	2	111491599	-31777	112249176	C	T	0.790845	-0.139971	0.0125911	2.36813e-28	-0.0942723	0.0140411	1.8932e-11	-0.33529	3
ENSG00000172965	MIR4435-2HG	rs4849775	2	111498022	-25354	112255599	C	T	0.674216	0.223958	0.010679	2.24603e-93	0.173129	0.0124856	1.01306e-43	-0.234071	1
ENSG00000172965	MIR4435-2HG	rs61033544	2	111520962	-2414	112278539	G	A	0.876096	-0.202682	0.0155012	2.15985e-38	-0.163635	0.0168429	2.59299e-22	0	2
ENSG00000172985	SH3RF3	rs113646835	2	109028393	-100812	109644849	C	T	0.947514	0.0624285	0.0297382	0.0358471	0.141889	0.0300789	2.39065e-06	-0.0370981	7
ENSG00000172985	SH3RF3	rs138823297	2	109031687	-97518	109648143	A	T	0.992011	-0.0528539	0.0741106	0.475772	-0.498518	0.0771289	1.02352e-10	-0.0176093	6
ENSG00000172985	SH3RF3	rs10191323	2	109031820	-97385	109648276	C	T	0.838156	0.165114	0.0178666	3.6163e-20	0.199213	0.0183696	2.11349e-27	0.0731047	3
ENSG00000172985	SH3RF3	rs1560387	2	109218932	89727	109835388	C	T	0.852973	0.0964378	0.0184353	1.7588e-07	0.164543	0.0188426	2.49072e-18	-0.0679272	4
ENSG00000172985	SH3RF3	rs1465631	2	109225337	96132	109841793	C	T	0.965166	0.625861	0.0342582	4.64846e-72	0.697348	0.0355963	1.86359e-85	-0.036114	2
ENSG00000172985	SH3RF3	rs76872190	2	109230162	100957	109846618	C	T	0.962821	0.875423	0.0325208	1.9552e-148	1.01827	0.0364361	7.23556e-172	-0.00118814	1
ENSG00000172985	SH3RF3	rs7589741	2	109334089	204884	109950545	A	T	0.375244	0.123193	0.0136307	2.29829e-19	0.11829	0.0140534	3.85761e-17	0	5
ENSG00000173163	COMMD1	rs141295314	2	61659437	-229287	61886572	C	T	0.994255	0.250592	0.0585314	1.89535e-05	0.247564	0.0586553	2.43592e-05	-0.0107543	4
ENSG00000173163	COMMD1	rs184428794	2	61805651	-83073	62032786	A	C	0.994225	0.52639	0.0581305	1.96512e-19	0.456579	0.0623225	2.37007e-13	0.310241	1
ENSG00000173163	COMMD1	rs151262927	2	62131959	243235	62359094	G	A	0.984742	0.268381	0.0357202	6.87106e-14	0.18116	0.037773	1.6185e-06	0.0152588	3
ENSG00000173163	COMMD1	rs112304122	2	62341400	452676	62568535	A	G	0.96928	-0.0600482	0.0256771	0.0193989	-0.110105	0.0262251	2.68738e-05	-0.150192	5
ENSG00000173163	COMMD1	rs55935091	2	62343620	454896	62570755	T	C	0.562707	-0.0484335	0.00921351	1.5317e-07	-0.0485422	0.00934857	2.07522e-07	0	2
ENSG00000173166	RAPH1	rs71007517	2	203422268	-113067	204286991	G	GC	0.163267	-0.128922	0.0156666	2.42738e-16	-0.151143	0.0160622	4.9682e-21	-0.173065	1
ENSG00000173166	RAPH1	rs12616405	2	203818788	283453	204683511	C	G	0.826013	-0.0480821	0.0154556	0.00187594	-0.0640283	0.0157374	4.73077e-05	-0.0803591	3
ENSG00000173166	RAPH1	rs10497873	2	203897604	362269	204762327	G	T	0.77884	0.101257	0.0138736	3.40453e-13	0.108628	0.014034	9.91622e-15	0	2
ENSG00000173272	MZT2A	rs143329244	2	131113582	-379161	131871155	C	A	0.990036	-0.060831	0.0502352	0.225987	0.205904	0.0506657	4.82423e-05	-0.034617	6
ENSG00000173272	MZT2A	rs11680762	2	131425548	-67195	132183121	A	G	0.81538	0.0966384	0.0127176	3.59366e-14	0.0684137	0.0132256	2.30581e-07	-0.0884926	3
ENSG00000173272	MZT2A	rs115112762	2	131472006	-20737	132229579	A	T	0.95501	0.673063	0.0221576	5.15721e-185	0.147794	0.0301192	9.24859e-07	0.600901	4
ENSG00000173272	MZT2A	rs6731616	2	131477413	-15330	132234986	A	G	0.904737	0.666306	0.0138775	<2.23e-308	0.541302	0.0215993	1.32169e-138	-0.141749	2
ENSG00000173272	MZT2A	rs10171879	2	131489976	-2767	132247549	C	T	0.815455	-0.574618	0.00959371	<2.23e-308	-0.496482	0.0132611	9.07582e-307	-0.166813	1
ENSG00000173272	MZT2A	rs11693632	2	131662697	169954	132420270	G	C	0.59496	0.0431914	0.0103127	2.86427e-05	0.0450518	0.0107619	2.83642e-05	0	5
ENSG00000173349	SFT2D3	rs6756535	2	127550343	-151154	128307918	C	A	0.225513	0.0304604	0.0134759	0.0238446	0.0567755	0.0137753	3.76324e-05	0.0618544	3
ENSG00000173349	SFT2D3	rs117566639	2	127701161	-336	128458735	A	C	0.981086	0.498277	0.0411964	3.51915e-33	0.345687	0.0433681	1.57389e-15	0.24412	2
ENSG00000173349	SFT2D3	rs13393445	2	127732409	30912	128489983	A	T	0.755193	0.200614	0.0128137	7.04878e-54	0.184044	0.0138094	1.60162e-40	0	1
ENSG00000173559	NABP1	rs6757799	2	191574419	-103649	192439145	T	C	0.363636	-0.0977308	0.00693415	3.32875e-44	-0.0505886	0.00719539	2.05501e-12	-0.129755	3
ENSG00000173559	NABP1	rs12615260	2	191699198	21130	192563924	A	T	0.208333	0.241132	0.00761794	2.82294e-199	0.179374	0.00871023	3.14073e-94	0.260319	2
ENSG00000173559	NABP1	rs10931515	2	191710385	32317	192575111	C	G	0.780155	0.25818	0.00730434	1.46096e-242	0.203399	0.00855797	7.28802e-125	0	1
ENSG00000173692	PSMD1	rs2697739	2	231223775	166911	232088488	G	A	0.0191886	-0.102286	0.0208746	9.9075e-07	-0.102286	0.0209265	1.01923e-06	0	1
ENSG00000173744	AGFG1	rs4441459	2	227448741	-23411	228313457	T	G	0.334262	-0.113573	0.00902988	1.06789e-35	-0.100677	0.00927389	1.86892e-27	0.145416	1
ENSG00000173744	AGFG1	rs111607938	2	227449906	-22246	228314622	G	A	0.958831	-0.244924	0.0213787	5.50499e-30	-0.210559	0.0218934	6.74751e-22	0	2
ENSG00000173960	UBXN2A	rs918812	2	23766029	-161256	23988899	T	C	0.546573	0.388712	0.00864694	<2.23e-308	0.24075	0.0157104	5.2685e-53	-0.378444	2
ENSG00000173960	UBXN2A	rs113243659	2	23946336	19051	24169206	GT	G	0.855855	-0.418914	0.0135477	4.67442e-191	-0.328151	0.0194475	7.03095e-64	-0.0764872	1
ENSG00000173960	UBXN2A	rs145429899	2	23951616	24331	24174486	A	C	0.965163	0.124826	0.0287064	1.40095e-05	0.15334	0.0314273	1.06514e-06	0.0977274	4
ENSG00000173960	UBXN2A	rs1516427	2	23976389	49104	24199259	T	C	0.244883	0.261889	0.0114253	3.02564e-110	0.168529	0.0172202	1.28413e-22	0	3
ENSG00000174501	ANKRD36C	rs62155751	2	95839732	-152099	96505480	A	T	0.693833	0.217591	0.00767329	2.82837e-163	0.138395	0.0100015	1.51535e-43	-0.507268	1
ENSG00000174501	ANKRD36C	rs112935613	2	95946370	-45461	96612118	A	G	0.617497	-0.190199	0.00727607	1.23355e-140	-0.117207	0.0089944	8.14145e-39	-0.169732	2
ENSG00000174501	ANKRD36C	rs151196928	2	96082306	90475	96748054	A	G	0.95511	0.257586	0.0179181	7.01853e-46	0.113	0.0193336	5.07303e-09	0	3
ENSG00000175084	DES	rs13018645	2	219399690	-18687	220264412	A	G	0.337722	-0.445875	0.0169323	1.50641e-142	-0.445875	0.0181425	2.26405e-133	0	1
ENSG00000175701	MTLN	rs61462750	2	110207622	-37798	110965199	T	G	0.95989	0.301081	0.0246952	1.11863e-33	0.301081	0.0250669	3.10678e-33	0	1
ENSG00000176720	BOK	rs6758757	2	241551706	282	242491121	C	A	0.846841	0.18712	0.0239772	7.35356e-15	-0.11723	0.0265495	1.00764e-05	-0.125468	6
ENSG00000176720	BOK	rs75407258	2	241558372	6948	242497787	A	C	0.916684	-0.511433	0.0300927	6.87226e-63	-0.202644	0.0351694	8.31553e-09	-0.104964	5
ENSG00000176720	BOK	rs9973493	2	241578103	26679	242517518	C	T	0.851888	0.96453	0.0198361	<2.23e-308	0.47418	0.0329876	7.48145e-47	-0.0659229	2
ENSG00000176720	BOK	rs141275310	2	241583578	32154	242522993	A	C	0.978938	-1.26309	0.0580824	6.23785e-100	-0.885973	0.0685834	3.55426e-38	-0.0915089	3
ENSG00000176720	BOK	rs6414219	2	241605547	54123	242544962	A	T	0.709489	0.841226	0.014318	<2.23e-308	0.555269	0.0249129	4.79074e-110	-0.282388	1
ENSG00000176720	BOK	rs34396739	2	241623451	72027	242562866	G	C	0.84522	-0.429877	0.0233457	3.89254e-73	-0.165905	0.0261864	2.36507e-10	0	4
ENSG00000176771	NCKAP5	rs78873758	2	133260992	-307471	134018564	A	G	0.945097	0.185762	0.0407253	5.21395e-06	0.185762	0.040809	5.31423e-06	0	1
ENSG00000176946	THAP4	rs10687319	2	241400229	-236929	242339644	A	AAG	0.525304	-0.0388398	0.00804811	1.43806e-06	-0.0383379	0.00806998	2.0274e-06	0.0229911	3
ENSG00000176946	THAP4	rs4675929	2	241576877	-60281	242516292	C	T	0.712851	-0.0528587	0.00883395	2.34686e-09	-0.062461	0.00907002	5.71678e-12	-0.212207	1
ENSG00000176946	THAP4	rs35655036	2	241688300	51142	242627715	T	TTC	0.588706	-0.0339537	0.00823001	3.76248e-05	-0.0468241	0.00843267	2.81294e-08	0	2
ENSG00000177483	RBM44	rs72987110	2	237778573	-19816	238687216	T	A	0.846813	-0.649442	0.0183147	6.08275e-244	-0.702122	0.0225722	2.02094e-212	0.408636	1
ENSG00000177483	RBM44	rs76217527	2	237804714	6325	238713357	T	C	0.965116	-0.297271	0.0398372	1.01058e-13	0.253052	0.0437985	7.57586e-09	0	2
ENSG00000177519	RPRM	rs12624101	2	153318649	-160113	154175163	T	G	0.862819	-0.163916	0.0250276	6.40255e-11	-0.134474	0.0267205	4.83858e-07	-0.0968231	8
ENSG00000177519	RPRM	rs74658319	2	153361258	-117504	154217772	G	A	0.924906	-0.670352	0.031812	3.257e-94	-0.481799	0.0408431	4.07681e-32	-0.099211	3
ENSG00000177519	RPRM	rs201854137	2	153401443	-77319	154257957	T	C	0.885174	0.0247924	0.027323	0.364251	-0.263954	0.0292634	1.88231e-19	-0.186293	4
ENSG00000177519	RPRM	rs58796788	2	153408057	-70705	154264571	G	A	0.787427	-0.520404	0.0198674	3.62605e-141	-0.478543	0.0280446	2.76817e-65	-0.0734561	2
ENSG00000177519	RPRM	rs188207802	2	153434952	-43810	154291466	T	G	0.983112	0.0442128	0.0660007	0.502965	-0.305103	0.0673357	5.86855e-06	-0.0198936	9
ENSG00000177519	RPRM	rs112603266	2	153442725	-36037	154299239	C	G	0.971312	-0.72436	0.0510575	9.37457e-45	-0.32991	0.0593636	2.73745e-08	-0.0136514	7
ENSG00000177519	RPRM	rs151015870	2	153458999	-19763	154315513	C	T	0.992356	-0.110835	0.10011	0.268293	0.453394	0.103196	1.11541e-05	-0.00209869	10
ENSG00000177519	RPRM	rs200020844	2	153495818	17056	154352331	GT	G	0.991954	-0.695825	0.0962658	5.69639e-13	-0.674752	0.0973638	4.20201e-12	0.019506	5
ENSG00000177519	RPRM	rs949067	2	153513431	34669	154369944	T	G	0.663217	-0.258297	0.0180335	1.44852e-45	-0.426407	0.019823	1.2372e-102	0.108768	1
ENSG00000177519	RPRM	rs114913412	2	153532735	53973	154389248	T	G	0.992669	0.356442	0.100611	0.000399855	0.430769	0.101621	2.2455e-05	-0.0409073	11
ENSG00000177519	RPRM	rs148530739	2	153607217	128455	154463730	CA	C	0.84121	0.14759	0.0237724	5.8173e-10	0.148478	0.0242755	9.57398e-10	0	6
ENSG00000177917	ARL6IP6	rs74600296	2	152688928	-28965	153545442	G	A	0.976518	0.200555	0.0347331	8.23646e-09	0.200555	0.0348506	8.67852e-09	0	1
ENSG00000178074	C2orf69	rs62178328	2	199888415	-22878	200753138	T	C	0.832838	0.199324	0.0143125	3.20412e-43	0.112631	0.0165588	1.03266e-11	-0.481885	2
ENSG00000178074	C2orf69	rs169428	2	200021649	110356	200886372	C	T	0.4499	-0.18219	0.0108537	1.94427e-61	-0.131579	0.0129091	2.13632e-24	0.209694	1
ENSG00000178074	C2orf69	rs35186260	2	200152504	241211	201017227	G	A	0.940973	-0.172128	0.0230843	1.05442e-13	-0.0996936	0.0237282	2.6518e-05	0	3
ENSG00000178295	GEN1	rs150394600	2	17198232	-555626	17379499	T	C	0.992303	-0.673925	0.0712736	4.96657e-21	-0.774459	0.0768358	6.81406e-24	0.347269	2
ENSG00000178295	GEN1	rs189735123	2	17731616	-22242	17912883	A	G	0.992171	0.194451	0.0718924	0.00686064	0.603952	0.0784177	1.34226e-14	-0.0531088	3
ENSG00000178295	GEN1	rs34477578	2	17745658	-8200	17926925	AT	A	0.660741	0.178728	0.013149	2.71288e-41	0.174484	0.0143917	7.88606e-34	-0.23781	1
ENSG00000178295	GEN1	rs2081601	2	17760963	7105	17942230	G	T	0.892398	0.0246428	0.0205576	0.230699	0.0941382	0.0217888	1.5568e-05	-0.111619	6
ENSG00000178295	GEN1	rs7556983	2	17773988	20130	17955255	G	A	0.898276	-0.182823	0.0206268	1.08746e-18	-0.116251	0.0224234	2.16778e-07	0.0768962	5
ENSG00000178295	GEN1	rs115212754	2	17877838	123980	18059105	C	T	0.935655	-0.166328	0.0255885	8.8707e-11	-0.151709	0.0261911	6.93993e-09	0	4
ENSG00000178385	PLEKHM3	rs116048394	2	207703934	-321593	208568658	G	A	0.976357	-0.11073	0.0260564	2.18316e-05	-0.113225	0.0261074	1.44514e-05	0.0178244	2
ENSG00000178385	PLEKHM3	rs12476944	2	208076072	50545	208940796	A	G	0.990327	0.214127	0.0402641	1.09816e-07	0.217238	0.0403854	7.48555e-08	0	1
ENSG00000178562	CD28	rs542022386	2	202920625	-785850	203785348	T	C	0.993749	0.0297971	0.0403418	0.460177	-0.164317	0.0407499	5.52258e-05	0.142441	3
ENSG00000178562	CD28	rs17533699	2	203732310	25835	204597033	G	C	0.822773	0.28272	0.00730556	3.35702e-284	0.290758	0.00849702	1.27196e-256	-0.0736689	1
ENSG00000178562	CD28	rs73993004	2	203769951	63476	204634674	A	T	0.965086	0.0476316	0.0173499	0.00606788	0.0905455	0.017409	1.98154e-07	0	2
ENSG00000178623	GPR35	rs2975770	2	240607895	2465	241547312	T	C	0.899316	0.322668	0.0265278	1.56915e-33	0.686557	0.0288345	2.6136e-125	0.273665	2
ENSG00000178623	GPR35	rs2975781	2	240627012	21582	241566429	C	T	0.52833	-0.612302	0.0132613	<2.23e-308	-0.508911	0.0205098	6.47574e-136	0.582414	1
ENSG00000178623	GPR35	rs2975789	2	240632736	27306	241572153	T	A	0.766482	-0.511153	0.0181785	8.88142e-161	-0.23972	0.0242713	5.2532e-23	-0.0932991	4
ENSG00000178623	GPR35	rs150209900	2	240634947	29517	241574364	G	A	0.971256	0.399636	0.0471586	3.13759e-17	0.242981	0.0486721	5.9696e-07	-0.0526611	6
ENSG00000178623	GPR35	rs12470991	2	240635479	30049	241574896	G	A	0.914389	0.564149	0.0279578	7.29591e-87	0.381877	0.0305995	9.61568e-36	-0.0749863	3
ENSG00000178623	GPR35	rs79086701	2	240636550	31120	241575967	C	T	0.924858	0.623456	0.0294955	9.28491e-95	0.307553	0.0328735	8.30768e-21	0	5
ENSG00000178752	ERFE	rs3820817	2	238167294	8324	239075935	A	G	0.402034	-0.400893	0.0161745	1.80084e-127	-0.342716	0.0189406	3.53798e-73	0.0763199	1
ENSG00000178752	ERFE	rs75882763	2	238169496	10526	239078137	T	C	0.991777	-0.865033	0.0903518	1.62251e-21	-0.771648	0.0919778	4.88181e-17	-0.0672877	2
ENSG00000178752	ERFE	rs35113840	2	238193015	34045	239101656	G	GA	0.766162	-0.281146	0.0192858	4.21183e-47	-0.134922	0.0216533	4.63445e-10	0	3
ENSG00000179528	LBX2	rs78552199	2	74331150	-172166	74558277	C	T	0.899851	-0.131722	0.0309127	2.07438e-05	-0.131722	0.030968	2.10448e-05	0	1
ENSG00000179818	PCBP1-AS1	rs6546564	2	70006260	-96960	70233392	C	T	0.641776	0.168909	0.00909122	2.22012e-74	0.0613291	0.00994646	7.0072e-10	0.326923	2
ENSG00000179818	PCBP1-AS1	rs2861362	2	70028920	-74300	70256052	C	T	0.945126	0.733732	0.0164408	<2.23e-308	0.692828	0.0206141	1.21926e-247	0	1
ENSG00000179833	SERTAD2	rs11688492	2	64638670	-112335	64865804	T	C	0.540017	0.126709	0.0091111	4.15542e-43	0.135282	0.00943842	1.35887e-46	0.175263	1
ENSG00000179833	SERTAD2	rs76686589	2	64761924	10919	64989058	G	A	0.971553	-0.0938013	0.027884	0.000774484	-0.162084	0.028357	1.09161e-08	-0.0176006	2
ENSG00000179833	SERTAD2	rs10199045	2	64859019	108014	65086153	G	T	0.926746	0.107468	0.0176889	1.33509e-09	0.101458	0.0177606	1.11301e-08	0	3
ENSG00000179915	NRXN1	rs143514431	2	50802814	-422761	51029952	C	T	0.994317	-0.636664	0.120143	1.21681e-07	-0.711932	0.121679	4.88944e-09	0.112027	4
ENSG00000179915	NRXN1	rs4971711	2	50957592	-267983	51184730	T	C	0.729194	-0.213507	0.020912	3.22761e-24	-0.103705	0.0232704	8.33092e-06	-0.180319	6
ENSG00000179915	NRXN1	rs17572798	2	50964106	-261469	51191244	C	T	0.925071	-0.193823	0.0353917	4.56661e-08	-0.215781	0.0365631	3.59999e-09	0.116103	3
ENSG00000179915	NRXN1	rs7574611	2	50987855	-237720	51214993	C	A	0.575081	-0.323909	0.0181019	2.68591e-69	-0.248669	0.019926	9.64409e-36	0.303255	1
ENSG00000179915	NRXN1	rs80330108	2	51035679	-189896	51262817	A	G	0.929082	-0.585503	0.0351763	1.81285e-60	-0.397379	0.0407796	1.9461e-22	0.0182553	2
ENSG00000179915	NRXN1	rs140411074	2	51106895	-118680	51334033	C	T	0.993703	-0.464821	0.116225	6.45137e-05	-0.564453	0.116729	1.32743e-06	0	5
ENSG00000179921	GPBAR1	rs10607945	2	218273647	14151	219138370	ATT	A	0.598133	-0.18232	0.00718714	4.62265e-133	-0.18232	0.00765886	2.96023e-125	0	1
ENSG00000180228	PRKRA	rs527648780	2	178236196	-215316	179100923	A	G	0.994477	0.453764	0.0854816	1.15797e-07	0.490659	0.0859255	1.12788e-08	-0.0147299	3
ENSG00000180228	PRKRA	rs147835665	2	178258676	-192836	179123403	T	C	0.990075	0.232858	0.0635428	0.000250514	0.268739	0.0637542	2.49521e-05	-0.06116	5
ENSG00000180228	PRKRA	rs34253857	2	178395926	-55586	179260653	A	G	0.661112	0.0986752	0.0133612	1.795e-13	0.097242	0.0135634	7.53007e-13	-0.0963856	2
ENSG00000180228	PRKRA	rs56372427	2	178581015	129503	179445742	T	C	0.97611	-0.429823	0.0412598	3.89891e-25	-0.394693	0.0419399	4.91783e-21	-0.0159042	1
ENSG00000180228	PRKRA	rs73973174	2	178867609	416097	179732336	G	T	0.994282	0.410467	0.0838474	1.01433e-06	0.428081	0.0841403	3.62427e-07	0	4
ENSG00000180398	MCFD2	rs115043642	2	46903675	-38180	47130814	G	A	0.961292	-0.224628	0.0273967	3.10509e-16	-0.119653	0.0283136	2.37906e-05	-0.067217	4
ENSG00000180398	MCFD2	rs34653836	2	46923436	-18419	47150575	T	C	0.840744	0.507137	0.0118255	<2.23e-308	0.47216	0.0159159	2.11831e-193	0.360216	1
ENSG00000180398	MCFD2	rs7593939	2	46951432	9577	47178571	A	G	0.491889	0.0707376	0.0102924	7.13045e-12	-0.0772389	0.0114115	1.30112e-11	0.258793	3
ENSG00000180398	MCFD2	rs28379847	2	46951924	10069	47179063	C	T	0.941125	0.537231	0.0208365	4.09135e-137	0.26493	0.0246427	5.87126e-27	0	2
ENSG00000180871	CXCR2	rs9636274	2	218140975	15686	219005698	A	G	0.485244	0.167451	0.00576	7.54327e-171	0.153997	0.00660827	4.06996e-120	0.0959778	1
ENSG00000180871	CXCR2	rs114050631	2	218156235	30946	219020958	C	T	0.99126	0.307254	0.0335748	8.24024e-20	0.23173	0.034077	1.04478e-11	0.0236163	2
ENSG00000180871	CXCR2	rs138819727	2	218178350	53061	219043073	G	A	0.0857173	-0.136849	0.0109351	2.29766e-35	-0.054049	0.0116998	3.84387e-06	0	3
ENSG00000180902	D2HGDH	rs143448469	2	241653596	-81006	242593011	G	A	0.991852	0.264443	0.0411596	1.45266e-10	0.202877	0.041738	1.16963e-06	-0.0162171	7
ENSG00000180902	D2HGDH	rs7558718	2	241693637	-40965	242633052	C	T	0.992164	0.1867	0.0421624	9.7244e-06	0.222182	0.042433	1.64039e-07	-0.0190704	5
ENSG00000180902	D2HGDH	rs149341546	2	241720237	-14365	242659652	A	C	0.9859	0.0893007	0.0315263	0.00463738	0.156305	0.0317108	8.26217e-07	-0.0574838	6
ENSG00000180902	D2HGDH	rs80241045	2	241734936	334	242674351	C	G	0.6863	-0.119218	0.00789105	2.22274e-50	-0.0677433	0.0097206	3.19087e-12	-0.344003	4
ENSG00000180902	D2HGDH	rs71351115	2	241737769	3167	242677184	G	A	0.791446	0.304557	0.00800915	1.11277e-275	0.224656	0.0103138	3.42859e-105	0.314362	2
ENSG00000180902	D2HGDH	rs35715487	2	241757774	23172	242697189	A	G	0.665389	0.252454	0.00697785	1.02712e-252	0.207358	0.00868054	4.1167e-126	-0.268551	1
ENSG00000180902	D2HGDH	rs111792955	2	241759617	25015	242699032	G	A	0.849829	-0.0475242	0.0103301	4.32585e-06	0.115011	0.0121328	2.55871e-21	0	3
ENSG00000182263	FIGN	rs1239139	2	163680946	-55066	164537456	T	C	0.319936	-0.0362796	0.0167032	0.0299056	-0.0829449	0.0172143	1.44729e-06	-0.242531	2
ENSG00000182263	FIGN	rs62169906	2	163691088	-44924	164547598	C	T	0.975097	-0.526375	0.0498911	9.86478e-26	-0.586591	0.0520022	1.64505e-29	0	1
ENSG00000182389	CACNB4	rs2139421	2	152017480	-81995	152873994	G	A	0.445839	0.170437	0.0139984	1.36045e-33	0.140823	0.0143892	1.28372e-22	-0.0731543	2
ENSG00000182389	CACNB4	rs115209084	2	152114398	14923	152970912	C	T	0.994393	-0.508439	0.0934824	5.63708e-08	-0.450272	0.0940237	1.67685e-06	-0.0076891	3
ENSG00000182389	CACNB4	rs35641787	2	152151196	51721	153007710	T	C	0.916339	-0.35828	0.0249077	6.23393e-46	-0.324973	0.0256877	1.10602e-36	0	1
ENSG00000182551	ADI1	rs78267313	2	3444613	-74918	3448384	C	G	0.964693	-0.230237	0.0262623	2.53759e-18	-0.173154	0.0274122	2.67272e-10	-0.0316315	6
ENSG00000182551	ADI1	rs35486430	2	3459722	-59809	3463493	C	T	0.953333	-0.378455	0.0224585	6.87258e-62	-0.309134	0.0266987	5.29113e-31	-0.0456819	2
ENSG00000182551	ADI1	rs76755429	2	3472165	-47366	3475936	G	A	0.96438	-0.275673	0.0264827	4.22871e-25	-0.186751	0.0300918	5.43302e-10	0.248	7
ENSG00000182551	ADI1	rs12995016	2	3490594	-28937	3494365	C	T	0.637694	-0.249535	0.00991038	3.0559e-131	-0.101762	0.0135343	5.52826e-14	-0.0661791	5
ENSG00000182551	ADI1	rs115872470	2	3501997	-17534	3505768	C	T	0.992625	1.13075	0.0549948	5.62955e-90	1.04115	0.05763	5.8998e-73	-0.0462265	1
ENSG00000182551	ADI1	rs6422706	2	3511244	-8287	3515015	A	G	0.799173	-0.17955	0.0119462	6.86514e-50	-0.146281	0.0144472	4.2718e-24	-0.0670066	3
ENSG00000182551	ADI1	rs116232711	2	3517337	-2194	3521108	C	T	0.981572	-0.348427	0.0359758	5.62841e-22	-0.327282	0.0386522	2.51032e-17	-0.0531863	4
ENSG00000182551	ADI1	rs75827652	2	3524018	4487	3527789	A	G	0.858679	0.148467	0.0137657	8.37674e-27	0.0623921	0.0144069	1.48622e-05	-0.14165	9
ENSG00000182551	ADI1	rs10164626	2	3558995	39464	3606585	G	T	0.872491	-0.268697	0.0143082	6.82278e-76	-0.0971023	0.0175096	2.92859e-08	0	8
ENSG00000182600	SNORC	rs114254577	2	232702763	-154507	233567473	G	C	0.967026	-0.0976479	0.0400565	0.0148162	-0.179181	0.0407943	1.12162e-05	-0.0227933	3
ENSG00000182600	SNORC	rs112149281	2	232886923	29653	233751633	G	T	0.980229	-0.483791	0.052227	2.96125e-20	-0.407722	0.053351	2.13443e-14	0.155767	2
ENSG00000182600	SNORC	rs2250660	2	232887841	30571	233752551	G	C	0.51203	-0.150637	0.0143964	2.42626e-25	-0.145377	0.0150006	3.27945e-22	0	1
ENSG00000183023	SLC8A1	rs6727351	2	40108736	-502317	40335876	C	T	0.0712432	0.20042	0.0192924	5.24538e-25	0.106789	0.0202875	1.41106e-07	0.245874	6
ENSG00000183023	SLC8A1	rs11682111	2	40221325	-389728	40448465	T	C	0.426886	0.0638144	0.0104279	1.01541e-09	0.0782076	0.0110023	1.17472e-12	0.0625654	5
ENSG00000183023	SLC8A1	rs141418970	2	40348955	-262098	40576095	G	T	0.99145	0.27364	0.0552709	7.64932e-07	0.264967	0.0557252	1.98556e-06	-0.0521075	8
ENSG00000183023	SLC8A1	rs12472012	2	40378628	-232425	40605768	C	T	0.850127	0.330638	0.013216	1.08084e-129	0.310779	0.0142256	8.403e-106	-0.029851	1
ENSG00000183023	SLC8A1	rs147245169	2	40430909	-180144	40658049	T	C	0.994007	0.566453	0.0651126	4.55591e-18	0.495431	0.065832	5.24461e-14	-0.0529981	4
ENSG00000183023	SLC8A1	rs41281451	2	40453729	-157324	40680869	G	T	0.592608	-0.236373	0.00966615	2.50668e-124	-0.108941	0.0125083	3.05194e-18	-0.552515	3
ENSG00000183023	SLC8A1	rs55742439	2	40455835	-155218	40682975	G	A	0.680429	0.330395	0.00991711	2.11507e-218	0.234105	0.0133633	1.03375e-68	-0.0696531	2
ENSG00000183023	SLC8A1	rs114223730	2	40530559	-80494	40757699	A	G	0.989416	-0.415522	0.0485724	1.58446e-17	-0.259537	0.0499966	2.09071e-07	0.00322016	7
ENSG00000183023	SLC8A1	rs12467166	2	40564081	-46972	40791221	G	A	0.961973	0.224448	0.0260485	9.33e-18	0.117954	0.026495	8.51022e-06	0	9
ENSG00000183091	NEB	rs4507102	2	151632163	-102324	152488677	A	T	0.70904	-0.0468176	0.0170785	0.00614287	-0.0927976	0.0172894	7.99143e-08	-0.0717859	5
ENSG00000183091	NEB	rs187974537	2	151693864	-40623	152550378	C	T	0.989097	-0.969422	0.0732348	2.73701e-39	-0.950693	0.0748859	6.28563e-37	0.0320167	3
ENSG00000183091	NEB	rs10196143	2	151742715	8228	152599229	C	T	0.0473016	-0.183093	0.0360768	4.02425e-07	-0.220278	0.0365779	1.72106e-09	-0.0225895	4
ENSG00000183091	NEB	rs6433656	2	151812130	77643	152668644	C	T	0.0230395	1.17268	0.0476122	5.42629e-126	1.15102	0.0506152	1.7794e-114	0.0419153	1
ENSG00000183091	NEB	rs10182533	2	151816329	81842	152672843	G	A	0.909014	0.487833	0.0257952	6.65609e-77	0.459496	0.0268755	1.55729e-65	0	2
ENSG00000183281	PLGLB1	rs558627657	2	86113747	-908105	86340870	G	GT	0.992935	-0.155588	0.0916517	0.0896494	-0.414847	0.0929049	7.99597e-06	0.0599003	9
ENSG00000183281	PLGLB1	rs151098656	2	86640961	-380891	86868084	C	T	0.987185	-0.161847	0.0677693	0.0169706	-0.511451	0.0699075	2.55268e-13	-0.020096	7
ENSG00000183281	PLGLB1	rs115177992	2	86680948	-340904	86908071	C	T	0.980017	-0.566936	0.0533721	4.66332e-26	-0.551919	0.0544446	3.77569e-24	-0.0081047	3
ENSG00000183281	PLGLB1	rs116749656	2	86688503	-333349	86915626	G	A	0.986681	-0.597407	0.0649041	5.07695e-20	-0.61839	0.0656534	4.55394e-21	-0.00981756	4
ENSG00000183281	PLGLB1	rs191435672	2	86764180	-257672	86991303	G	A	0.98702	-0.540586	0.0664014	4.98316e-16	-0.562738	0.0673129	6.27056e-17	-0.0978903	5
ENSG00000183281	PLGLB1	rs149046814	2	86862499	-159353	87089622	G	A	0.552643	-0.0427867	0.0153129	0.00522472	-0.219653	0.0210508	1.72646e-25	0.480455	2
ENSG00000183281	PLGLB1	rs59215213	2	86879102	-142750	87106225	T	C	0.82509	0.442077	0.018848	4.59606e-115	0.643834	0.0233689	4.32295e-167	-0.0427201	1
ENSG00000183281	PLGLB1	rs116026932	2	86904219	-117633	87131342	T	C	0.987326	0.505356	0.0687809	2.37649e-13	0.549424	0.0708426	8.79505e-15	0.10526	6
ENSG00000183281	PLGLB1	rs75408504	2	87174906	153054	87402029	C	T	0.640031	-0.118175	0.0159152	1.33133e-13	-0.131904	0.0199328	3.65424e-11	0	8
ENSG00000183308	AC005037.1	rs3087357	2	200963642	379	201828365	C	G	0.819792	-0.158204	0.0192741	2.88353e-16	-0.151048	0.0194735	8.72382e-15	-0.0835519	1
ENSG00000183308	AC005037.1	rs148104956	2	201084330	121067	201949053	G	A	0.965649	0.212005	0.0413655	3.09367e-07	0.185371	0.041619	8.42872e-06	0	2
ENSG00000183513	COA5	rs72823794	2	98600130	-8385	99216593	T	A	0.746537	-0.0983336	0.0094915	7.01273e-25	-0.0983336	0.00959756	1.2375e-24	0	1
ENSG00000183671	GPR1	rs67294705	2	206200971	-17076	207065695	C	A	0.827108	0.119327	0.0214127	2.64958e-08	0.119327	0.0214805	2.77373e-08	0	1
ENSG00000183891	TTC32	rs11888045	2	19892129	-9854	20091890	G	T	0.911453	-0.720961	0.0147069	<2.23e-308	-0.740466	0.0180483	<2.23e-308	-0.0526866	1
ENSG00000183891	TTC32	rs16987211	2	19896086	-5897	20095847	T	C	0.925858	0.203079	0.0197951	1.9611e-24	0.135323	0.0201443	1.8467e-11	0.0961321	3
ENSG00000183891	TTC32	rs11286459	2	19901461	-522	20101222	GA	G	0.103345	0.163065	0.0169062	8.23477e-22	0.227902	0.0172569	8.06134e-40	0	2
ENSG00000184182	UBE2F	rs895572	2	237906610	-60217	238815252	C	T	0.44655	-0.17619	0.00835841	2.84215e-94	-0.119961	0.00891013	2.56652e-41	0.168231	2
ENSG00000184182	UBE2F	rs62194507	2	237968528	1701	238877170	C	G	0.602727	-0.33317	0.00719461	<2.23e-308	-0.295612	0.00936146	7.49343e-219	-0.3802	1
ENSG00000184182	UBE2F	rs4663837	2	238105200	138373	239013841	C	T	0.821997	0.230868	0.0107984	8.3851e-97	0.0644403	0.0122392	1.40143e-07	0	3
ENSG00000184261	KCNK12	rs139991285	2	46756591	-814394	46983730	A	G	0.993966	0.547127	0.120852	6.12528e-06	0.538225	0.121104	8.81688e-06	-0.0093502	2
ENSG00000184261	KCNK12	rs7565513	2	47466012	-104973	47693151	T	A	0.672465	-0.157919	0.0195948	9.68505e-16	-0.15711	0.0197232	1.64251e-15	0	1
ENSG00000184492	FOXD4L1	rs72611930	2	113458351	-40314	114215928	A	C	0.798271	0.336261	0.0233997	7.56532e-46	0.336261	0.0239243	7.15905e-45	0	1
ENSG00000184731	FAM110C	rs60828948	2	24839	-22031	24839	C	T	0.986767	-0.997715	0.0753401	2.54614e-39	-0.908286	0.0771226	5.11775e-32	-0.0101243	1
ENSG00000184731	FAM110C	rs113895774	2	38021	-8849	38021	C	T	0.978181	0.31265	0.0598051	1.79054e-07	0.382	0.0604995	2.71722e-10	0.127174	4
ENSG00000184731	FAM110C	rs300794	2	108142	61272	108142	G	C	0.481056	-0.192362	0.0171992	1.12801e-28	-0.173717	0.0176903	9.24381e-23	-0.0487756	3
ENSG00000184731	FAM110C	rs55985660	2	176618	129748	176618	A	C	0.981799	0.729366	0.0641955	1.58875e-29	0.680844	0.0651527	1.46588e-25	-0.0250401	2
ENSG00000184731	FAM110C	rs546479412	2	633444	586574	633444	C	T	0.986301	-0.408176	0.0749437	5.40431e-08	-0.351799	0.0753186	3.00014e-06	0	5
ENSG00000184898	RBM43	rs4665123	2	151253879	-7984	152110393	T	G	0.134126	0.207652	0.0197773	1.67342e-25	-0.180569	0.0213972	3.20302e-17	0.034011	2
ENSG00000184898	RBM43	rs550991896	2	151260937	-926	152117451	C	T	0.992727	0.817191	0.0788711	6.94709e-25	0.427549	0.080101	9.4173e-08	0.0964553	3
ENSG00000184898	RBM43	rs55775354	2	151261757	-106	152118271	G	A	0.524289	0.693895	0.00915323	<2.23e-308	0.730219	0.0144902	<2.23e-308	0	1
ENSG00000185304	RGPD2	rs111846760	2	87874077	48125	88173596	T	C	0.994455	-1.0819	0.130931	1.83298e-16	-1.07563	0.131863	3.43052e-16	0.00943558	2
ENSG00000185304	RGPD2	rs150003859	2	88060184	234232	88359703	A	G	0.994779	-1.28275	0.135824	5.51964e-21	-1.26244	0.137109	3.33675e-20	-0.0163918	1
ENSG00000185304	RGPD2	rs10170209	2	88067820	241868	88367339	G	A	0.987111	0.401214	0.0869357	4.03569e-06	0.390263	0.0871414	7.51688e-06	0.0146308	3
ENSG00000185304	RGPD2	rs78227251	2	88678330	852378	88977848	T	G	0.990378	-0.369083	0.101073	0.000263435	-0.387958	0.101226	0.0001268	0	4
ENSG00000185404	SP140L	rs201396947	2	230259686	-67498	231124401	C	CA	0.941618	0.28029	0.0216409	1.02578e-37	0.144125	0.0242282	2.70359e-09	0.267404	4
ENSG00000185404	SP140L	rs56317957	2	230298240	-28944	231162955	G	A	0.63417	0.0620025	0.0105664	4.72088e-09	-0.0559572	0.0120583	3.475e-06	-0.0456185	7
ENSG00000185404	SP140L	rs720977	2	230318606	-8578	231183321	G	A	0.585742	0.155677	0.0100063	3.04837e-53	0.0991302	0.0115306	8.16991e-18	-0.300496	3
ENSG00000185404	SP140L	rs35625962	2	230346578	19394	231211293	CTTTG	C	0.89007	-0.230108	0.0157857	4.26506e-47	-0.195584	0.0177866	3.98947e-28	0.0106299	2
ENSG00000185404	SP140L	rs34044716	2	230405266	78082	231269981	A	AG	0.69526	-0.134042	0.0109022	3.26886e-34	-0.0579509	0.0119215	1.16779e-06	-0.342684	6
ENSG00000185404	SP140L	rs72495183	2	230405519	78335	231270234	G	T	0.794367	0.276101	0.011897	8.11012e-113	0.269921	0.0147985	2.497e-74	0.331259	1
ENSG00000185404	SP140L	rs543820404	2	230420076	92892	231284791	T	C	0.970387	0.108841	0.0296518	0.000244661	-0.191358	0.0326034	4.37716e-09	0.0596006	5
ENSG00000185404	SP140L	rs4973338	2	230618199	291015	231482914	C	T	0.417314	-0.0324562	0.010309	0.00165249	-0.0450177	0.0103887	1.46877e-05	0	8
ENSG00000185414	MRPL30	rs57462725	2	98941927	-239225	99558390	G	A	0.971298	0.17903	0.0284496	3.40366e-10	0.154143	0.0287833	8.54183e-08	0.123408	2
ENSG00000185414	MRPL30	rs2632261	2	99154809	-26343	99771272	C	T	0.349355	0.0772234	0.00989477	7.33227e-15	0.0706243	0.0100326	1.92919e-12	0	1
ENSG00000186132	C2orf76	rs6714264	2	119390517	23683	120148093	T	C	0.796528	0.0769369	0.0170304	6.40893e-06	0.0769369	0.0170659	6.53724e-06	0	1
ENSG00000186235	LINC02610	rs66615600	2	238222592	-9107	239131233	AT	A	0.966164	0.354681	0.0504542	2.36994e-12	0.412509	0.0541516	2.58265e-14	-0.00343302	7
ENSG00000186235	LINC02610	rs115550403	2	238225756	-5943	239134397	G	A	0.993176	0.689096	0.111388	6.6835e-10	0.691634	0.113606	1.14328e-09	0.0803227	10
ENSG00000186235	LINC02610	rs6740487	2	238229040	-2659	239137681	T	C	0.540377	-0.646728	0.0163801	3.27436e-294	-0.384503	0.0265938	2.22031e-47	0.321886	2
ENSG00000186235	LINC02610	rs4663298	2	238231266	-433	239139907	G	A	0.914173	-0.437624	0.0320037	9.2487e-42	-0.337648	0.0381653	8.99006e-19	-0.0427731	4
ENSG00000186235	LINC02610	rs114718156	2	238248013	16314	239156654	C	T	0.987919	-0.808156	0.0836004	6.69752e-22	-0.752975	0.0870297	5.06384e-18	-0.0208219	5
ENSG00000186235	LINC02610	rs145852943	2	238248178	16479	239156819	G	A	0.983826	0.490649	0.0729013	1.89856e-11	0.510254	0.0760782	1.98711e-11	-0.0590229	8
ENSG00000186235	LINC02610	rs77248397	2	238254093	22394	239162734	C	T	0.86084	-0.787887	0.0235711	1.08189e-219	-0.612076	0.0322865	3.8177e-80	-0.00290363	1
ENSG00000186235	LINC02610	rs73088982	2	238309792	78093	239218433	G	A	0.988111	-0.675775	0.0849388	2.21518e-15	-0.567386	0.0869122	6.65335e-11	-0.00505281	9
ENSG00000186235	LINC02610	rs72978053	2	238313071	81372	239221712	G	T	0.984124	-0.662826	0.0716764	3.42323e-20	-0.616079	0.0744354	1.26646e-16	-0.0158038	6
ENSG00000186235	LINC02610	rs115863294	2	238349688	117989	239258329	C	T	0.981692	-0.764464	0.0681928	8.48046e-29	-0.687469	0.0712887	5.23978e-22	-0.0117544	3
ENSG00000186235	LINC02610	rs143143615	2	238723184	491485	239631825	C	T	0.993446	-0.704457	0.112248	3.79323e-10	-0.618359	0.114001	5.82319e-08	0	11
ENSG00000186281	GPAT2	rs11688555	2	95731593	-307858	96397341	C	A	0.726892	-0.14482	0.0223693	1.0528e-10	-0.090672	0.0226806	6.39383e-05	-0.137666	2
ENSG00000186281	GPAT2	rs138652415	2	95815543	-223908	96481291	C	T	0.955702	0.878198	0.0463993	5.09476e-77	0.851737	0.048594	8.81756e-69	0	1
ENSG00000186453	FAM228A	rs112141110	2	24043888	-131165	24266758	T	TA	0.667028	-0.118687	0.0204167	6.53819e-09	-0.139867	0.0231743	1.5851e-09	0.222124	3
ENSG00000186453	FAM228A	rs112277321	2	24203569	28516	24426438	C	G	0.961276	-0.613462	0.0498735	3.06376e-34	-0.485134	0.0533987	1.03587e-19	-0.128194	1
ENSG00000186453	FAM228A	rs398080102	2	24275443	100390	24498312	TA	T	0.662928	0.138491	0.0202442	8.88612e-12	0.166961	0.0226286	1.60317e-13	0	2
ENSG00000186487	MYT1L	rs6748017	2	1784851	-546813	1788623	G	T	0.236887	0.370399	0.0185833	7.01878e-85	0.179781	0.0240051	6.92457e-14	0.095408	3
ENSG00000186487	MYT1L	rs10199990	2	1788380	-543284	1792152	G	A	0.969873	-0.709368	0.047762	8.74988e-49	-0.561081	0.0515494	1.36899e-27	-0.0321623	2
ENSG00000186487	MYT1L	rs79182584	2	1800430	-531234	1804202	T	G	0.98911	-0.276679	0.0809669	0.000638147	-0.501116	0.0814154	7.50542e-10	0.0925509	4
ENSG00000186487	MYT1L	rs11695002	2	1810176	-521488	1813948	G	C	0.443267	0.465087	0.0156401	5.06812e-178	0.347006	0.0215959	4.26778e-58	0	1
ENSG00000186522	SEPTIN10	rs529094582	2	109491032	-123111	110107488	G	A	0.992578	0.403397	0.0917283	1.11835e-05	0.51103	0.092007	2.78813e-08	-0.0189242	4
ENSG00000186522	SEPTIN10	rs56280142	2	109574715	-39428	110332292	C	T	0.988163	0.602888	0.0725007	1.18664e-16	0.744034	0.0732422	3.036e-24	-0.0632609	2
ENSG00000186522	SEPTIN10	rs1560884	2	109615620	1477	110373197	G	A	0.755269	0.446163	0.017125	8.93327e-140	0.477274	0.0185427	4.26094e-146	-0.142949	1
ENSG00000186522	SEPTIN10	rs76159401	2	109624802	10659	110382379	C	T	0.948883	0.0700437	0.0360711	0.0522189	0.211704	0.0364804	6.5053e-09	0	3
ENSG00000186854	TRABD2A;TRABD2A	rs1192312	2	84790538	-116470	85017662	A	G	0.839331	0.148284	0.00927814	5.19379e-56	0.167397	0.00954312	6.95075e-69	-0.0627282	2
ENSG00000186854	TRABD2A;TRABD2A	rs116572601	2	84845743	-61265	85072867	C	T	0.961596	0.562865	0.015982	5.07089e-241	0.582263	0.0179301	2.48359e-231	0	1
ENSG00000186889	TMEM17	rs73934252	2	62500911	-10983	62728046	G	A	0.885584	-0.283772	0.0236046	8.33707e-33	-0.179057	0.0292011	8.68655e-10	-0.578777	2
ENSG00000186889	TMEM17	rs6757448	2	62511796	-98	62738931	G	C	0.268551	0.206827	0.0171486	5.27083e-33	0.134636	0.02123	2.27084e-10	0.0261533	1
ENSG00000186889	TMEM17	rs150174343	2	62669161	157267	62896296	G	A	0.993313	-0.440476	0.0945807	3.29573e-06	-0.467007	0.0948227	8.43365e-07	0	3
ENSG00000187231	SESTD1	rs536296343	2	179091541	-173291	179956268	G	A	0.963748	-0.570938	0.0271322	5.74317e-94	-0.25159	0.0304288	1.36032e-16	-0.0434969	4
ENSG00000187231	SESTD1	rs116716525	2	179163197	-101635	180027924	A	C	0.951111	0.284291	0.0240114	6.96128e-32	0.232398	0.026162	6.50637e-19	-0.0927413	2
ENSG00000187231	SESTD1	rs57469876	2	179168479	-96353	180033206	C	T	0.863381	0.00991891	0.0154566	0.521082	0.131609	0.0168756	6.24985e-15	-0.173086	5
ENSG00000187231	SESTD1	rs10169713	2	179177123	-87709	180041850	G	C	0.307823	-0.131037	0.0112636	7.41746e-31	0.0831134	0.0136956	1.29018e-09	0.3934	7
ENSG00000187231	SESTD1	rs10181464	2	179223094	-41738	180087821	A	G	0.745844	-0.402722	0.0105338	2.86107e-278	-0.399549	0.0145145	8.22082e-167	-0.0661447	1
ENSG00000187231	SESTD1	rs6433781	2	179350583	85751	180215310	C	T	0.0818927	0.231861	0.0190692	1.65459e-33	0.172376	0.0195092	9.95094e-19	-0.0220611	3
ENSG00000187231	SESTD1	rs72952380	2	179366983	102151	180231710	A	C	0.881965	-0.108852	0.0161855	1.96451e-11	-0.106678	0.0163032	6.01606e-11	0	6
ENSG00000187514	PTMA	rs62197212	2	231698017	-8878	232562727	G	A	0.831435	0.0323193	0.00528207	1.02115e-09	0.0356839	0.00531548	1.90407e-11	-0.0698442	2
ENSG00000187514	PTMA	rs11681708	2	231703978	-2917	232568688	T	C	0.987683	0.155444	0.0174298	6.68885e-19	0.163506	0.0176131	1.64442e-20	0	1
ENSG00000187605	TET3	rs4852983	2	73831767	-154637	74058894	G	T	0.68176	-0.0728282	0.00613287	4.62688e-32	-0.0806793	0.00641077	2.55484e-36	0.24295	1
ENSG00000187605	TET3	rs114449641	2	73863817	-122587	74090944	G	T	0.976095	0.0502466	0.0187099	0.00726658	0.110743	0.0192851	9.33298e-09	-0.0148629	3
ENSG00000187605	TET3	rs113013175	2	73985830	-574	74212957	G	A	0.988397	0.235102	0.0269895	4.1319e-18	0.230959	0.027211	2.10757e-17	0	2
ENSG00000187627	RGPD1	rs556417448	2	86892821	-15132	87119944	A	G	0.994307	-0.808779	0.121665	3.32296e-11	-0.478067	0.123815	0.000112858	-0.0258412	6
ENSG00000187627	RGPD1	rs71261158	2	87589942	681989	87889461	C	A	0.940182	-0.23767	0.0395217	1.95295e-09	-0.222346	0.03973	2.18807e-08	-0.0340714	5
ENSG00000187627	RGPD1	rs62140470	2	87679558	771605	87979077	G	A	0.905938	0.185673	0.0317022	5.04453e-09	0.581649	0.0396951	1.29018e-48	0.588166	2
ENSG00000187627	RGPD1	rs62140474	2	87685723	777770	87985242	T	G	0.829314	-0.363564	0.0246403	3.48456e-48	-0.574843	0.0321011	1.03548e-71	0.161936	1
ENSG00000187627	RGPD1	rs560695379	2	87825622	917669	88125141	A	G	0.991809	-1.37155	0.100598	1.57188e-41	-0.694505	0.112538	6.7737e-10	0.38112	3
ENSG00000187627	RGPD1	rs189535101	2	87857677	949724	88157196	G	A	0.994098	-1.37034	0.11743	4.93501e-31	-0.735941	0.128926	1.14152e-08	0	4
ENSG00000187736	NHEJ1	rs3795986	2	219169108	8243	220033830	A	G	0.344358	0.133192	0.0200007	3.06977e-11	0.133192	0.0200899	3.36132e-11	0	1
ENSG00000187957	DNER	rs1227009	2	229266936	-447619	230131652	G	A	0.843985	-0.101775	0.0261727	0.000102229	-0.112279	0.0262288	1.86262e-05	-0.0357711	2
ENSG00000187957	DNER	rs11885896	2	229750034	35479	230614750	A	G	0.697768	-0.232025	0.0205731	4.01712e-29	-0.235198	0.0208665	1.8132e-29	0	1
ENSG00000188010	MORN2	rs11885115	2	38875912	-50	39103053	G	A	0.882528	-0.160802	0.0238221	1.65888e-11	-0.160802	0.023934	1.83538e-11	0	1
ENSG00000188011	RTP5	rs35671465	2	241768770	-100830	242708185	A	G	0.848521	-0.205624	0.0169727	2.78409e-33	-0.202325	0.017493	6.12602e-31	-0.0912906	2
ENSG00000188011	RTP5	rs79245503	2	241840582	-29018	242782734	C	T	0.91287	0.382936	0.0209796	6.13039e-72	0.304737	0.0225062	9.05902e-42	-0.182128	1
ENSG00000188011	RTP5	rs112718575	2	241878612	9012	242820763	T	C	0.726135	-0.16587	0.0139109	2.62597e-32	-0.157836	0.0150219	8.01759e-26	-0.256823	3
ENSG00000188011	RTP5	rs28366438	2	241896197	26597	242838348	A	G	0.818755	-0.0439382	0.0160244	0.00613106	-0.0812108	0.0169409	1.63665e-06	0	4
ENSG00000188042	ARL4C	rs4663998	2	233994450	-502631	234903094	G	T	0.526962	-0.0338137	0.00649266	1.99158e-07	-0.0331091	0.00662429	5.78879e-07	0.179045	11
ENSG00000188042	ARL4C	rs1395839	2	234028269	-468812	234936913	T	C	0.90148	-0.0721724	0.0108163	2.80827e-11	-0.0712748	0.0110696	1.20425e-10	0.0187239	10
ENSG00000188042	ARL4C	rs10177298	2	234280476	-216605	235189120	T	C	0.574622	-0.0409857	0.00645627	2.38678e-10	-0.0455698	0.00654267	3.28363e-12	0.0544407	8
ENSG00000188042	ARL4C	rs57479703	2	234296794	-200287	235205438	C	T	0.674118	0.0630535	0.00678274	2.18612e-20	0.0762237	0.00688837	1.84279e-28	0.00404793	3
ENSG00000188042	ARL4C	rs3115355	2	234424210	-72871	235332854	G	A	0.220751	-0.0862046	0.00776735	2.89058e-28	-0.0420027	0.00887481	2.21443e-06	0.431018	12
ENSG00000188042	ARL4C	rs3115358	2	234427148	-69933	235335792	T	C	0.324979	-0.0811947	0.00684908	5.85087e-32	-0.0581452	0.0082993	2.45147e-12	0.284202	7
ENSG00000188042	ARL4C	rs11686937	2	234430300	-66781	235338944	C	T	0.847176	0.091969	0.00907758	7.08682e-24	0.127349	0.00988383	5.49523e-38	0.0194108	2
ENSG00000188042	ARL4C	rs10187606	2	234454623	-42458	235363267	T	C	0.408394	-0.125517	0.00639014	1.39969e-82	-0.0681003	0.00893785	2.55027e-14	0.635915	5
ENSG00000188042	ARL4C	rs7577778	2	234482379	-14702	235391023	C	T	0.306	-0.117305	0.00707431	4.88753e-60	-0.0633189	0.00961555	4.54733e-11	0.0720192	9
ENSG00000188042	ARL4C	rs79495670	2	234484059	-13022	235392703	G	A	0.983666	0.0966376	0.0256027	0.000162328	0.183358	0.0259136	1.48677e-12	-0.00812367	6
ENSG00000188042	ARL4C	rs11386401	2	234492998	-4083	235401642	C	CA	0.798854	0.0439585	0.0079621	3.55511e-08	-0.0809775	0.00961512	3.70446e-17	0.547011	4
ENSG00000188042	ARL4C	rs1043029	2	234493635	-3446	235402279	T	C	0.539474	0.160063	0.00597097	2.64659e-147	0.187151	0.00771602	5.87112e-130	0	1
ENSG00000188177	ZC3H6	rs10571030	2	112269443	-6154	113027020	AAAG	A	0.929623	0.11621	0.0128876	2.76723e-19	0.118765	0.0129961	6.33177e-20	-0.0172512	2
ENSG00000188177	ZC3H6	rs192866966	2	112275894	297	113033471	G	A	0.994981	0.539939	0.0468772	2.74826e-30	0.547355	0.0475316	1.10112e-30	0	1
ENSG00000188282	RUFY4	rs1427666	2	218029123	-5837	218893846	G	A	0.867343	0.245086	0.0157458	2.73536e-53	0.249433	0.0161542	8.71726e-54	0.0362273	1
ENSG00000188282	RUFY4	rs62183866	2	218067983	33023	218932706	T	C	0.668305	-0.0799643	0.0115491	4.99572e-12	-0.086447	0.0116138	9.80746e-14	0	2
ENSG00000188389	PDCD1	rs62193486	2	241646219	-212675	242585634	G	A	0.900642	-0.128194	0.0254386	4.84885e-07	-0.111385	0.025625	1.38173e-05	0.0689266	6
ENSG00000188389	PDCD1	rs34290285	2	241759225	-99669	242698640	G	A	0.736602	-0.334176	0.0161896	1.22817e-90	-0.339551	0.0210004	8.36859e-59	0.589911	1
ENSG00000188389	PDCD1	rs6746151	2	241768747	-90147	242708162	C	T	0.888406	-0.155294	0.023815	7.73661e-11	0.174937	0.0296373	3.57807e-09	0.051804	4
ENSG00000188389	PDCD1	rs112238788	2	241824777	-34117	242766956	G	T	0.900571	0.396637	0.0245692	4.4004e-57	0.16609	0.0302896	4.17241e-08	0.547699	5
ENSG00000188389	PDCD1	rs75960776	2	241862555	3661	242804707	T	C	0.842025	0.439219	0.0195322	2.22955e-106	0.210943	0.0269229	4.68504e-15	0.445054	3
ENSG00000188389	PDCD1	rs6737028	2	241900045	41151	242842196	C	G	0.510412	0.301725	0.0142537	5.10924e-95	0.178913	0.0167723	1.44996e-26	0	2
ENSG00000188452	CERKL	rs10562650	2	181459459	-221206	182324186	CTT	C	0.435108	0.0781901	0.00976287	1.45126e-15	0.0781901	0.00983005	1.80305e-15	0	1
ENSG00000188542	DUSP28	rs34781082	2	240125010	-435044	241064427	G	T	0.826016	-0.083862	0.0190098	1.04979e-05	-0.0812062	0.0190518	2.02261e-05	-0.00467021	3
ENSG00000188542	DUSP28	rs7607949	2	240528247	-31807	241467664	C	T	0.850698	-0.0765016	0.020022	0.000134717	-0.0965839	0.0202042	1.74963e-06	-0.123941	2
ENSG00000188542	DUSP28	rs12465325	2	240557424	-2630	241496841	C	G	0.918687	-0.197199	0.0262025	6.24896e-14	-0.210533	0.0265662	2.2845e-15	0	1
ENSG00000188687	SLC4A5	rs34215278	2	74372241	28827	74599368	C	T	0.96914	-0.697209	0.0382775	1.17648e-71	-0.697209	0.0396033	2.26169e-69	0	1
ENSG00000188760	TMEM198	rs3731912	2	219542000	-1663	220406722	T	C	0.272303	0.111406	0.019431	1.04662e-08	0.111406	0.0194948	1.09917e-08	0	1
ENSG00000188886	ASTL	rs76413681	2	96107202	-31234	96772950	C	T	0.814414	-0.117024	0.0250263	3.00789e-06	-0.117024	0.0250841	3.08244e-06	0	1
ENSG00000189223	PAX8-AS1	rs4849177	2	113225007	13586	113982584	T	C	0.63672	1.03052	0.0142717	<2.23e-308	0.959685	0.021956	<2.23e-308	-0.0417238	1
ENSG00000189223	PAX8-AS1	rs184556150	2	113225114	13693	113982691	A	C	0.994908	0.474148	0.141307	0.000798753	0.707794	0.142377	6.6514e-07	0.0580872	5
ENSG00000189223	PAX8-AS1	rs6753216	2	113277888	66467	114035465	C	T	0.506486	-0.509022	0.0190108	5.50981e-147	-0.227103	0.022616	9.99401e-24	0.288318	2
ENSG00000189223	PAX8-AS1	rs2863957	2	113331974	120553	114089551	C	A	0.782013	-0.101335	0.0243689	3.26294e-05	0.157263	0.0258185	1.12146e-09	-0.117946	4
ENSG00000189223	PAX8-AS1	rs142891844	2	113636079	424658	114393656	G	T	0.637524	0.251914	0.020555	5.23535e-34	0.208998	0.0213491	1.24877e-22	0.135007	3
ENSG00000189223	PAX8-AS1	rs140490068	2	113674476	463055	114432053	A	G	0.986748	-0.275772	0.0883529	0.00181187	-0.378805	0.0892615	2.19797e-05	0	6
ENSG00000189292	ALKAL2	rs189620252	2	118446	-170405	118446	G	C	0.983358	0.176015	0.0759601	0.0205359	0.320752	0.0775256	3.51314e-05	-0.0997437	7
ENSG00000189292	ALKAL2	rs10204657	2	209223	-79628	209223	T	A	0.607211	0.259352	0.0193565	3.4061e-40	0.264717	0.0209014	9.24257e-37	0.270735	2
ENSG00000189292	ALKAL2	rs12714403	2	273070	-15781	273070	A	G	0.0927238	0.330266	0.0326433	8.15443e-24	0.238643	0.0348239	7.23958e-12	0.0423033	3
ENSG00000189292	ALKAL2	rs12469649	2	305505	16654	305505	C	T	0.98759	0.29228	0.0867638	0.000761434	0.370405	0.0876266	2.36747e-05	-0.0501544	6
ENSG00000189292	ALKAL2	rs56378003	2	318239	29388	318239	A	G	0.618053	0.0671201	0.0199758	0.00078552	0.128717	0.0206002	4.14858e-10	-0.0023468	4
ENSG00000189292	ALKAL2	rs62106259	2	419791	130940	419791	A	G	0.765308	-0.328972	0.0219935	1.93766e-49	-0.348326	0.0226734	2.907e-53	0.061809	1
ENSG00000189292	ALKAL2	rs3210390	2	677295	388444	677295	C	T	0.891493	0.116511	0.0307082	0.000150044	0.166859	0.0309465	6.97309e-08	0	5
ENSG00000189350	TOGARAM2	rs10197378	2	28958241	1630	29181107	G	A	0.762932	-0.00591319	0.0113405	0.602099	-0.117007	0.0123922	3.65872e-21	-0.131313	2
ENSG00000189350	TOGARAM2	rs56280713	2	28980726	24115	29203592	T	C	0.856946	0.00808383	0.0133602	0.545164	0.0651	0.0137339	2.1363e-06	-0.223682	3
ENSG00000189350	TOGARAM2	rs11684304	2	29011101	54490	29233967	T	C	0.675979	0.206358	0.00955801	1.36544e-98	0.255471	0.0111526	3.97056e-116	-0.0761255	1
ENSG00000189350	TOGARAM2	rs77450844	2	29026613	70002	29249479	G	C	0.992201	-0.320772	0.0539469	2.94798e-09	-0.231631	0.0543605	2.035e-05	0	4
ENSG00000189362	NEMP2	rs35103056	2	190415318	-119404	191280044	C	T	0.990733	-0.472443	0.0726967	8.94593e-11	-0.422667	0.0738665	1.05253e-08	-0.0196137	4
ENSG00000189362	NEMP2	rs191141972	2	190478442	-56280	191343168	T	G	0.989895	0.119135	0.0719958	0.098044	-0.310845	0.0727261	1.9183e-05	-0.0807821	5
ENSG00000189362	NEMP2	rs10209172	2	190504195	-30527	191368921	G	C	0.624123	-0.459268	0.0131693	7.17158e-237	-0.251354	0.0179044	9.03505e-45	-0.148147	2
ENSG00000189362	NEMP2	rs72909110	2	190531376	-3346	191396102	C	T	0.963931	-0.30522	0.0370732	2.3515e-16	-0.254	0.0389256	6.78821e-11	-0.131434	3
ENSG00000189362	NEMP2	rs7574871	2	190536677	1955	191401403	A	G	0.681991	0.605336	0.0122343	<2.23e-308	0.465432	0.0182026	3.32951e-144	0	1
ENSG00000196141	SPATS2L	rs76380435	2	200307895	2014	201172618	C	T	0.966059	-0.467017	0.0356808	1.81898e-38	-0.325014	0.0375307	4.71927e-18	0.144566	4
ENSG00000196141	SPATS2L	rs3739119	2	200329556	23675	201194279	C	A	0.451873	-0.193696	0.0130078	5.04487e-49	-0.198323	0.0136844	1.34838e-47	0.146134	1
ENSG00000196141	SPATS2L	rs12993803	2	200351151	45270	201215874	A	G	0.974889	0.091094	0.0416212	0.0286725	0.184687	0.0426658	1.49996e-05	0.0577332	8
ENSG00000196141	SPATS2L	rs1550293	2	200361525	55644	201226248	G	A	0.148623	0.163764	0.0182295	3.74358e-19	0.174114	0.0187206	1.39573e-20	0.0540253	2
ENSG00000196141	SPATS2L	rs3769433	2	200468278	162397	201333001	T	C	0.495768	0.131833	0.0132312	3.74415e-23	0.121622	0.0140578	5.08048e-18	0.157193	5
ENSG00000196141	SPATS2L	rs2083118	2	200471004	165123	201335727	G	A	0.0245171	-0.29303	0.0419932	3.41569e-12	-0.23835	0.0477982	6.14519e-07	-0.415191	7
ENSG00000196141	SPATS2L	rs6728002	2	200474121	168240	201338844	A	T	0.874464	0.230122	0.0195771	1.85855e-31	0.13114	0.0227029	7.63403e-09	-0.214886	6
ENSG00000196141	SPATS2L	rs2247016	2	200696017	390136	201560740	T	G	0.212209	-0.17208	0.0159272	6.85657e-27	-0.147415	0.0167455	1.32918e-18	0	3
ENSG00000196151	WDSUB1	rs17576859	2	159231371	-55428	160087882	G	A	0.965134	-0.0357792	0.046983	0.446376	0.195025	0.0475021	4.03253e-05	-0.0885803	6
ENSG00000196151	WDSUB1	rs10166681	2	159254554	-32245	160111065	C	G	0.851476	0.738541	0.0217205	1.78854e-226	0.255724	0.0304284	4.31092e-17	-0.064707	3
ENSG00000196151	WDSUB1	rs61141155	2	159266440	-20359	160122951	G	C	0.974003	-0.530628	0.0529708	2.20615e-23	-0.251503	0.0542766	3.59132e-06	-0.110957	5
ENSG00000196151	WDSUB1	rs6761921	2	159266569	-20230	160123080	C	A	0.6815	0.700186	0.0151854	<2.23e-308	0.600402	0.0232288	2.60819e-147	-0.0992667	1
ENSG00000196151	WDSUB1	rs3755427	2	159363170	76371	160219681	C	T	0.216014	0.139116	0.0206413	1.78104e-11	0.181652	0.0211918	1.01884e-17	0.0898264	2
ENSG00000196151	WDSUB1	rs12622391	2	159577155	290356	160433666	G	C	0.621361	0.111731	0.0178442	4.15782e-10	0.0848907	0.0180254	2.48319e-06	0	4
ENSG00000196208	GREB1	rs116480258	2	11435530	-46811	11575656	G	A	0.985013	0.524277	0.0726367	6.14224e-13	0.438635	0.0737958	2.78324e-09	-0.012087	2
ENSG00000196208	GREB1	rs139869613	2	11438238	-44103	11578364	T	G	0.984981	-0.336141	0.0739868	5.67986e-06	-0.324291	0.074583	1.37347e-05	-0.0826931	4
ENSG00000196208	GREB1	rs12988106	2	11473026	-9315	11613152	G	A	0.674922	-0.0997072	0.0191825	2.10294e-07	-0.0890356	0.0195652	5.34628e-06	0.144707	3
ENSG00000196208	GREB1	rs4668727	2	11479905	-2436	11620031	G	C	0.0492508	-0.168768	0.0418016	5.4925e-05	-0.18418	0.0428025	1.68478e-05	-0.140934	5
ENSG00000196208	GREB1	rs974163	2	11551098	68757	11691224	T	C	0.308173	-0.149638	0.0192815	1.03155e-14	-0.144674	0.0197649	2.48461e-13	0	1
ENSG00000196460	RFX8	rs6707517	2	101473416	-1696	102089878	C	T	0.261726	-0.165464	0.0206585	1.44444e-15	-0.169174	0.0208181	4.42651e-16	0.0426438	1
ENSG00000196460	RFX8	rs548461305	2	102225016	749904	102841476	A	AT	0.989505	0.344602	0.0888454	0.000106482	0.375209	0.089058	2.51908e-05	0	2
ENSG00000196504	PRPF40A	rs11679491	2	152642724	-75273	153499238	T	C	0.0977571	0.132845	0.01105	8.30364e-33	0.118292	0.0115158	9.40759e-25	0.232049	1
ENSG00000196504	PRPF40A	rs1437677	2	152671622	-46375	153528136	A	G	0.688222	0.0628189	0.00730104	1.03825e-17	0.0533066	0.00776849	6.79474e-12	0.249901	2
ENSG00000196504	PRPF40A	rs62180789	2	152981071	263074	153837585	C	A	0.962751	-0.0342284	0.0175085	0.0506474	-0.0791541	0.0180599	1.17128e-05	0	3
ENSG00000196659	TTC30B	rs11300016	2	177504319	-48477	178369047	TG	T	0.152086	0.126381	0.0207555	1.22733e-09	0.130985	0.0208607	3.40726e-10	-0.0531536	1
ENSG00000196659	TTC30B	rs78027503	2	177668517	115721	178533245	T	C	0.887517	0.095343	0.0242129	8.3475e-05	0.103256	0.0242836	2.11791e-05	0	2
ENSG00000196843	ARID5A	rs34482542	2	96548275	11532	97214012	AT	A	0.746575	0.461686	0.0117741	9.7103e-291	0.301594	0.0155176	3.85958e-84	-0.442124	2
ENSG00000196843	ARID5A	rs2579499	2	96566919	30176	97232656	C	G	0.629073	-0.368512	0.0109273	3.42896e-223	-0.276179	0.0139892	9.33724e-87	-0.164112	1
ENSG00000196843	ARID5A	rs72809811	2	96626649	89906	97292386	G	A	0.955786	-0.364288	0.0279933	4.7229e-38	-0.38545	0.0296798	1.45053e-38	0	3
ENSG00000196862	RGPD4	rs78131879	2	107127984	-698953	107744440	A	G	0.981517	-0.331671	0.0679373	1.08532e-06	-0.301316	0.0681796	9.89526e-06	0.0460191	3
ENSG00000196862	RGPD4	rs191391519	2	107912000	85063	108528456	G	A	0.983614	-0.440929	0.0726088	1.35844e-09	-0.37398	0.0730953	3.11525e-07	0.0608863	2
ENSG00000196862	RGPD4	rs3213887	2	108482538	655601	109098994	T	C	0.608969	-0.232055	0.0187165	9.41409e-35	-0.224622	0.0190602	4.67074e-32	0	1
ENSG00000196872	KIAA1211L	rs3769696	2	98642464	-293795	99258927	A	G	0.84573	-0.0794222	0.0196028	5.17049e-05	-0.0922015	0.0197946	3.19448e-06	0.128341	2
ENSG00000196872	KIAA1211L	rs17021968	2	98834846	-101413	99451309	A	C	0.9618	0.165832	0.0365181	5.73806e-06	0.187641	0.0368901	3.6474e-07	0	1
ENSG00000196912	ANKRD36B	rs149916666	2	96930296	-659669	97596033	C	T	0.980469	0.489937	0.0388174	6.21464e-36	0.324188	0.0396864	3.11629e-16	-0.0356966	2
ENSG00000196912	ANKRD36B	rs35460642	2	97016728	-573237	97682465	G	A	0.973684	-0.155425	0.0336717	4.01989e-06	0.188017	0.0350254	7.96092e-08	-0.0313937	5
ENSG00000196912	ANKRD36B	rs62154856	2	97205837	-384128	97871574	A	G	0.98081	-0.126636	0.0396823	0.0014261	-0.280721	0.0399183	2.03028e-12	0.0944956	4
ENSG00000196912	ANKRD36B	rs9679293	2	97553120	-36845	98169583	G	T	0.320326	0.511024	0.00873052	<2.23e-308	0.487304	0.0126285	<2.23e-308	-0.358883	1
ENSG00000196912	ANKRD36B	rs531397436	2	97566773	-23192	98183236	A	G	0.940456	-0.552077	0.0218475	4.0992e-132	-0.200259	0.0250374	1.26062e-15	-0.00477243	3
ENSG00000196912	ANKRD36B	rs10193951	2	97596857	6892	98213320	C	T	0.987188	0.384531	0.0479673	1.36531e-15	0.258965	0.0484332	8.94958e-08	0	6
ENSG00000196950	SLC39A10	rs145607026	2	195538146	-37831	196402870	TCA	T	0.865881	0.0594744	0.00985188	1.69393e-09	0.0602686	0.00992277	1.24942e-09	-0.0147529	2
ENSG00000196950	SLC39A10	rs1551838	2	195862589	286612	196727313	T	C	0.428205	-0.151005	0.00634804	4.0624e-118	-0.133139	0.0075395	8.69668e-70	-0.45616	1
ENSG00000196950	SLC39A10	rs958707	2	195961566	385589	196826290	G	A	0.862693	0.136314	0.00936288	5.4864e-47	0.0544319	0.0107578	4.19755e-07	0	3
ENSG00000196975	ANXA4	rs113530278	2	69634149	-10276	69861281	G	A	0.951376	0.0893868	0.0256324	0.000492528	-0.121018	0.0264822	4.88219e-06	-0.045791	6
ENSG00000196975	ANXA4	rs78297408	2	69647089	2664	69874221	G	A	0.958748	-0.000341063	0.028523	0.99046	0.152346	0.0290131	1.51331e-07	-0.0750753	5
ENSG00000196975	ANXA4	rs6546544	2	69722184	77759	69949316	T	C	0.883541	0.00905061	0.0176065	0.607241	-0.184458	0.021286	4.48743e-18	-0.0864354	3
ENSG00000196975	ANXA4	rs77111681	2	69744852	100427	69971984	C	T	0.9538	-0.108906	0.0264123	3.8002e-05	-0.313009	0.0290439	4.4158e-27	0.234401	2
ENSG00000196975	ANXA4	rs10181122	2	69753778	109353	69980910	C	T	0.528126	0.313253	0.0102404	2.249e-187	0.354994	0.0161046	1.11322e-107	0.491448	1
ENSG00000196975	ANXA4	rs6730981	2	69803695	159270	70030827	C	T	0.729305	0.325402	0.0119604	2.32133e-151	0.122942	0.0165646	1.15431e-13	0	4
ENSG00000197121	PGAP1	rs114428146	2	196495216	-432580	197359940	C	T	0.984852	-0.123059	0.0492832	0.0125601	-0.216771	0.0503115	1.64308e-05	-0.0251682	4
ENSG00000197121	PGAP1	rs116537687	2	196620649	-307147	197485373	G	A	0.967836	-0.302549	0.0337425	4.35925e-19	-0.288887	0.0342481	3.3085e-17	0.10725	1
ENSG00000197121	PGAP1	rs12151713	2	196653461	-274335	197518185	G	T	0.24447	-0.118473	0.0136926	6.85722e-18	-0.113244	0.01418	1.39131e-15	0.067221	3
ENSG00000197121	PGAP1	rs77303926	2	197029385	101589	197894109	T	A	0.989709	-0.288716	0.0600443	1.56966e-06	-0.25392	0.0603801	2.60668e-05	0.0379711	5
ENSG00000197121	PGAP1	rs2195508	2	197304119	376323	198168843	G	A	0.609311	-0.098132	0.0122108	1.16306e-15	-0.0986561	0.012309	1.10171e-15	0	2
ENSG00000197223	C1D	rs72831324	2	67982397	-128551	68209529	C	G	0.910366	0.110148	0.0173204	2.22002e-10	0.0745504	0.0176452	2.38971e-05	0.0865359	5
ENSG00000197223	C1D	rs7582426	2	68040059	-70889	68267191	G	A	0.306627	0.143923	0.010569	1.95328e-41	0.132976	0.0112222	2.16772e-32	0.113489	1
ENSG00000197223	C1D	rs143704424	2	68067194	-43754	68294326	T	C	0.968446	-0.116723	0.0282908	3.75855e-05	-0.142164	0.0287797	7.82252e-07	-0.016772	3
ENSG00000197223	C1D	rs150610761	2	68101410	-9538	68328542	GC	G	0.955828	0.218859	0.0243912	4.11409e-19	0.166551	0.0248887	2.2039e-11	-0.0803654	2
ENSG00000197223	C1D	rs11402583	2	68162144	51196	68389276	G	GA	0.357523	-0.0900381	0.0102038	1.53866e-18	-0.0434615	0.0107463	5.2477e-05	0.102917	6
ENSG00000197223	C1D	rs181138670	2	68168971	58023	68396103	A	G	0.984974	-0.162066	0.0410142	7.88313e-05	-0.181396	0.0415386	1.26009e-05	0	4
ENSG00000197329	PELI1	rs139292773	2	63326700	-817720	63553835	GAGAC	G	0.957228	0.0640558	0.0166823	0.000124807	0.078063	0.0167965	3.35864e-06	-0.0353968	4
ENSG00000197329	PELI1	rs56301411	2	64103404	-41016	64330538	T	G	0.964142	-0.202301	0.0173099	4.0371e-31	-0.151241	0.0177599	1.65339e-17	0.112142	2
ENSG00000197329	PELI1	rs6746080	2	64144481	61	64371615	C	G	0.262982	-0.0308694	0.00750576	3.97705e-05	-0.0617344	0.00775225	1.67354e-15	0.192567	3
ENSG00000197329	PELI1	rs17739675	2	64267779	123359	64494913	C	A	0.862172	0.234469	0.0092054	4.59021e-134	0.244164	0.0100741	9.12559e-130	0	1
ENSG00000197557	TTC30A	rs13014512	2	177606123	-12619	178470851	T	A	0.159042	0.208652	0.0224944	2.64015e-20	0.192674	0.0228213	3.10042e-17	0.108448	1
ENSG00000197557	TTC30A	rs16865443	2	177611484	-7258	178476212	A	G	0.941158	0.26622	0.0354225	6.76061e-14	0.233748	0.0358344	6.89163e-11	0	2
ENSG00000197635	DPP4	rs75783176	2	161969874	-104341	162826384	T	A	0.988261	-0.336357	0.042977	6.1721e-15	-0.367306	0.0433285	2.30615e-17	0.0643607	2
ENSG00000197635	DPP4	rs6733162	2	162056988	-17227	162913498	G	C	0.372596	0.108503	0.00979764	3.74986e-28	0.113769	0.00994711	2.71768e-30	0	1
ENSG00000197713	RPE	rs56390581	2	209996191	-6374	210860915	G	T	0.955014	0.164148	0.0238648	6.86458e-12	0.180413	0.0245375	1.94489e-13	-0.18636	1
ENSG00000197713	RPE	rs2075115	2	210017089	14524	210881813	C	G	0.553145	0.0461117	0.0100377	4.46696e-06	0.0488649	0.010638	4.35977e-06	-0.259026	2
ENSG00000197713	RPE	rs58500531	2	210097599	95034	210962323	G	A	0.915723	-0.107091	0.0178365	2.07179e-09	-0.077824	0.0186292	2.947e-05	0	3
ENSG00000197756	RPL37A	rs137960636	2	216499290	465	217364013	C	T	0.969677	0.0473195	0.010433	5.88985e-06	0.0471827	0.0104548	6.39167e-06	0.000818308	2
ENSG00000197756	RPL37A	rs75188711	2	216505863	7038	217370586	G	A	0.990051	0.288813	0.0174597	9.16696e-60	0.288747	0.0179565	3.50418e-58	0	1
ENSG00000197872	FAM49A	rs116070585	2	16523140	-143191	16704408	C	T	0.952708	0.217045	0.017677	3.98547e-34	0.109126	0.0193564	1.72296e-08	0.349339	6
ENSG00000197872	FAM49A	rs4832648	2	16527724	-138607	16708992	C	T	0.714795	0.13469	0.00829123	9.27529e-58	0.108087	0.00911136	1.84461e-32	0.0481784	2
ENSG00000197872	FAM49A	rs4832662	2	16621120	-45211	16802388	A	C	0.373092	0.0954516	0.00771147	1.20615e-34	0.0993473	0.00799493	1.88161e-35	0.139705	1
ENSG00000197872	FAM49A	rs2193776	2	16636669	-29662	16817937	C	T	0.791502	-0.0991677	0.00952475	4.14221e-25	-0.0805074	0.0114723	2.25786e-12	-0.0272997	5
ENSG00000197872	FAM49A	rs1024924	2	16657232	-9099	16838500	G	A	0.923384	0.134467	0.0140607	1.79668e-21	0.184573	0.0159098	4.06115e-31	-0.031943	3
ENSG00000197872	FAM49A	rs115235054	2	16657265	-9066	16838533	C	T	0.986819	0.129348	0.0335785	0.000118691	0.177908	0.0348755	3.37448e-07	-0.0418741	7
ENSG00000197872	FAM49A	rs808882	2	16676168	9837	16857436	T	C	0.836632	-0.0734174	0.0102827	1.07936e-12	-0.0930536	0.0130255	9.06674e-13	0	4
ENSG00000198075	SULT1C4	2_108362535_G_GAA	2	108362535	-15376	108978991	G	GAA	0.858333	0.155927	0.0270438	8.65746e-09	0.136224	0.0273205	6.15981e-07	0.118683	2
ENSG00000198075	SULT1C4	rs17036305	2	108389046	11135	109005502	C	T	0.986784	0.55375	0.0803194	6.13737e-12	0.506928	0.0812442	4.38814e-10	0	1
ENSG00000198130	HIBCH	rs12472258	2	190222714	-121479	191087440	G	A	0.847686	0.351138	0.0213833	6.03717e-59	0.150485	0.0253171	2.78152e-09	0.024176	2
ENSG00000198130	HIBCH	rs33912570	2	190314271	-29922	191178997	C	CAA	0.0190385	0.103532	0.0568784	0.0687883	0.266988	0.0580743	4.27894e-06	0.164142	3
ENSG00000198130	HIBCH	rs291466	2	190319749	-24444	191184475	A	G	0.399175	-0.333687	0.0150084	3.76731e-104	-0.293613	0.0183767	1.83412e-57	0	1
ENSG00000198142	SOWAHC	rs6716287	2	109573343	-41021	110330920	T	A	0.688969	0.430634	0.0169277	9.22503e-134	0.301308	0.0285781	5.45377e-26	-0.238144	1
ENSG00000198142	SOWAHC	rs34311530	2	109580272	-34092	110337849	G	T	0.903854	-0.0440174	0.0276663	0.111675	0.119421	0.0284553	2.70742e-05	-0.192632	3
ENSG00000198142	SOWAHC	rs1046645	2	109618442	4078	110376019	A	G	0.774337	0.445035	0.0185998	2.09777e-119	0.208452	0.0308422	1.39255e-11	0	2
ENSG00000198369	SPRED2	rs148570186	2	65249019	-183618	65476153	AAAAAAG	A	0.812731	-0.131072	0.0190608	6.94734e-12	-0.094856	0.0192816	8.67607e-07	-0.115057	2
ENSG00000198369	SPRED2	rs62141115	2	65445058	12421	65672192	A	G	0.597524	0.258979	0.0146646	1.32613e-67	0.250409	0.0152393	1.13339e-60	0	1
ENSG00000198380	GFPT1	rs62134959	2	69300278	-86976	69527410	T	C	0.900848	0.375705	0.0137285	5.35005e-153	0.269203	0.01545	5.40984e-68	-0.0355818	2
ENSG00000198380	GFPT1	rs145938580	2	69353728	-33526	69580860	G	A	0.987213	0.362968	0.039319	3.96885e-20	0.285209	0.0399527	9.42411e-13	0.0952529	4
ENSG00000198380	GFPT1	rs6546510	2	69375952	-11302	69603084	C	T	0.409784	0.321292	0.00754261	<2.23e-308	0.257876	0.00940299	1.38347e-165	0.158943	1
ENSG00000198380	GFPT1	rs115779380	2	69450948	63694	69678080	G	A	0.970178	0.355374	0.0250917	1.30312e-44	0.256546	0.0260469	6.89483e-23	0	3
ENSG00000198399	ITSN2	rs10609867	2	24243474	-117240	24466343	CTTATT	C	0.363463	-0.0647873	0.00754911	1.25362e-17	-0.0577474	0.00771008	6.89458e-14	0.168675	1
ENSG00000198399	ITSN2	rs5829924	2	24329261	-31453	24552130	TG	T	0.0186281	-0.192121	0.027722	4.77667e-12	-0.157469	0.028247	2.47921e-08	0	2
ENSG00000198522	GPN1	rs62131879	2	27532245	-96002	27755112	T	G	0.779974	-0.0731153	0.00991712	1.97045e-13	-0.0731153	0.00997206	2.2671e-13	0	1
ENSG00000198586	TLK1	rs12990209	2	170723060	-508254	171579570	T	C	0.336422	0.0385059	0.00792964	1.23749e-06	0.0327764	0.0079732	3.94262e-05	0.068677	4
ENSG00000198586	TLK1	rs77333134	2	171171544	-59770	172028054	C	T	0.984302	0.199731	0.0297844	2.24137e-11	0.203288	0.0300506	1.33452e-11	0.0625742	1
ENSG00000198586	TLK1	rs2193455	2	171257556	26242	172114066	T	G	0.544765	-0.0508914	0.00749625	1.27202e-11	-0.0468763	0.00762633	7.91403e-10	0.147238	3
ENSG00000198586	TLK1	rs139718625	2	171308495	77181	172165005	T	C	0.975514	-0.181146	0.0235437	1.72996e-14	-0.156574	0.0239496	6.24899e-11	0	2
ENSG00000198612	COPS8	rs114050054	2	237042575	-43307	237951218	G	A	0.990768	-0.346187	0.0525612	5.00781e-11	-0.349941	0.0527984	3.40571e-11	-0.0173722	1
ENSG00000198612	COPS8	rs77292471	2	237047539	-38343	237956182	G	C	0.990466	-0.216494	0.0530516	4.56312e-05	-0.222477	0.0531489	2.84022e-05	0	2
ENSG00000198648	STK39	rs4667989	2	167986000	-261595	168842510	C	T	0.432806	-0.0832525	0.00953974	3.59373e-18	-0.0575612	0.00966661	2.60632e-09	-0.0897215	3
ENSG00000198648	STK39	rs11393597	2	168184647	-62948	169041157	C	CT	0.743533	0.346756	0.00961571	2.86471e-251	0.269499	0.0120528	9.66624e-111	-0.282426	1
ENSG00000198648	STK39	rs182167293	2	168236182	-11413	169092692	C	G	0.586677	-0.155789	0.00958529	8.18649e-58	-0.0501672	0.0105351	1.91781e-06	-0.31654	4
ENSG00000198648	STK39	rs1955337	2	168272635	25040	169129145	G	T	0.876222	0.354131	0.0133716	4.67639e-144	0.186073	0.0160119	3.22642e-31	0	2
ENSG00000198885	ITPRIPL1	rs772174	2	96325754	423	96991492	A	G	0.315211	-0.176704	0.00924916	2.19189e-78	-0.176704	0.00958411	6.61557e-76	0	1
ENSG00000198925	ATG9A	rs74561615	2	219229829	112	220094551	G	A	0.855963	-0.172907	0.0133721	1.34322e-37	-0.188073	0.0137679	1.75421e-42	-0.154783	1
ENSG00000198925	ATG9A	rs79013471	2	219231400	1683	220096122	C	A	0.905437	-0.0833215	0.0163268	3.47024e-07	-0.118254	0.0165684	9.51751e-13	0	2
ENSG00000199872	RNU6-942P	rs2384324	2	26131370	88695	26354239	A	G	0.197339	-0.0736079	0.0161501	5.30389e-06	-0.074409	0.0161872	4.29072e-06	0.0113253	1
ENSG00000199872	RNU6-942P	rs541361253	2	26670617	627942	26893485	A	G	0.994582	0.379184	0.0852386	8.84944e-06	0.383512	0.0854153	7.12336e-06	0	2
ENSG00000202382	AC062037.1	rs11696093	2	85409072	41487	85636195	T	C	0.667475	0.0822897	0.0170334	1.4017e-06	0.0822897	0.017075	1.44051e-06	0	1
ENSG00000203395	AC015969.1	rs17035364	2	68365364	-220	68592496	C	T	0.974413	0.371612	0.0564874	5.27155e-11	0.344616	0.0570847	1.57082e-09	0.113878	1
ENSG00000203395	AC015969.1	rs6759808	2	68423865	58281	68650997	G	A	0.380338	0.0944755	0.0189467	6.37608e-07	0.0817114	0.0191136	1.91102e-05	0	2
ENSG00000204099	NEU4	rs4073889	2	241741015	-67810	242680430	A	G	0.549381	-0.156534	0.0186861	7.11006e-17	-0.13953	0.0188956	1.53294e-13	-0.076262	2
ENSG00000204099	NEU4	rs35301767	2	241818416	9591	242759744	G	A	0.723762	0.189937	0.0203917	1.84658e-20	0.158078	0.0209203	4.14963e-14	-0.170764	1
ENSG00000204099	NEU4	rs3934497	2	241900417	91592	242842568	C	T	0.888525	-0.219855	0.0288422	2.99421e-14	-0.170049	0.0294641	7.86165e-09	0	3
ENSG00000204104	TRAF3IP1	rs13398676	2	238320731	290	239229372	C	A	0.283252	0.136577	0.0124064	7.65996e-28	0.114649	0.0134897	1.91231e-17	0.370094	1
ENSG00000204104	TRAF3IP1	rs62196673	2	238346086	25645	239254727	G	A	0.74031	0.106213	0.0129972	3.87613e-16	0.0626099	0.0140572	8.43081e-06	0	2
ENSG00000204120	GIGYF2	rs1446308	2	232774599	77300	233639309	T	C	0.646077	-0.0696766	0.00685814	5.33953e-24	-0.0781955	0.00715154	7.92095e-28	0.246399	1
ENSG00000204120	GIGYF2	rs2166440	2	232894445	197146	233759155	C	A	0.832729	0.0196569	0.00888164	0.0269321	0.0443431	0.00916763	1.31866e-06	0	2
ENSG00000204186	ZDBF2	rs1823301	2	206335621	60958	207200345	G	A	0.533457	0.069563	0.00902329	1.53772e-14	0.069563	0.0090797	1.83944e-14	0	1
ENSG00000204217	BMPR2	rs397987373	2	202385729	9402	203250452	GT	G	0.294003	-0.00916888	0.00913602	0.315625	0.104545	0.00990799	4.99482e-26	0.390455	2
ENSG00000204217	BMPR2	rs6435150	2	202422002	45675	203286725	A	G	0.747171	-0.259647	0.00871109	8.87978e-179	-0.241855	0.013131	9.30724e-76	0.652441	1
ENSG00000204217	BMPR2	rs71406978	2	202446656	70329	203311379	A	AT	0.86491	-0.271531	0.0116236	3.33054e-114	-0.107912	0.0161335	2.25218e-11	-0.0117073	3
ENSG00000204217	BMPR2	rs183712893	2	203032043	655716	203896766	C	T	0.987869	-0.294128	0.0384519	2.44277e-14	-0.190497	0.0394116	1.34136e-06	0	4
ENSG00000204262	COL5A2	rs75800136	2	188437565	-787747	189302292	C	G	0.993949	-0.98234	0.114273	1.1092e-17	-0.668077	0.118788	1.86446e-08	-0.0109729	2
ENSG00000204262	COL5A2	rs2271679	2	188994347	-230965	189859073	T	A	0.980577	0.124745	0.0632652	0.0486943	0.317993	0.0658235	1.35848e-06	-0.269227	4
ENSG00000204262	COL5A2	rs4666772	2	189113291	-112021	189978017	C	T	0.0117171	0.966276	0.081333	4.34377e-32	0.992949	0.0884539	3.05257e-29	0.0712875	1
ENSG00000204262	COL5A2	rs62183844	2	189275587	50275	190140313	G	A	0.807651	-0.0889183	0.0225688	8.27178e-05	-0.110174	0.0226622	1.16448e-06	0	3
ENSG00000204406	MBD5	rs1872198	2	147992940	-28071	148750509	T	C	0.501703	-0.12522	0.00918228	1.50822e-41	-0.108156	0.00957185	1.3213e-29	-0.218793	1
ENSG00000204406	MBD5	rs113169118	2	148258836	237825	149016405	T	C	0.823982	0.140682	0.0125371	7.51649e-29	0.109614	0.0130024	3.44855e-17	0	2
ENSG00000204634	TBC1D8	rs11687185	2	101024703	-228163	101641165	G	A	0.775345	0.319156	0.0116186	4.72034e-154	0.282323	0.0131477	2.7714e-102	0.0512684	1
ENSG00000204634	TBC1D8	rs7583411	2	101127059	-125807	101743521	A	G	0.555828	-0.142667	0.0104103	6.19374e-42	-0.0776346	0.0136218	1.20315e-08	0.446854	4
ENSG00000204634	TBC1D8	rs56133022	2	101152814	-100052	101769276	G	C	0.851497	-0.294898	0.0143669	1.08387e-89	-0.16176	0.0172457	6.61535e-21	0.250699	2
ENSG00000204634	TBC1D8	rs1192779	2	101172662	-80204	101789124	T	C	0.268025	-0.167056	0.0115135	1.09237e-46	-0.0781904	0.0141895	3.57952e-08	-0.24318	5
ENSG00000204634	TBC1D8	rs115853903	2	101180232	-72634	101796694	G	A	0.980178	-0.177865	0.0370643	1.64607e-06	-0.246954	0.0384532	1.34307e-10	0	3
ENSG00000204685	STARD7-AS1	rs58751052	2	96079296	-129107	96745044	C	T	0.961555	0.32873	0.0430142	2.57491e-14	0.32873	0.0432678	3.01712e-14	0	1
ENSG00000204792	LINC01291	rs12366	2	74958729	40581	75185856	G	T	0.598679	-0.484126	0.0157937	4.47407e-188	-0.484126	0.0172589	3.89999e-173	0	1
ENSG00000204843	DCTN1	2_73741088_T_TATG	2	73741088	-650999	73968215	T	TATG	0.347956	-0.04601	0.00701871	6.15639e-11	-0.0479092	0.00705205	1.09323e-11	0.0141624	3
ENSG00000204843	DCTN1	rs34215278	2	74372241	-19846	74599368	C	T	0.96914	0.442021	0.0179475	5.57095e-126	0.451437	0.0191006	1.69508e-123	-0.0556732	1
ENSG00000204843	DCTN1	rs3815241	2	74377768	-14319	74604895	T	C	0.927637	0.075393	0.0126207	2.49175e-09	0.0912913	0.0126866	6.20659e-13	0	2
ENSG00000204923	FBXO48	rs116640044	2	68467232	-62	68694364	C	T	0.990972	-1.70892	0.0874057	7.26657e-82	-1.70892	0.0908712	6.75676e-79	0	1
ENSG00000205221	VIT	rs4670616	2	36803353	106663	37030496	C	T	0.286295	-0.682585	0.0157452	<2.23e-308	-0.682585	0.018562	4.95629e-296	0	1
ENSG00000205639	MFSD2B	rs72796106	2	23678492	-331589	23901362	A	C	0.836092	0.132504	0.00768849	1.45009e-64	0.118468	0.0086455	9.76624e-43	0.352441	1
ENSG00000205639	MFSD2B	rs116587446	2	23679993	-330088	23902863	G	T	0.94855	0.0714008	0.013309	8.49503e-08	-0.107948	0.0163061	3.58886e-11	0.118881	3
ENSG00000205639	MFSD2B	rs7594221	2	23889854	-120227	24112724	T	A	0.232487	0.0714701	0.00676474	8.47378e-26	0.0399613	0.0070639	1.53936e-08	0.149097	4
ENSG00000205639	MFSD2B	rs114340515	2	24018699	8618	24241569	A	T	0.920969	0.155557	0.0105575	4.66212e-48	0.155145	0.0127336	3.78853e-34	0	2
ENSG00000205795	CYS1	rs13432355	2	10080703	-241	10220830	G	T	0.864856	0.194098	0.0247766	5.82006e-15	0.234423	0.0258471	1.19465e-19	-0.159997	3
ENSG00000205795	CYS1	rs113746719	2	10085005	4061	10225132	G	A	0.873397	0.260619	0.0253289	1.44196e-24	0.282989	0.0269108	7.30534e-26	-0.0613273	2
ENSG00000205795	CYS1	rs77575941	2	10097737	16793	10237864	T	C	0.985487	0.235341	0.0696369	0.000732065	0.359974	0.0714065	4.62626e-07	0.0511714	6
ENSG00000205795	CYS1	rs4618023	2	10102532	21588	10242659	C	T	0.150629	-0.303089	0.0237658	1.22608e-36	-0.34497	0.0249176	1.37526e-43	0.097664	1
ENSG00000205795	CYS1	rs76723178	2	10120392	39448	10260519	A	G	0.882035	-0.261993	0.0256156	2.68826e-24	-0.20621	0.0272133	3.52169e-14	0.222539	4
ENSG00000205795	CYS1	rs7603436	2	10125685	44741	10265812	G	A	0.251053	0.0626686	0.0199168	0.00166272	0.0986057	0.021305	3.68697e-06	-0.0169552	8
ENSG00000205795	CYS1	rs4669562	2	10268906	187962	10409032	T	C	0.745671	-0.118986	0.0197663	1.88279e-09	-0.106109	0.0199952	1.11603e-07	-0.0658479	5
ENSG00000205795	CYS1	rs56997645	2	10332238	251294	10472364	A	T	0.969539	-0.200722	0.0489606	4.20817e-05	-0.213737	0.0499641	1.88741e-05	0.00925019	9
ENSG00000205795	CYS1	rs143155935	2	11058314	977370	11198440	G	A	0.983004	0.367335	0.0658231	2.53257e-08	0.331154	0.0660895	5.42345e-07	0	7
ENSG00000205837	LINC00487	rs4668507	2	6795842	25531	6935973	T	C	0.397148	-0.163464	0.0155242	1.22457e-25	-0.227006	0.0180137	2.06197e-36	0.483036	1
ENSG00000205837	LINC00487	rs4668508	2	6795954	25643	6936085	G	A	0.743927	0.0635546	0.0176462	0.000319576	0.167216	0.0202831	1.66399e-16	-0.0485452	4
ENSG00000205837	LINC00487	rs2197829	2	6843960	73649	6984091	G	A	0.229278	0.0157445	0.0180255	0.382459	0.0897311	0.0182825	9.19924e-07	0.143928	5
ENSG00000205837	LINC00487	rs78343123	2	6845966	75655	6986097	T	G	0.938897	-0.588897	0.0300851	4.80034e-82	-0.34059	0.0397978	1.14835e-17	0.617818	3
ENSG00000205837	LINC00487	rs72779781	2	6863265	92954	7003396	C	T	0.906638	-0.489352	0.0249145	1.4268e-82	-0.314037	0.0328834	1.29692e-21	0	2
ENSG00000206965	RNU6-5P	rs2358888	2	174560097	2025	175424825	A	T	0.9429	0.243705	0.0370579	5.35418e-11	0.243705	0.0372227	5.86201e-11	0	1
ENSG00000207087	RNU6-242P	rs6718520	2	43098432	6938	43325570	A	G	0.472006	-0.0786507	0.0163034	1.45082e-06	-0.078885	0.0165555	1.88961e-06	0.117004	4
ENSG00000207087	RNU6-242P	rs62135414	2	43143245	51751	43370384	T	C	0.748218	0.0651917	0.0188645	0.00055359	0.118864	0.019363	8.31839e-10	-0.173916	2
ENSG00000207087	RNU6-242P	rs1978647	2	43144221	52727	43371360	G	C	0.89468	0.260992	0.0261515	3.19162e-23	0.274103	0.0269234	2.41405e-24	0.0133175	1
ENSG00000207087	RNU6-242P	rs79571526	2	43313437	221943	43540576	G	A	0.964688	-0.141182	0.0426709	0.000944731	-0.217019	0.0437342	6.96891e-07	-0.186764	3
ENSG00000207087	RNU6-242P	rs2060168	2	43672753	581259	43899892	T	A	0.302056	-0.0703491	0.0176009	6.5171e-05	-0.0757487	0.0179628	2.476e-05	0	5
ENSG00000211460	TSN	rs72834914	2	122025839	288736	122783415	G	A	0.992558	-0.224937	0.0437314	2.80625e-07	-0.224937	0.0438469	2.89661e-07	0	1
ENSG00000211592	IGKC	rs13408853	2	88740696	-116987	89040213	G	T	0.963092	-0.183453	0.0208016	1.60458e-18	-0.183453	0.0209627	2.1067e-18	0	1
ENSG00000211593	IGKJ5	rs10204634	2	88720469	-140136	89019987	C	T	0.9639	-0.218589	0.0385735	1.54263e-08	-0.218589	0.0386954	1.61401e-08	0	1
ENSG00000211594	IGKJ4	rs189506713	2	88710318	-150604	89009836	T	C	0.982094	-0.257607	0.0587378	1.18167e-05	-0.257607	0.0588461	1.19972e-05	0	1
ENSG00000211595	IGKJ3	rs138245657	2	88237880	-623378	88537399	T	C	0.986811	0.276878	0.0667214	3.38788e-05	0.276878	0.0668346	3.43193e-05	0	1
ENSG00000211598	IGKV4-1	rs116357951	2	88498725	-386672	88798243	G	C	0.946752	0.124979	0.0246714	4.22606e-07	0.097131	0.0251742	0.000114151	0.186092	2
ENSG00000211598	IGKV4-1	rs34304470	2	88915445	30048	89214961	G	GC	0.74277	0.086127	0.0126277	1.02381e-11	0.0768682	0.0129131	2.63711e-09	0	1
ENSG00000211611	IGKV6-21	rs10184173	2	89110929	-49437	89410420	A	C	0.919288	-0.200327	0.0310847	1.27717e-10	-0.193033	0.0312571	6.58856e-10	-0.0494087	1
ENSG00000211611	IGKV6-21	rs71247324	2	90136870	976504	90175721	A	G	0.939588	0.180718	0.0357077	4.33133e-07	0.169813	0.0358457	2.16539e-06	0	2
ENSG00000211625	IGKV3D-20	rs555829807	2	89977757	-61091	90016567	C	T	0.985724	0.305872	0.0658693	3.51804e-06	0.311302	0.0660297	2.42221e-06	-0.0215368	1
ENSG00000211625	IGKV3D-20	rs11901621	2	90009066	-29782	90047876	G	A	0.929206	0.113536	0.0303014	0.000181216	0.116599	0.0303503	0.000122152	0	2
ENSG00000211632	IGKV3D-11	rs149459259	2	90019105	-153697	90057915	C	T	0.990935	-0.336342	0.0873367	0.000119172	-0.336342	0.0874596	0.000120215	0	1
ENSG00000212283	SNORD89	rs35637841	2	101245090	-27959	101861552	C	G	0.586167	-0.289861	0.0118917	1.37578e-123	-0.356789	0.0142231	7.2201e-139	-0.473172	1
ENSG00000212283	SNORD89	rs11687939	2	101256168	-16881	101872630	G	A	0.747012	0.0194664	0.0146288	0.183355	-0.168343	0.0165265	2.28413e-24	0.0540901	2
ENSG00000212283	SNORD89	rs141041589	2	101412840	139791	102029302	G	A	0.992362	-0.366326	0.071285	2.87707e-07	-0.319154	0.0716069	8.31043e-06	0	3
ENSG00000212978	AC016747.1	rs78085582	2	61066532	-78437	61293667	T	A	0.978187	-0.365658	0.0556154	5.41071e-11	-0.253856	0.0575963	1.04569e-05	-0.109798	3
ENSG00000212978	AC016747.1	rs1177303	2	61161220	16251	61388355	C	A	0.579661	0.125045	0.0165905	5.74226e-14	0.165798	0.0191664	5.12892e-18	0.460378	1
ENSG00000212978	AC016747.1	rs811372	2	61202433	57464	61429568	T	C	0.511456	-0.0409267	0.0164213	0.0127267	-0.105105	0.0189561	2.94511e-08	0	2
ENSG00000213160	KLHL23;KLHL23	rs145447207	2	169457111	-237377	170313621	A	G	0.924372	-0.362342	0.0344454	1.36349e-25	-0.228838	0.0357909	1.61856e-10	-0.0512605	2
ENSG00000213160	KLHL23;KLHL23	rs116649447	2	169508120	-186368	170364630	C	T	0.962043	0.0555375	0.0481751	0.249041	0.236858	0.0498456	2.01573e-06	-0.01303	3
ENSG00000213160	KLHL23;KLHL23	rs76102134	2	169586078	-108410	170442588	G	C	0.973997	0.0936229	0.0589522	0.112328	0.270829	0.0600468	6.47362e-06	0.174102	4
ENSG00000213160	KLHL23;KLHL23	rs6717665	2	169711369	16881	170567879	A	G	0.562971	-0.318854	0.0181728	8.81284e-67	-0.330304	0.0200958	1.04768e-60	0	1
ENSG00000213626	LBH	rs12714302	2	30224331	-7203	30447197	G	A	0.241829	0.0517375	0.00552833	1.22638e-20	0.0540144	0.0056263	7.96813e-22	0.125464	2
ENSG00000213626	LBH	rs7562727	2	30277797	46263	30500663	A	G	0.505478	-0.042466	0.00478458	9.76298e-19	-0.0354558	0.00490104	4.67842e-13	-0.12526	3
ENSG00000213626	LBH	rs1252643	2	30516906	285372	30739772	A	G	0.754217	0.124918	0.00515992	4.93117e-122	0.118795	0.00550409	2.59546e-103	0	1
ENSG00000213639	PPP1CB	rs56395621	2	28472247	-279393	28695114	C	T	0.83156	0.0277049	0.0106604	0.00938288	0.0511033	0.0107354	1.93342e-06	0.0587062	5
ENSG00000213639	PPP1CB	rs6704973	2	28622053	-129587	28844920	G	T	0.621014	0.104536	0.00790802	3.45812e-39	0.0624296	0.00852061	2.35542e-13	-0.171724	3
ENSG00000213639	PPP1CB	rs34820563	2	28639492	-112148	28862358	C	T	0.883938	-0.092796	0.0118488	5.92398e-15	-0.0725193	0.0121341	2.2801e-09	-0.121438	4
ENSG00000213639	PPP1CB	rs79226661	2	28747135	-4505	28970001	G	A	0.895679	0.0187782	0.0125139	0.133529	-0.166787	0.013657	2.66468e-34	-0.341432	2
ENSG00000213639	PPP1CB	rs13024443	2	28823319	71679	29046185	C	T	0.493209	-0.250704	0.0068551	1.51904e-257	-0.272113	0.00835588	1.26608e-232	0	1
ENSG00000213699	SLC35F6	rs35344721	2	26792273	27989	27015141	G	GC	0.644298	0.130916	0.00800343	1.6221e-58	0.156094	0.00897303	8.86926e-68	0.401407	1
ENSG00000213699	SLC35F6	rs149207345	2	26794674	30390	27017542	A	AT	0.234292	-0.000650237	0.0092592	0.944017	-0.0708923	0.0101005	2.23912e-12	0	2
ENSG00000213901	SLC23A3	rs7593818	2	219174550	4455	220039272	G	C	0.384394	0.381699	0.01359	1.90508e-160	0.305202	0.0160331	8.61878e-81	-0.418278	1
ENSG00000213901	SLC23A3	rs148635664	2	219197951	27856	220062673	C	T	0.840475	-0.427551	0.0190356	3.80903e-106	-0.257955	0.0219472	6.78005e-32	0	2
ENSG00000213963	AC019080.1	rs11688463	2	177277498	-115193	178142226	C	T	0.78095	-0.00285743	0.0209353	0.891441	0.141218	0.0223421	2.60329e-10	-0.349759	3
ENSG00000213963	AC019080.1	rs71410740	2	177278602	-114089	178143330	A	AT	0.688649	0.288445	0.0179677	1.74872e-56	0.340166	0.0196791	6.03707e-67	-0.0396448	1
ENSG00000213963	AC019080.1	rs16865331	2	177527827	135136	178392555	G	A	0.889541	0.307924	0.0271872	2.36055e-29	0.33577	0.0276234	5.37701e-34	0	2
ENSG00000214184	GCC2-AS1	2_108362535_G_GAA	2	108362535	-171661	108978991	G	GAA	0.858333	0.0162089	0.0241902	0.502853	0.11883	0.0252549	2.53587e-06	-0.289431	2
ENSG00000214184	GCC2-AS1	rs10779898	2	108512246	-21950	109128702	G	A	0.611887	0.232542	0.0170856	2.14387e-41	0.257152	0.0181936	2.33712e-45	0	1
ENSG00000214595	EML6	rs72808606	2	54788467	64968	55015604	G	A	0.752416	-0.461613	0.0165103	4.09423e-159	-0.472737	0.0178859	6.08603e-154	-0.075123	1
ENSG00000214595	EML6	rs2968793	2	55057888	334389	55285024	C	T	0.613156	-0.0999005	0.0157025	2.18261e-10	-0.131223	0.0158129	1.05444e-16	0	2
ENSG00000215692	AC114730.1	rs77940364	2	241735388	-110	242674803	G	A	0.690703	-0.267176	0.0199389	3.36223e-40	-0.267176	0.0203074	1.55941e-39	0	1
ENSG00000217702	AC073263.1	rs4429500	2	74118209	-5756	74345336	A	G	0.823323	-0.792409	0.0227915	1.36054e-235	-0.822941	0.0262606	1.44166e-215	-0.236279	1
ENSG00000217702	AC073263.1	rs2462575	2	74124283	318	74351410	A	G	0.775689	0.0575041	0.0231866	0.0131712	-0.11815	0.0238666	7.40444e-07	0	2
ENSG00000218739	CEBPZOS	rs115301233	2	37152754	-43734	37379897	G	A	0.97671	0.0300776	0.0441787	0.496022	0.269958	0.044927	1.8689e-09	-0.0272616	6
ENSG00000218739	CEBPZOS	rs557385604	2	37183105	-13383	37410248	C	T	0.988624	0.684288	0.0628439	2.78268e-27	0.660767	0.0640462	5.90188e-25	0.0879096	3
ENSG00000218739	CEBPZOS	rs10779921	2	37213212	16724	37440355	T	C	0.403596	0.420132	0.0124922	4.18188e-222	0.277725	0.0154919	7.24427e-72	0.0988815	2
ENSG00000218739	CEBPZOS	rs201379313	2	37219851	23363	37446994	AAC	A	0.984527	0.849631	0.0524943	2.3248e-57	0.271738	0.058101	2.91098e-06	-0.0288656	8
ENSG00000218739	CEBPZOS	rs139159885	2	37252822	56334	37479965	A	AAAAC	0.942153	0.105572	0.0286725	0.00023404	0.134098	0.0293098	4.75777e-06	-0.102024	9
ENSG00000218739	CEBPZOS	rs2110963	2	37271966	75478	37499109	G	A	0.878493	0.777163	0.0170711	<2.23e-308	0.574022	0.0263707	4.72209e-105	0.527123	1
ENSG00000218739	CEBPZOS	rs72792837	2	37299235	102747	37526378	G	A	0.961003	0.87902	0.0329815	9.63984e-146	0.266591	0.0421778	2.60455e-10	0.0545188	5
ENSG00000218739	CEBPZOS	rs6717699	2	37335233	138745	37562376	A	C	0.0376623	0.508826	0.0351075	1.37139e-46	0.220947	0.0369783	2.30028e-09	0.0246066	7
ENSG00000218739	CEBPZOS	rs116357370	2	37346299	149811	37573442	A	G	0.981529	0.168068	0.0498918	0.000761546	0.400171	0.0506801	2.87957e-15	0	4
ENSG00000219626	FAM228B	rs59606389	2	24039820	-36706	24262690	G	A	0.948639	0.0816577	0.0241248	0.000718184	0.118239	0.0243538	1.20348e-06	-0.043872	5
ENSG00000219626	FAM228B	rs115893694	2	24047480	-29046	24270350	A	C	0.973746	-0.142007	0.0326411	1.38712e-05	-0.142069	0.0337141	2.50939e-05	-0.0612655	6
ENSG00000219626	FAM228B	rs7606989	2	24096580	20054	24319450	C	T	0.862645	0.167816	0.0147028	8.86725e-30	0.157556	0.0157969	1.98378e-23	-0.0814669	1
ENSG00000219626	FAM228B	rs112305794	2	24151260	74734	24374130	T	C	0.960047	0.0802653	0.0264989	0.00246708	0.141778	0.0269733	1.47042e-07	0.0481892	3
ENSG00000219626	FAM228B	rs141162119	2	24196155	119629	24419024	C	G	0.048083	-0.14825	0.0237476	4.68386e-10	-0.12928	0.0251549	2.75663e-07	0.272267	4
ENSG00000219626	FAM228B	rs12469585	2	24266185	189659	24489054	A	T	0.406456	-0.0884277	0.0103946	2.37688e-17	-0.0639646	0.011784	5.6956e-08	0	2
ENSG00000221823	PPP3R1	rs4671204	2	68127832	-128405	68354964	C	T	0.363696	-0.085766	0.00829134	8.26855e-25	-0.0468675	0.00871266	7.48021e-08	0.232184	3
ENSG00000221823	PPP3R1	rs78665953	2	68241155	-15082	68468287	C	T	0.91672	-0.248631	0.0139064	3.44513e-69	-0.236834	0.0148246	1.8865e-57	-0.0699881	1
ENSG00000221823	PPP3R1	rs2289689	2	68393019	136782	68620151	C	T	0.74354	-0.058042	0.00925014	3.82201e-10	-0.0617132	0.00941869	5.66919e-11	0	2
ENSG00000221944	TIGD1	rs11683262	2	232550011	-546	233414721	C	T	0.798018	-0.188403	0.0133659	3.25293e-44	-0.171862	0.014158	6.57429e-34	-0.269339	1
ENSG00000221944	TIGD1	rs112176330	2	232562943	12386	233427653	CATGTAAG	C	0.769108	0.10181	0.0127976	2.22554e-15	0.0585113	0.0133654	1.19877e-05	0	2
ENSG00000222020	HDAC4-AS1	rs11124196	2	239387730	-13706	240309425	C	T	0.544079	-0.22245	0.0138305	1.09651e-56	-0.118162	0.0165191	8.48918e-13	0.515563	2
ENSG00000222020	HDAC4-AS1	rs870790	2	239394311	-7125	240316006	T	C	0.368034	-0.276232	0.0142537	1.6156e-80	-0.213319	0.0172392	3.6114e-35	0	1
ENSG00000222041	CYTOR	rs116521320	2	86464720	-990061	86691843	C	T	0.971682	-0.161862	0.0330844	1.02997e-06	-0.134774	0.0334025	5.46349e-05	-0.0255998	8
ENSG00000222041	CYTOR	rs185109197	2	86475394	-979387	86702517	A	C	0.991211	-0.382347	0.0597678	1.73855e-10	-0.457588	0.0612923	8.2879e-14	-0.00277489	4
ENSG00000222041	CYTOR	rs11694499	2	86825320	-629461	87052443	T	C	0.990963	0.299983	0.0589685	3.77774e-07	0.271189	0.0593566	4.90518e-06	-0.0815913	7
ENSG00000222041	CYTOR	rs114281517	2	87203973	-250808	87431096	T	C	0.440185	-0.0610198	0.0111049	4.11959e-08	-0.110141	0.0132888	1.14971e-16	-0.539238	3
ENSG00000222041	CYTOR	rs2718557	2	87283745	-171036	87510868	C	T	0.44358	-0.0334925	0.0111056	0.00257686	-0.11189	0.0133313	4.73887e-17	0.159196	2
ENSG00000222041	CYTOR	rs111404726	2	87478791	24010	87778310	T	C	0.886176	0.158824	0.0176636	3.48104e-19	0.200822	0.0183169	5.70643e-28	-0.0509374	1
ENSG00000222041	CYTOR	rs1568016	2	87679445	224664	87978964	A	G	0.897769	-0.108062	0.0182372	3.34109e-09	-0.0975385	0.0183887	1.13135e-07	-0.0140258	6
ENSG00000222041	CYTOR	rs567001776	2	88309186	854405	88608705	T	TA	0.99094	-0.390575	0.0580672	1.95157e-11	-0.394177	0.0589889	2.35344e-11	0	5
ENSG00000222043	AC079305.2	rs34009885	2	177262361	-1998	178127089	A	G	0.679696	0.104225	0.0175242	2.92286e-09	0.104225	0.0175878	3.10474e-09	0	1
ENSG00000223374	AC005104.1	rs34123564	2	241465022	111918	242404437	A	G	0.870269	-0.152125	0.0183104	1.26304e-16	-0.152125	0.0184376	1.5736e-16	0	1
ENSG00000223466	LINC01825	rs72927705	2	195518341	-14604	196383065	G	T	0.809765	1.03598	0.018477	<2.23e-308	1.02071	0.0238623	<2.23e-308	-0.125679	1
ENSG00000223466	LINC01825	rs78720465	2	195546075	13130	196410799	T	C	0.935211	-0.40687	0.0381428	2.919e-26	-0.202326	0.0388948	1.97278e-07	0	2
ENSG00000223642	AC008277.1	rs7563368	2	159600564	214197	160457075	T	C	0.620124	-0.0691845	0.0100765	7.47697e-12	-0.0691845	0.0101256	8.33624e-12	0	1
ENSG00000223725	AC009226.1	rs34735707	2	207231496	-298299	208096220	T	TA	0.710199	-0.122026	0.0168714	5.5118e-13	-0.109952	0.0170618	1.16117e-10	0.110693	2
ENSG00000223725	AC009226.1	rs2551637	2	207527408	-2387	208392132	T	C	0.808651	-0.142411	0.0196537	5.00148e-13	-0.128374	0.019878	1.06014e-10	0	1
ENSG00000223935	LGALSL-DT	rs17739675	2	64267779	-186188	64494913	C	A	0.862172	-0.310823	0.0235362	4.07289e-39	-0.310823	0.0239801	2.01657e-38	0	1
ENSG00000223960	CHROMR	rs56357262	2	178413350	-285	179278077	G	A	0.972516	-0.643897	0.0395418	5.07123e-58	-0.643897	0.0406391	1.54019e-56	0	1
ENSG00000224041	IGKV3D-15	rs2848198	2	89126465	-988373	89425948	G	T	0.924588	-0.156116	0.03103	5.05975e-07	-0.147538	0.0311909	2.24342e-06	-0.0724203	1
ENSG00000224041	IGKV3D-15	rs377522078	2	90104571	-10267	90143413	G	A	0.917929	0.125781	0.0300781	2.94523e-05	0.115502	0.0302097	0.000131661	0	2
ENSG00000224043	CCNT2-AS1	rs12151827	2	134915817	-2893	135673387	T	C	0.800233	-0.303767	0.0218473	4.32862e-43	-0.245775	0.0229272	8.22093e-27	-0.24421	1
ENSG00000224043	CCNT2-AS1	rs145563728	2	134940354	21644	135697924	T	TGAAAAAATTAA	0.795936	0.309851	0.0223158	5.60625e-43	0.250306	0.0234454	1.31667e-26	0	2
ENSG00000224063	AC007319.1	rs12987120	2	187236198	232978	188100925	T	A	0.963662	-0.228411	0.0421104	6.12058e-08	-0.257676	0.0424653	1.29574e-09	-0.101373	3
ENSG00000224063	AC007319.1	rs7572886	2	187508844	505624	188373571	C	T	0.706309	-0.13787	0.0169917	6.21807e-16	-0.13451	0.0173379	8.61863e-15	-0.131567	1
ENSG00000224063	AC007319.1	rs4622677	2	187606544	603324	188471271	A	C	0.844194	0.162828	0.0219181	1.29617e-13	0.138617	0.0222378	4.56522e-10	0	2
ENSG00000224137	LINC01857	rs150624148	2	207480008	-182367	208344732	C	CT	0.984571	-0.264765	0.0595844	9.05546e-06	-0.347837	0.0620872	2.1141e-08	0.152349	3
ENSG00000224137	LINC01857	rs3845812	2	207659476	-2899	208524200	A	G	0.64269	0.408954	0.0142526	7.98078e-167	0.342865	0.0171068	2.34544e-89	0.349696	1
ENSG00000224137	LINC01857	rs2551968	2	207671812	9437	208536536	C	A	0.531803	0.31859	0.0142604	4.31079e-105	0.173478	0.0165281	9.0138e-26	-0.276449	2
ENSG00000224137	LINC01857	rs2911704	2	207679934	17559	208544658	G	A	0.654074	-0.224297	0.015426	7.12769e-47	-0.0761838	0.0168181	5.90173e-06	0	4
ENSG00000224152	AC009506.2	rs78074833	2	159580798	-34498	160437309	G	C	0.0238045	-0.948523	0.0410252	4.95854e-112	-0.724875	0.0437501	1.17684e-61	-0.014724	3
ENSG00000224152	AC009506.2	rs6739551	2	159645041	29745	160501552	A	G	0.0723977	-0.900675	0.0218916	<2.23e-308	-0.68588	0.0261673	1.97303e-151	0.222364	2
ENSG00000224152	AC009506.2	rs10184034	2	159648916	33620	160505427	A	G	0.62141	-0.64365	0.00984767	<2.23e-308	-0.531179	0.0140234	<2.23e-308	0	1
ENSG00000224165	DNAJC27-AS1	rs79482748	2	24855109	-116281	25077978	A	C	0.904721	0.183208	0.0318243	9.12183e-09	0.183208	0.0319292	9.58353e-09	0	1
ENSG00000224177	LINC00570	rs72783452	2	11059238	-332572	11199364	G	C	0.890041	0.0474136	0.0105752	7.5203e-06	0.0455441	0.0105994	1.73234e-05	-0.0238	2
ENSG00000224177	LINC00570	rs112385525	2	11383124	-8686	11523250	C	G	0.899893	-0.0829929	0.0109201	3.55952e-14	-0.0818754	0.0109875	9.21565e-14	0	1
ENSG00000224220	DTNB-AS1	rs13032262	2	25423452	2335	25646321	A	G	0.898903	-0.142069	0.0288593	8.82638e-07	-0.142069	0.0289313	9.08185e-07	0	1
ENSG00000224376	AC017104.1	rs56226724	2	231391063	2087	232255774	A	G	0.913983	-0.38366	0.0274218	1.34347e-43	-0.364397	0.0282192	3.79688e-38	-0.129918	1
ENSG00000224376	AC017104.1	rs4973392	2	231421841	32865	232286552	G	A	0.774829	0.132328	0.0187818	2.11904e-12	0.100548	0.0190392	1.28383e-07	0	2
ENSG00000224789	AC012363.2	rs4849838	2	120236128	19584	120993704	G	A	0.414034	-0.109424	0.0161682	1.46988e-11	-0.109424	0.0162426	1.6189e-11	0	1
ENSG00000224875	EML4-AS1	rs6715862	2	42101435	-68866	42328575	A	G	0.490019	0.267151	0.0185539	5.112e-46	0.301324	0.0200147	3.19447e-51	0.324505	1
ENSG00000224875	EML4-AS1	rs72974949	2	42102139	-68162	42329279	T	A	0.899889	-0.0259732	0.0324648	0.423727	-0.204641	0.0342952	2.41601e-09	-0.0203587	4
ENSG00000224875	EML4-AS1	rs10204145	2	42130902	-39399	42358042	C	T	0.457152	0.0923552	0.0192766	1.7108e-06	0.123882	0.0199867	5.7094e-10	-0.250606	3
ENSG00000224875	EML4-AS1	rs6717854	2	42177681	7380	42404821	A	G	0.566231	0.164866	0.0191438	9.7013e-18	0.207965	0.0199509	1.92925e-25	0	2
ENSG00000225062	CATIP-AS1	rs115989393	2	218242442	-125393	219107165	C	T	0.963069	-0.192206	0.031278	8.66199e-10	-0.132183	0.0314958	2.70671e-05	-0.0706312	3
ENSG00000225062	CATIP-AS1	rs62182118	2	218363915	-3920	219228638	C	T	0.884927	0.429096	0.0172732	5.24839e-128	0.431126	0.018389	1.49215e-121	-0.0522572	1
ENSG00000225062	CATIP-AS1	rs111995121	2	218369857	2022	219234580	T	G	0.974016	0.265414	0.0378711	2.75791e-12	0.305194	0.0381437	1.23235e-15	0	2
ENSG00000225187	AC073283.1	rs6734192	2	47059718	-8104	47286857	C	T	0.936755	0.294308	0.0318302	3.46378e-20	0.238347	0.032387	1.84822e-13	0.130849	2
ENSG00000225187	AC073283.1	rs2916261	2	47060019	-7803	47287158	A	G	0.215991	0.272292	0.018615	2.09792e-47	0.253845	0.01919	6.04609e-40	0	1
ENSG00000225205	AC078883.1	rs13034707	2	172216964	-339632	173081692	T	G	0.162596	-0.0587921	0.0214425	0.00613287	-0.0872796	0.0215453	5.10024e-05	0.0172907	4
ENSG00000225205	AC078883.1	rs13387602	2	172450989	-105607	173315717	A	G	0.888121	0.156031	0.0248385	3.65304e-10	-0.117537	0.0260675	6.51475e-06	0.0443685	3
ENSG00000225205	AC078883.1	rs12995721	2	172514606	-41990	173379334	T	G	0.885011	-0.269646	0.0246373	1.527e-27	-0.120537	0.0254449	2.16728e-06	-0.15302	2
ENSG00000225205	AC078883.1	rs7584089	2	172538172	-18424	173402900	C	T	0.815424	0.807566	0.0163988	<2.23e-308	0.821238	0.0213549	<2.23e-308	0	1
ENSG00000225439	BOLA3-AS1	rs1667619	2	74120449	-27558	74347576	G	T	0.623775	-0.192578	0.0152106	3.83871e-36	-0.129385	0.0165397	5.16903e-15	0.329628	2
ENSG00000225439	BOLA3-AS1	rs78385088	2	74149212	1205	74376339	A	C	0.891842	-0.314549	0.0231904	3.95678e-41	-0.236668	0.0250274	3.18907e-21	-0.136129	1
ENSG00000225439	BOLA3-AS1	rs702462	2	74217304	69297	74444431	A	T	0.586098	0.114461	0.0153157	9.28417e-14	0.0699599	0.0157316	8.70439e-06	0	3
ENSG00000225523	IGKV6D-21	rs111627158	2	89216855	-804712	89516336	C	T	0.93775	0.297079	0.0385332	1.53277e-14	0.289706	0.0388195	8.46277e-14	-0.0198585	1
ENSG00000225523	IGKV6D-21	rs531752607	2	89819383	-202184	89858193	G	A	0.993514	0.402001	0.114244	0.000437679	0.399965	0.114442	0.000474208	-0.02502	3
ENSG00000225523	IGKV6D-21	rs11901621	2	90009066	-12501	90047876	G	A	0.929206	-0.247316	0.0356306	4.42706e-12	-0.233598	0.0358484	7.20762e-11	0	2
ENSG00000225889	AC012368.1	rs116002315	2	63682403	-460836	63909537	C	T	0.994964	0.377253	0.0561285	2.01962e-11	0.246115	0.0589613	2.99072e-05	-0.0126757	6
ENSG00000225889	AC012368.1	rs116202151	2	64117313	-25926	64344447	T	C	0.991436	0.119491	0.0439257	0.0065465	0.202167	0.0441501	4.6703e-06	-0.0319297	5
ENSG00000225889	AC012368.1	rs1898446	2	64218744	75505	64445878	T	C	0.792444	-0.229445	0.00951018	2.94188e-121	-0.111821	0.0111259	9.13771e-24	-0.180875	4
ENSG00000225889	AC012368.1	rs60041537	2	64232363	89124	64459497	T	C	0.875582	0.453421	0.0105725	<2.23e-308	0.253515	0.0230449	3.78327e-28	-0.206597	1
ENSG00000225889	AC012368.1	rs2555426	2	64243051	99812	64470185	G	A	0.735104	0.0574452	0.00920698	4.7863e-10	0.107007	0.0101818	7.79834e-26	-0.225001	3
ENSG00000225889	AC012368.1	rs17739675	2	64267779	124540	64494913	C	A	0.862172	0.443212	0.0101131	<2.23e-308	0.242402	0.0225127	4.90956e-27	-0.00687889	2
ENSG00000225889	AC012368.1	rs547946701	2	64300947	157708	64528081	A	G	0.994259	-0.372618	0.0534955	3.73328e-12	-0.222383	0.0544076	4.36316e-05	0	7
ENSG00000225953	SATB2-AS1	rs17529309	2	199738959	281259	200603682	G	T	0.966043	0.260568	0.0503114	2.32385e-07	0.260568	0.0504521	2.4087e-07	0	1
ENSG00000225963	AC009950.1	rs4381771	2	230166300	44930	231031016	G	A	0.199385	0.113575	0.0134591	4.2435e-17	0.113575	0.0135582	5.43525e-17	0	1
ENSG00000225964	NRIR	rs771167	2	6821011	-19453	6961142	G	A	0.457374	0.148659	0.0121348	5.55905e-34	0.145997	0.0123773	4.11565e-32	-0.0211905	2
ENSG00000225964	NRIR	rs72779777	2	6842096	1632	6982227	C	T	0.981164	-0.417795	0.0445608	1.04491e-20	-0.47053	0.0452565	2.55979e-25	0.100474	3
ENSG00000225964	NRIR	rs2197829	2	6843960	3496	6984091	G	A	0.229278	0.0860182	0.0144888	3.11711e-09	0.128581	0.0148203	4.09737e-18	0.143928	4
ENSG00000225964	NRIR	rs78343123	2	6845966	5502	6986097	T	G	0.938897	-0.454211	0.0243581	6.82783e-75	-0.503828	0.0255069	7.60904e-87	0	1
ENSG00000225979	AC010746.2	rs10931779	2	197302101	-9292	198166825	T	C	0.606865	0.35582	0.0192477	1.10896e-73	0.35582	0.0199301	2.71727e-71	0	1
ENSG00000226124	FTCDNL1	rs17529309	2	199738959	-112214	200603682	G	T	0.966043	0.11535	0.0536496	0.0316011	0.37024	0.0579777	1.7039e-10	-0.237495	2
ENSG00000226124	FTCDNL1	rs2346586	2	199760858	-90315	200625581	T	C	0.357855	0.477328	0.0186559	3.48204e-135	0.470597	0.0210627	1.42234e-110	-0.0394357	1
ENSG00000226124	FTCDNL1	rs2577852	2	199822525	-28648	200687248	C	T	0.310714	-0.224878	0.0200831	9.77837e-29	-0.0998954	0.0246721	5.14551e-05	0.49764	4
ENSG00000226124	FTCDNL1	rs2949006	2	199850665	-508	200715388	T	G	0.188681	-0.362856	0.0237107	1.2952e-51	-0.173653	0.0292933	3.06503e-09	0	3
ENSG00000226125	LINC01907	rs11903702	2	230656106	-44423	231520821	G	T	0.795303	0.0642952	0.0223697	0.00406884	0.0939151	0.0226542	3.38933e-05	-0.0576818	3
ENSG00000226125	LINC01907	rs11684827	2	230699710	-819	231564425	C	A	0.934801	0.396107	0.0365937	5.52405e-27	0.396699	0.0371392	1.24387e-26	-0.0460052	1
ENSG00000226125	LINC01907	rs111678461	2	230738805	38276	231603520	A	G	0.980114	-0.30969	0.0642305	1.47013e-06	-0.317585	0.0651097	1.07335e-06	0	2
ENSG00000226266	AC009961.1	rs12104609	2	159556347	-156088	160412858	C	T	0.976433	0.287747	0.0409858	2.52785e-12	0.250832	0.0412184	1.16178e-09	-0.0347702	2
ENSG00000226266	AC009961.1	rs17813964	2	159743206	30771	160599717	C	G	0.907474	-0.56603	0.0200425	4.59185e-162	-0.561465	0.0216877	8.93427e-148	0	1
ENSG00000226312	CFLAR-AS1	rs145843683	2	200870983	-286840	201735706	T	TTTAA	0.876221	0.0560663	0.0129369	1.49639e-05	0.0567176	0.0129611	1.20881e-05	-0.00650119	1
ENSG00000226312	CFLAR-AS1	rs141647138	2	201402128	244305	202266851	T	C	0.992357	0.203447	0.0493396	3.79845e-05	0.205128	0.0494234	3.31852e-05	-0.00140108	3
ENSG00000226312	CFLAR-AS1	rs77924626	2	201898713	740890	202763436	C	T	0.992326	0.207776	0.0497958	3.06693e-05	0.209286	0.0498842	2.72355e-05	0	2
ENSG00000226321	CROCC2	rs4464265	2	240952382	46052	241891799	T	C	0.374676	0.126323	0.0156087	7.36384e-16	0.0946866	0.0168888	2.06507e-08	0.36687	1
ENSG00000226321	CROCC2	rs13395609	2	240966174	59844	241905591	T	C	0.811283	0.150088	0.0193592	1.09728e-14	0.107116	0.0209356	3.11357e-07	0	2
ENSG00000226383	LINC01876	rs148298993	2	156162926	-92024	157019438	TTTG	T	0.970281	-0.125334	0.054374	0.0212089	-0.282898	0.0548445	2.49346e-07	-0.0568785	4
ENSG00000226383	LINC01876	rs565311937	2	156208757	-46193	157065269	G	GAGGTTGT	0.884475	-0.0531469	0.0284511	0.0618244	-0.312304	0.0313804	2.4666e-23	-0.213528	2
ENSG00000226383	LINC01876	rs146233246	2	156257695	2745	157114207	G	A	0.729675	-0.498591	0.0192067	7.60167e-139	-0.542568	0.0211426	3.08386e-145	-0.0841177	1
ENSG00000226383	LINC01876	rs114117355	2	156357996	103046	157214508	T	C	0.976417	0.402364	0.0591684	1.17624e-11	0.504624	0.06413	3.58151e-15	0	3
ENSG00000226423	AC093642.1	rs148989731	2	241818596	-207580	242759924	C	T	0.988889	0.408928	0.0567829	6.9098e-13	0.294719	0.0586085	4.94057e-07	0.229407	2
ENSG00000226423	AC093642.1	rs28368848	2	241894873	-131303	242837024	C	T	0.823424	0.154917	0.0153108	8.09006e-24	0.136856	0.0158822	6.877e-18	0	1
ENSG00000226479	TMEM185B	rs34626524	2	120005002	-218398	120762578	G	C	0.952251	-0.151076	0.0222223	1.19192e-11	-0.168021	0.0225079	8.33252e-14	0.126369	3
ENSG00000226479	TMEM185B	rs12052328	2	120206730	-16670	120964306	G	A	0.279572	0.0470533	0.0105049	7.67317e-06	0.156828	0.0123817	9.119e-37	0.517696	2
ENSG00000226479	TMEM185B	rs6722943	2	120268025	44625	121025601	C	T	0.305615	-0.11108	0.0101362	1.31099e-27	-0.181246	0.0120128	1.94982e-51	0.0891287	1
ENSG00000226479	TMEM185B	rs72457699	2	120274536	51136	121032112	CAG	C	0.987648	-0.221162	0.0428317	2.52514e-07	-0.199588	0.0431452	3.72874e-06	0	4
ENSG00000226508	LINC01918	rs1594302	2	105001578	-142535	105618036	G	A	0.766949	-0.135475	0.0215379	3.46552e-10	-0.132592	0.021638	8.91188e-10	-0.0313797	1
ENSG00000226508	LINC01918	rs56293692	2	105453199	309086	106069656	A	G	0.342122	0.0854621	0.0189711	6.80481e-06	0.0818551	0.0190187	1.67796e-05	0	2
ENSG00000226791	LINC02611	rs10168498	2	98766074	-9287	99382537	C	T	0.867886	0.144473	0.0228531	2.82817e-10	0.246571	0.0241293	1.63484e-24	-0.137781	2
ENSG00000226791	LINC02611	rs62156469	2	98776719	1358	99393182	T	C	0.889906	0.480519	0.023559	1.24761e-88	0.450581	0.0271333	6.28232e-62	0.433474	1
ENSG00000226791	LINC02611	rs2138082	2	98783166	7805	99399629	G	A	0.600517	0.172452	0.0157751	1.75132e-27	0.100693	0.0183908	4.37086e-08	0	3
ENSG00000226806	LCT-AS1	rs71348715	2	135777840	-42351	136535410	G	T	0.208006	1.05123	0.0187755	<2.23e-308	1.02257	0.024953	<2.23e-308	-0.204687	1
ENSG00000226806	LCT-AS1	rs112994360	2	135829151	8960	136586721	A	G	0.98759	-1.08543	0.0861009	7.484e-36	-0.368041	0.0893621	3.81278e-05	-0.0193314	3
ENSG00000226806	LCT-AS1	rs76496496	2	135985086	164895	136742656	G	A	0.978756	-0.727434	0.0672534	6.02446e-27	-0.630741	0.0681621	2.17158e-20	0	2
ENSG00000226833	AC092164.1	rs150477535	2	28790525	38803	29013391	A	T	0.89348	0.162672	0.0263471	7.21712e-10	0.150918	0.0264634	1.17784e-08	-0.0146076	3
ENSG00000226833	AC092164.1	rs13035494	2	28797982	46260	29020848	T	C	0.994577	-1.64291	0.108662	1.88586e-50	-1.63703	0.111241	5.08303e-49	-0.00385301	1
ENSG00000226833	AC092164.1	rs72784034	2	28804947	53225	29027813	G	C	0.987755	-0.595922	0.0738748	9.12035e-16	-0.587803	0.0744034	2.78409e-15	0	2
ENSG00000226856	THORLNC	rs4848496	2	118171399	-50851	118928975	A	G	0.269239	-0.424131	0.0201346	3.76366e-94	-0.390432	0.0211197	2.64493e-76	0.0720284	1
ENSG00000226856	THORLNC	rs146789202	2	118186225	-36025	118943801	T	A	0.987722	-1.87785	0.0822743	2.25782e-109	-1.64905	0.091133	3.49321e-73	0.302152	2
ENSG00000226856	THORLNC	rs144341085	2	118268328	46078	119025904	C	T	0.987245	-0.943614	0.0829195	1.29624e-29	-0.375257	0.0881251	2.06048e-05	0	3
ENSG00000226963	AC078883.2	rs13021092	2	172414568	-14035	173279296	A	G	0.22279	0.0921275	0.0194604	2.26577e-06	0.0921275	0.0195041	2.31832e-06	0	1
ENSG00000227252	AC012063.1	rs36080956	2	237020239	-65599	237928882	G	A	0.964862	-0.316041	0.0530989	2.84491e-09	-0.316041	0.0532929	3.02441e-09	0	1
ENSG00000227359	AC017074.1	rs140842396	2	113703116	-962	114460693	AT	A	0.70722	-0.401129	0.021405	1.35494e-75	-0.467407	0.0325538	9.49214e-47	-0.324383	1
ENSG00000227359	AC017074.1	rs72833634	2	113709973	5895	114467550	G	A	0.787164	-0.212828	0.0246742	8.63599e-18	-0.346474	0.0352008	7.36357e-23	-0.124188	2
ENSG00000227359	AC017074.1	rs139419659	2	113745716	41638	114503293	GATC	G	0.936867	-0.135891	0.0416621	0.00111529	-0.295212	0.0488053	1.45959e-09	0.192509	3
ENSG00000227359	AC017074.1	rs10209330	2	113783872	79794	114541449	T	C	0.386208	-0.435615	0.019505	4.99296e-105	-0.131603	0.0307542	1.87579e-05	0	4
ENSG00000227403	LINC01806	rs149563855	2	161007838	-236892	161864349	T	G	0.994244	0.400571	0.124611	0.00131535	0.572427	0.125487	5.07595e-06	-0.0104925	8
ENSG00000227403	LINC01806	rs78818053	2	161156692	-88038	162013203	G	A	0.970377	-0.258297	0.0552012	2.96199e-06	-0.705844	0.0562311	3.84901e-36	0.177048	3
ENSG00000227403	LINC01806	rs6432674	2	161168811	-75919	162025322	G	T	0.502037	0.769075	0.0151803	<2.23e-308	0.637566	0.0218279	1.49942e-187	-0.122353	1
ENSG00000227403	LINC01806	rs62194246	2	161252275	7545	162108786	A	G	0.985504	-0.684479	0.0788279	5.2513e-18	-0.480052	0.0808161	2.8493e-09	-0.00433025	6
ENSG00000227403	LINC01806	rs151195391	2	161287081	42351	162143592	G	A	0.92131	-0.487624	0.0351589	6.91664e-43	-0.320578	0.0381558	4.39635e-17	0.119294	5
ENSG00000227403	LINC01806	rs1862953	2	161350294	105564	162206805	A	T	0.117217	0.604639	0.0275757	1.75329e-101	0.436695	0.0313074	3.20798e-44	0.0658379	2
ENSG00000227403	LINC01806	rs4664046	2	161532111	287381	162388621	G	A	0.946845	-0.634212	0.0405314	8.0359e-54	-0.45776	0.0433587	4.68943e-26	-0.0206755	4
ENSG00000227403	LINC01806	rs72870244	2	161578432	333702	162434942	G	A	0.984419	-0.590855	0.0743047	2.29107e-15	-0.443853	0.0759771	5.15976e-09	0	7
ENSG00000227946	AC007383.2	rs537697963	2	205968632	-115973	206833356	C	G	0.994915	0.394984	0.0869175	5.65015e-06	0.378349	0.0871885	1.42845e-05	0.0473057	1
ENSG00000227946	AC007383.2	rs62195405	2	206216471	131866	207081195	A	G	0.431179	0.0557212	0.012807	1.38536e-05	0.0531507	0.0128459	3.51027e-05	0	2
ENSG00000228079	AC012368.2	rs10192104	2	64079509	-8737	64306643	C	A	0.955422	-0.147274	0.0357778	3.91627e-05	-0.150812	0.0358558	2.59858e-05	-0.027041	3
ENSG00000228079	AC012368.2	rs149325112	2	64137569	49323	64364703	A	ATAAGGG	0.988335	-0.462376	0.06885	2.09708e-11	-0.470314	0.0691957	1.06919e-11	0.000294079	1
ENSG00000228079	AC012368.2	rs149307249	2	64196134	107888	64423268	C	A	0.99434	0.492268	0.0969827	4.00883e-07	0.485547	0.0972414	5.93837e-07	0	2
ENSG00000228203	RNF144A-AS1	rs78462906	2	6909889	-8845	7050020	A	C	0.961033	0.423611	0.0497336	2.17338e-17	0.449077	0.0506883	8.03154e-19	-0.142652	1
ENSG00000228203	RNF144A-AS1	rs35611062	2	6918691	-43	7058822	A	G	0.657283	0.0855414	0.0204839	3.0208e-05	0.119607	0.0207716	8.50153e-09	-0.0713438	2
ENSG00000228203	RNF144A-AS1	rs389411	2	7012454	93720	7152585	C	T	0.638312	0.112213	0.0198982	1.808e-08	0.110008	0.0200357	4.00629e-08	0	3
ENSG00000228251	AC012442.2	rs719668	2	112584989	-5807	113342566	C	T	0.266582	0.208364	0.0223095	1.46207e-20	0.202388	0.0225499	2.82965e-19	-0.063347	1
ENSG00000228251	AC012442.2	rs397715477	2	112661503	70707	113419080	A	AT	0.749467	-0.112302	0.0232625	1.42625e-06	-0.0992196	0.0233628	2.16746e-05	0	2
ENSG00000228486	C2orf92	rs372228443	2	96886187	-778030	97551924	C	CA	0.98193	-1.18961	0.0462958	2.94129e-136	-0.510173	0.0675535	4.28207e-14	0.0339902	3
ENSG00000228486	C2orf92	rs12998184	2	97553279	-110938	98169742	A	C	0.336109	0.126886	0.0135775	1.38712e-20	0.144567	0.0137134	5.53024e-26	0.0461599	2
ENSG00000228486	C2orf92	rs142821646	2	97955138	290921	98571601	G	A	0.982039	-1.33801	0.0451318	4.81359e-177	-1.01677	0.0671328	8.09227e-52	0	1
ENSG00000228541	AC093159.1	rs76550564	2	62277601	-185526	62504736	A	C	0.994701	-0.126227	0.117425	0.282449	-0.488144	0.120258	4.92565e-05	0.21313	7
ENSG00000228541	AC093159.1	rs4671419	2	62290657	-172470	62517792	A	T	0.92801	0.453342	0.0323635	1.07207e-43	0.613677	0.0343671	2.57064e-71	-0.123028	2
ENSG00000228541	AC093159.1	rs72803390	2	62297410	-165717	62524545	C	T	0.848498	0.593403	0.0221907	1.22128e-146	0.632499	0.0241963	1.27112e-150	-0.0531785	1
ENSG00000228541	AC093159.1	rs148794452	2	62302275	-160852	62529410	C	T	0.963261	0.150527	0.0457769	0.00101559	0.220356	0.0461868	1.83338e-06	-0.0587726	6
ENSG00000228541	AC093159.1	rs11899341	2	62458346	-4781	62685481	A	G	0.785484	-0.12504	0.0207357	1.7648e-09	-0.124335	0.0215111	7.46907e-09	-0.190339	4
ENSG00000228541	AC093159.1	rs12619762	2	62463991	864	62691126	C	A	0.872363	-0.198059	0.0253101	6.2272e-15	-0.16532	0.0262036	2.80758e-10	-0.0654629	3
ENSG00000228541	AC093159.1	rs11675481	2	62475706	12579	62702841	G	A	0.970219	-0.113782	0.0506227	0.0246457	-0.28221	0.0513875	3.97866e-08	0	5
ENSG00000228590	AC007381.1	rs243090	2	60338844	-100984	60565979	T	C	0.54477	0.132333	0.0155783	2.63992e-17	0.0827799	0.0169991	1.11791e-06	-0.38209	4
ENSG00000228590	AC007381.1	rs13011022	2	60399687	-40141	60626822	G	A	0.596121	-0.172633	0.01578	1.60473e-27	-0.148018	0.0175169	2.91254e-17	-0.0736364	1
ENSG00000228590	AC007381.1	rs144430673	2	60412258	-27570	60639393	G	A	0.992986	0.762198	0.0910832	7.65887e-17	0.698927	0.0919759	2.98361e-14	-0.0307169	2
ENSG00000228590	AC007381.1	rs55806693	2	60416433	-23395	60643568	T	C	0.800233	0.0563922	0.019246	0.00340533	0.105854	0.0196288	6.93779e-08	0	3
ENSG00000228784	LINC00954	rs7566500	2	19864749	-4111	20064510	A	C	0.277318	0.320172	0.010408	2.77749e-189	0.360491	0.0125258	3.83604e-182	0.298035	1
ENSG00000228784	LINC00954	rs62109386	2	19870099	1239	20069860	G	A	0.780532	-0.101166	0.0123606	3.49825e-16	-0.23362	0.0153725	3.69067e-52	-0.193928	2
ENSG00000228784	LINC00954	rs111808713	2	19876052	7192	20075813	A	AG	0.89588	0.303634	0.0162728	5.56207e-75	0.152623	0.0178645	1.30356e-17	-0.0653461	3
ENSG00000228784	LINC00954	rs78676784	2	19879745	10885	20079506	A	G	0.971323	-0.212889	0.030265	2.29707e-12	-0.253487	0.0348269	3.37578e-13	-0.048759	5
ENSG00000228784	LINC00954	rs4468781	2	19883130	14270	20082891	T	C	0.918635	0.0309394	0.0191372	0.106008	0.157049	0.0212839	1.59786e-13	-0.0593972	4
ENSG00000228784	LINC00954	rs10204428	2	19884372	15512	20084133	A	G	0.91865	-0.200741	0.0186594	1.11686e-26	-0.0979751	0.0192753	3.71669e-07	-0.075201	7
ENSG00000228784	LINC00954	rs7587014	2	19919769	50909	20119530	C	A	0.901512	-0.0489322	0.0169533	0.00391613	0.110933	0.020011	2.96258e-08	0	6
ENSG00000228857	AC104653.1	rs71392587	2	113839610	-3746	114597187	CT	C	0.301946	-0.302238	0.0162645	2.09428e-74	-0.362376	0.0178134	5.37044e-92	-0.336946	1
ENSG00000228857	AC104653.1	rs149492801	2	113912917	69561	114670494	GACCTTGATTGTGTATTATTTC	G	0.953132	-0.143796	0.0374892	0.000126889	-0.409019	0.0397439	7.70751e-25	0	2
ENSG00000229056	HECW2-AS1	rs75699324	2	196115875	-144149	196980599	TA	T	0.605455	-0.078522	0.0165535	2.16329e-06	-0.0782122	0.0166029	2.46808e-06	0.026814	3
ENSG00000229056	HECW2-AS1	rs9789759	2	196255026	-4998	197119750	G	A	0.739512	0.115992	0.0187014	6.04831e-10	0.111911	0.0188066	2.67117e-09	0.047081	2
ENSG00000229056	HECW2-AS1	rs10931737	2	196277548	17524	197142272	T	C	0.202134	0.156675	0.0199316	4.71677e-15	0.148934	0.0200881	1.22523e-13	0	1
ENSG00000229127	KANSL1L-AS1	rs12470144	2	210048343	17771	210913067	A	G	0.641975	0.0770815	0.0150721	3.27794e-07	0.0770815	0.0151125	3.38729e-07	0	1
ENSG00000229267	SNHG31	rs34732883	2	214809647	-534	215674371	C	T	0.369575	-0.55277	0.0152529	1.84007e-253	-0.58208	0.0183463	6.5077e-221	0.00477608	1
ENSG00000229267	SNHG31	rs111985420	2	214929165	118984	215793889	T	A	0.962812	-0.218675	0.0434592	5.04433e-07	-0.185382	0.0439273	2.44091e-05	-0.119207	3
ENSG00000229267	SNHG31	rs4672740	2	214961228	151047	215825952	C	T	0.61505	-0.097612	0.0170207	1.03753e-08	0.08733	0.0182813	1.77917e-06	0	2
ENSG00000229321	AC008269.1	rs7593300	2	206222088	-576237	207086812	G	A	0.535863	-0.0897159	0.0197609	5.76574e-06	-0.0897159	0.0198022	5.88163e-06	0	1
ENSG00000229337	AC079305.4	rs62173678	2	177148012	-64650	178012740	C	T	0.87713	0.221173	0.0228085	5.01868e-22	0.10907	0.023359	3.02222e-06	0.0984097	3
ENSG00000229337	AC079305.4	rs6433653	2	177187775	-24887	178052503	G	A	0.0749841	0.688117	0.0270398	7.60569e-134	0.299548	0.0348202	7.7857e-18	0.565526	2
ENSG00000229337	AC079305.4	rs2588881	2	177223416	10754	178088144	A	C	0.183922	0.578525	0.0174618	3.02369e-216	0.450999	0.0235907	1.80045e-81	0	1
ENSG00000229647	MYOSLID	rs146214308	2	207138844	-27276	208003568	T	C	0.994037	-0.542763	0.0927201	5.13594e-09	-0.455142	0.093551	1.14353e-06	-0.0203101	3
ENSG00000229647	MYOSLID	rs10490476	2	207163362	-2758	208028086	T	C	0.830563	0.112434	0.019155	4.66911e-09	0.0857431	0.0194825	1.07731e-05	-0.162142	4
ENSG00000229647	MYOSLID	rs13385352	2	207237781	71661	208102505	T	C	0.717788	-0.132657	0.0159846	1.36183e-16	-0.119227	0.0164288	3.95186e-13	0.0604693	1
ENSG00000229647	MYOSLID	rs17807543	2	207311288	145168	208176012	C	G	0.951292	0.219184	0.0345223	2.37352e-10	0.229749	0.0347498	3.80377e-11	0	2
ENSG00000229692	SOS1-IT1	rs11885115	2	38875912	-117945	39103053	G	A	0.882528	-0.150142	0.0284873	1.42222e-07	-0.116915	0.0287706	4.83052e-05	-0.0979733	3
ENSG00000229692	SOS1-IT1	rs59732351	2	39109840	115983	39336981	C	T	0.932144	0.340756	0.035793	2.70194e-21	0.333683	0.0363459	4.28125e-20	-0.0481361	1
ENSG00000229692	SOS1-IT1	rs76320901	2	39236168	242311	39463309	A	C	0.955098	0.18024	0.044473	5.14391e-05	0.188123	0.0447018	2.57184e-05	0	2
ENSG00000229727	AC013460.1	rs6740562	2	6413050	-970177	6553182	G	A	0.307232	-0.0788236	0.0189634	3.28813e-05	-0.0799304	0.018997	2.5817e-05	0.00467456	3
ENSG00000229727	AC013460.1	rs58547198	2	7434139	50912	7574270	G	T	0.941284	0.228996	0.0367776	5.19077e-10	0.213651	0.0370265	7.91747e-09	0.0760618	2
ENSG00000229727	AC013460.1	rs1439966	2	7493663	110436	7633794	G	A	0.624889	0.114702	0.0182558	3.62454e-10	0.107226	0.0183842	5.45985e-09	0	1
ENSG00000229941	AC012499.1	rs73977687	2	177641502	-11917	178506230	G	A	0.99364	0.494884	0.108505	5.22438e-06	0.4396	0.108759	5.30023e-05	0.0265547	3
ENSG00000229941	AC012499.1	rs13000926	2	177648504	-4915	178513232	C	G	0.169609	0.249512	0.0232008	1.16096e-26	0.318048	0.0236433	3e-41	0.118378	2
ENSG00000229941	AC012499.1	rs5025339	2	177649542	-3877	178514270	A	C	0.932564	-0.859327	0.0332178	5.8122e-138	-0.914806	0.0357071	9.20238e-145	0	1
ENSG00000230002	ALMS1-IT1	rs780392	2	73476584	19820	73703711	T	G	0.0628964	-0.271184	0.0380502	1.18388e-12	-0.215348	0.0386757	2.57627e-08	-0.152872	2
ENSG00000230002	ALMS1-IT1	rs11292002	2	73573851	117087	73800978	GT	G	0.227996	0.242572	0.0224772	7.80597e-27	0.223522	0.0230155	2.68515e-22	0	1
ENSG00000230385	AC012507.1	rs60237566	2	230877996	-30856	231742711	T	G	0.774162	-0.0946548	0.0171976	3.91393e-08	-0.096607	0.0172532	2.15152e-08	0.0136809	2
ENSG00000230385	AC012507.1	rs34006254	2	230909292	440	231774007	C	G	0.930714	0.232843	0.0278613	8.39107e-17	0.234967	0.0280641	5.64163e-17	0	1
ENSG00000230587	LINC02580	rs62137543	2	43088477	-44005	43315615	C	G	0.725183	-0.12934	0.0188234	7.20565e-12	-0.114307	0.0203868	2.05975e-08	-0.155348	6
ENSG00000230587	LINC02580	rs73925917	2	43107613	-24869	43334752	C	T	0.909829	-0.175515	0.0298003	4.14157e-09	-0.190984	0.0306973	4.92345e-10	-0.160612	4
ENSG00000230587	LINC02580	rs17333759	2	43128762	-3720	43355901	C	A	0.77448	-0.245518	0.0200519	6.0006e-34	-0.17575	0.0221416	2.06249e-15	-0.116273	3
ENSG00000230587	LINC02580	rs62135413	2	43139735	7253	43366874	T	C	0.644107	0.384161	0.0168005	9.56692e-110	0.30354	0.0200278	6.9181e-52	0.443115	1
ENSG00000230587	LINC02580	rs1978647	2	43144221	11739	43371360	G	C	0.89468	0.500641	0.0265693	2.23639e-76	0.268799	0.031022	4.52342e-18	0.152255	2
ENSG00000230587	LINC02580	rs77160973	2	43225654	93172	43452793	C	G	0.939349	0.00301312	0.0347729	0.930952	-0.204666	0.0358132	1.09813e-08	-0.149137	5
ENSG00000230587	LINC02580	rs1158003	2	43673859	541377	43900998	T	C	0.289128	-0.0874224	0.018384	2.04104e-06	-0.0796683	0.0186496	1.9386e-05	0	7
ENSG00000230606	AC092683.1	rs140729730	2	97213425	-220102	97879162	G	C	0.10152	0.789074	0.0268753	5.93576e-174	0.251563	0.0340095	1.39473e-13	0.032148	3
ENSG00000230606	AC092683.1	rs10206773	2	97224431	-209096	97890168	G	A	0.901146	-0.987113	0.0253614	4.91569e-287	-0.449274	0.0337579	2.06032e-40	-0.453131	2
ENSG00000230606	AC092683.1	rs12993250	2	97559249	125722	98175712	C	T	0.333157	0.953597	0.0119566	<2.23e-308	0.780521	0.0234809	2.78211e-242	0.199255	1
ENSG00000230606	AC092683.1	rs35505243	2	97646864	213337	98263327	A	AT	0.918255	0.173476	0.0316125	4.29185e-08	-0.15988	0.0323205	7.54809e-07	0	4
ENSG00000230747	AC021188.1	rs112111051	2	96320054	-1677	96985792	CT	C	0.666265	0.0953619	0.0185812	2.98123e-07	0.0953619	0.0186319	3.08473e-07	0	1
ENSG00000230773	AC092650.1	rs6749337	2	47943921	-370303	48171060	A	T	0.35522	-0.0746843	0.0171847	1.41625e-05	-0.0746843	0.0172179	1.44055e-05	0	1
ENSG00000230918	DPP4-DT	rs78029508	2	161951949	-121307	162808459	C	T	0.988236	-0.464192	0.081638	1.38034e-08	-0.440551	0.0820555	7.92045e-08	0.0626224	1
ENSG00000230918	DPP4-DT	rs6733162	2	162056988	-16268	162913498	G	C	0.372596	-0.0951537	0.0187284	3.90746e-07	-0.0890015	0.0188142	2.23925e-06	0	2
ENSG00000230923	LINC00309	rs2901647	2	64190963	-14522	64418097	G	C	0.400623	-0.0873224	0.0151949	9.67462e-09	-0.130423	0.0163932	1.77788e-15	0.370426	1
ENSG00000230923	LINC00309	rs2555426	2	64243051	37566	64470185	G	A	0.735104	0.0775928	0.0170269	5.32039e-06	0.131242	0.0183468	8.4669e-13	0	2
ENSG00000231312	MAP4K3-DT	rs71937456	2	39495763	59233	39722904	TACTC	T	0.624946	0.255694	0.0161136	2.92193e-55	0.255694	0.0165483	7.38586e-54	0	1
ENSG00000231621	ANKRD44-AS1	rs2579411	2	197191959	-6032	198056683	T	C	0.722924	0.0475515	0.0171193	0.00549729	-0.0805411	0.0172765	3.13335e-06	-0.131565	2
ENSG00000231621	ANKRD44-AS1	rs10931780	2	197310573	112582	198175297	G	C	0.609769	-0.883878	0.00892973	<2.23e-308	-0.893274	0.0155827	<2.23e-308	0	1
ENSG00000231636	AGBL5-AS1	rs76378576	2	26709327	-340937	26932195	G	C	0.98737	0.380519	0.0828818	4.5257e-06	0.369548	0.0832072	8.94157e-06	0.0556441	2
ENSG00000231636	AGBL5-AS1	rs10204353	2	26790395	-259869	27013263	T	C	0.233133	0.106329	0.0218487	1.1729e-06	0.0872143	0.0220704	7.76158e-05	0.112077	3
ENSG00000231636	AGBL5-AS1	rs142749390	2	27050773	509	27273641	GC	G	0.956655	0.270132	0.0442701	1.13338e-09	0.253841	0.0447118	1.36852e-08	0	1
ENSG00000231672	DIRC3	rs10189182	2	217772713	16120	218637436	C	A	0.460026	-0.260745	0.0184879	2.92796e-44	-0.195243	0.0192932	4.51197e-24	0.207433	2
ENSG00000231672	DIRC3	rs112132937	2	217789777	33184	218654500	C	G	0.948346	-0.799871	0.0403054	3.4398e-84	-0.711076	0.0428689	8.62359e-62	0	1
ENSG00000231682	LINC01891	rs13428882	2	234445704	-8891	235354348	C	T	0.39428	0.455834	0.0118488	2.66057e-281	0.444764	0.0137648	4.80051e-229	0.159279	1
ENSG00000231682	LINC01891	rs11883650	2	234462182	7587	235370826	C	T	0.720553	0.153719	0.0147163	2.92253e-25	0.0765678	0.0150774	3.80776e-07	0	2
ENSG00000231826	LINC01819	rs7561594	2	42985651	-55011	43212791	A	G	0.593484	0.118372	0.0157516	6.79272e-14	0.0966639	0.016404	3.79899e-09	0.120582	4
ENSG00000231826	LINC01819	rs35771142	2	43053464	12802	43280602	C	T	0.913616	-0.188777	0.0273839	6.16479e-12	-0.231041	0.0279018	1.22644e-16	-0.0703836	1
ENSG00000231826	LINC01819	rs114654149	2	43075615	34953	43302753	C	T	0.937084	-0.177686	0.0323563	4.1973e-08	-0.16054	0.0332842	1.41192e-06	-0.0905203	7
ENSG00000231826	LINC01819	rs68116107	2	43091268	50606	43318406	A	G	0.863606	-0.128843	0.0229787	2.17739e-08	-0.150708	0.0233066	1.00423e-10	-0.00821056	3
ENSG00000231826	LINC01819	rs6712537	2	43116474	75812	43343613	A	G	0.728857	0.142809	0.0177978	1.28596e-15	0.0837097	0.0184142	5.46906e-06	-0.0725912	9
ENSG00000231826	LINC01819	rs7368883	2	43151581	110919	43378720	A	G	0.358958	-0.102891	0.0161868	2.26215e-10	-0.0862366	0.0165144	1.77086e-07	-0.0643918	6
ENSG00000231826	LINC01819	rs77160973	2	43225654	184992	43452793	C	G	0.939349	-0.255993	0.0317889	1.01902e-15	-0.185513	0.0340002	4.86368e-08	-0.0398078	5
ENSG00000231826	LINC01819	rs115704916	2	43242784	202122	43469923	C	T	0.979118	0.245747	0.0542268	5.99438e-06	0.263476	0.0560651	2.60843e-06	-0.0438444	8
ENSG00000231826	LINC01819	rs35835592	2	43372511	331849	43599650	T	TG	0.979001	-0.232771	0.0539428	1.62824e-05	-0.242596	0.054692	9.17861e-06	-0.101876	10
ENSG00000231826	LINC01819	rs6743581	2	43389671	349009	43616810	T	C	0.664042	-0.13401	0.0164452	4.67906e-16	-0.121663	0.0179478	1.21221e-11	0	2
ENSG00000231890	DARS-AS1	rs140910071	2	135939898	-45278	136697468	G	C	0.873754	0.609958	0.0272862	3.29394e-105	0.606043	0.0287113	6.69455e-99	-0.0284001	1
ENSG00000231890	DARS-AS1	rs7419709	2	136018811	33635	136776381	A	G	0.985307	-0.42806	0.0789418	6.1764e-08	-0.380598	0.0792121	1.5491e-06	0	2
ENSG00000232046	LINC01798	rs62144050	2	66497930	-76100	66725062	T	C	0.720123	-0.238314	0.0201131	6.28119e-32	-0.238314	0.0204295	1.92026e-31	0	1
ENSG00000232125	DYTN	rs13032004	2	206692425	-25971	207557149	C	G	0.917451	0.278394	0.0278739	2.95962e-23	0.171935	0.0317915	6.36591e-08	0.478892	2
ENSG00000232125	DYTN	rs12993580	2	206698917	-19479	207563641	G	A	0.735975	0.198952	0.0178858	2.19776e-28	0.147548	0.0204645	5.59712e-13	0	1
ENSG00000232485	AC098820.2	rs6743777	2	216485994	-12767	217350717	C	T	0.685209	-0.184231	0.021224	5.38443e-18	-0.184231	0.0213871	7.04945e-18	0	1
ENSG00000232504	ST3GAL5-AS1	rs202006559	2	85841027	-48124	86068150	T	TA	0.794775	0.187673	0.0240715	7.80477e-15	0.187673	0.0242281	9.47679e-15	0	1
ENSG00000232613	LINC02576	rs34765530	2	65040780	10053	65267914	T	G	0.979272	0.467801	0.0610647	2.236e-14	0.40311	0.0627463	1.3235e-10	0.207896	1
ENSG00000232613	LINC02576	rs397963136	2	65054752	24025	65281886	T	TC	0.720458	0.129132	0.0197789	7.34167e-11	0.102527	0.0202936	4.36853e-07	0	2
ENSG00000232788	ITGA6-AS1	rs73024854	2	172340521	-125501	173205249	C	G	0.911895	0.0630771	0.0319736	0.0485791	0.184451	0.0321964	1.01065e-08	0.0109063	4
ENSG00000232788	ITGA6-AS1	rs201794789	2	172505731	39709	173370459	TTTTTC	T	0.983774	0.49383	0.0708873	3.70702e-12	0.757901	0.0716894	4.01791e-26	-0.0921188	2
ENSG00000232788	ITGA6-AS1	rs1574257	2	172508462	42440	173373190	A	G	0.77384	0.75687	0.0183258	<2.23e-308	0.956874	0.0264967	1.41743e-285	0.44061	1
ENSG00000232788	ITGA6-AS1	rs78534109	2	172509696	43674	173374424	C	G	0.944762	0.309728	0.0390778	2.81403e-15	-0.429821	0.044687	6.68098e-22	-0.00943746	3
ENSG00000232788	ITGA6-AS1	rs74747026	2	172587626	121604	173452354	G	T	0.960363	0.430426	0.0460578	1.38728e-20	-0.284744	0.0510105	2.37682e-08	-0.0715317	5
ENSG00000232788	ITGA6-AS1	rs72896367	2	172692795	226773	173557523	C	T	0.902757	-0.0734409	0.0302337	0.0151737	0.13534	0.030762	1.08464e-05	0	6
ENSG00000232931	LINC00342	rs4062989	2	95815323	-19680	96481071	G	A	0.685335	-0.179386	0.00618477	3.90571e-170	-0.184113	0.00698185	3.00988e-153	0.152436	1
ENSG00000232931	LINC00342	rs542598393	2	95902742	67739	96568490	C	G	0.987381	0.0017213	0.0278972	0.950803	0.116348	0.0282238	3.75048e-05	-0.026292	4
ENSG00000232931	LINC00342	rs201020567	2	95966336	131333	96632084	AT	A	0.933811	-0.0240931	0.012516	0.0542918	-0.0764146	0.0127616	2.12623e-09	-0.0633084	3
ENSG00000232931	LINC00342	rs151196928	2	96082306	247303	96748054	A	G	0.95511	0.167271	0.014851	4.73187e-29	0.103332	0.0152679	1.3066e-11	0	2
ENSG00000232973	CYP1B1-AS1	rs62134018	2	37945021	-128426	38172164	G	A	0.941961	-0.147413	0.0364605	5.36098e-05	-0.160287	0.0371559	1.60391e-05	-0.127369	7
ENSG00000232973	CYP1B1-AS1	rs336034	2	38035970	-37477	38263113	G	A	0.766689	0.16565	0.0202176	3.25421e-16	0.0962269	0.0215853	8.27319e-06	-0.126154	6
ENSG00000232973	CYP1B1-AS1	rs17412829	2	38120895	47448	38348037	C	A	0.925603	-0.150076	0.0321826	3.1996e-06	-0.189148	0.0333329	1.39075e-08	-0.110418	5
ENSG00000232973	CYP1B1-AS1	rs72791133	2	38127968	54521	38355110	G	A	0.876843	-0.4989	0.0251882	6.94108e-84	-0.501804	0.0274685	1.47884e-74	-0.0998499	1
ENSG00000232973	CYP1B1-AS1	rs6751231	2	38153090	79643	38380232	T	C	0.944433	0.645236	0.0364736	7.99681e-68	0.44547	0.0411695	2.75546e-27	0.352069	2
ENSG00000232973	CYP1B1-AS1	rs72415378	2	38155394	81947	38382536	GT	G	0.979592	0.69067	0.0592898	6.22825e-31	0.495997	0.0644338	1.38446e-14	-0.0254823	4
ENSG00000232973	CYP1B1-AS1	rs6544141	2	38259428	185981	38486570	T	C	0.888747	-0.22194	0.0267058	1.23779e-16	-0.235509	0.0275347	1.19762e-17	0	3
ENSG00000233230	AC079807.1	rs141611398	2	47977341	71663	48204480	G	T	0.993555	-0.418075	0.0883847	2.30987e-06	-0.412643	0.0886389	3.23461e-06	-0.0111395	2
ENSG00000233230	AC079807.1	rs201337000	2	48077979	172301	48305118	T	TA	0.994986	-0.608753	0.0997258	1.11691e-09	-0.705948	0.102604	5.97213e-12	-0.00695744	1
ENSG00000233230	AC079807.1	rs71407507	2	48388840	483162	48615979	C	T	0.893171	0.098862	0.0231824	2.04303e-05	0.0958184	0.0232417	3.74458e-05	-0.0168528	4
ENSG00000233230	AC079807.1	rs185689663	2	48602109	696431	48829248	C	G	0.991626	0.210848	0.0775936	0.00660531	0.335873	0.0795877	2.44125e-05	0	3
ENSG00000233296	TMEM18-DT	rs13002433	2	673562	-3624	673562	C	T	0.149312	0.182752	0.0267294	9.12839e-12	0.285026	0.0271302	8.11837e-26	0.143597	2
ENSG00000233296	TMEM18-DT	rs73153267	2	676782	-404	676782	C	A	0.890169	-0.767196	0.0278355	5.30178e-155	-0.811811	0.0302407	9.66566e-159	0	1
ENSG00000233392	AC104809.2	rs4675789	2	240936064	-31387	241875481	A	G	0.628663	-0.0950664	0.00988186	1.04521e-21	-0.0909487	0.0100191	1.11058e-19	-0.0887973	1
ENSG00000233392	AC104809.2	rs147136556	2	240962445	-5006	241901862	C	T	0.989823	0.262808	0.0479649	4.49907e-08	0.223931	0.0483066	3.5586e-06	0	2
ENSG00000233608	TWIST2	rs11278159	2	238413709	-434323	239322350	AAGTTGC	A	0.45097	-0.136493	0.0188602	5.33632e-13	-0.0824459	0.0190424	1.49384e-05	0.0528467	7
ENSG00000233608	TWIST2	rs143200775	2	238855375	7343	239764016	T	C	0.994528	-0.910895	0.130071	2.86362e-12	-0.769204	0.135355	1.3247e-08	0.204689	6
ENSG00000233608	TWIST2	rs74000310	2	238890847	42815	239799488	G	T	0.945367	-1.05361	0.0385215	7.70331e-153	-0.389098	0.0512039	2.98444e-14	0.533769	4
ENSG00000233608	TWIST2	rs3935424	2	238911293	63261	239832989	G	A	0.928769	-1.30797	0.0314247	<2.23e-308	-1.25251	0.0442745	4.63639e-176	0.230675	1
ENSG00000233608	TWIST2	rs6719367	2	238912831	64799	239834527	T	G	0.994992	-0.0987825	0.135384	0.465643	1.27222	0.141327	2.21766e-19	-0.0347074	3
ENSG00000233608	TWIST2	rs4852033	2	238948201	100169	239869897	G	A	0.695081	-0.106608	0.0205197	2.13048e-07	-0.229134	0.0218269	8.84452e-26	0.30887	2
ENSG00000233608	TWIST2	rs149564461	2	238959320	111288	239881016	G	GAAAC	0.174093	-0.0186714	0.0252194	0.459121	0.162266	0.0267543	1.319e-09	0	5
ENSG00000233654	AC108047.1	rs12622496	2	190534287	-568	191399013	T	C	0.754221	0.0210765	0.0227685	0.354657	0.117246	0.0235318	6.27849e-07	-0.255028	2
ENSG00000233654	AC108047.1	rs7560045	2	190564233	29378	191428959	C	T	0.804254	0.384384	0.0242879	5.50762e-55	0.416831	0.0257721	7.72859e-59	0	1
ENSG00000233718	MYCNOS	rs4668973	2	15759400	-182849	15899524	A	G	0.547803	0.176162	0.0167994	1.91983e-25	0.176162	0.0169975	3.6156e-25	0	1
ENSG00000233806	LINC01237	rs28605921	2	241771949	-109414	242711364	A	G	0.50934	-0.154254	0.0166222	2.53795e-20	-0.0864155	0.017126	4.51477e-07	-0.0750799	6
ENSG00000233806	LINC01237	rs148989731	2	241818596	-62767	242759924	C	T	0.988889	0.499557	0.0813215	8.775e-10	0.436781	0.0862289	4.07626e-07	0.0750445	5
ENSG00000233806	LINC01237	rs34071956	2	241875587	-5776	242817738	C	CAGAG	0.348906	0.54223	0.0157807	1.00199e-230	0.279655	0.0240827	3.57032e-31	0.675931	2
ENSG00000233806	LINC01237	rs7419910	2	241905634	24271	242847785	T	G	0.489264	0.542179	0.0152969	9.60919e-244	0.329552	0.0244007	1.44413e-41	-0.0641015	1
ENSG00000233806	LINC01237	rs112789905	2	241913507	32144	242855658	C	T	0.992074	0.556694	0.0943674	3.9115e-09	0.420767	0.09826	1.8507e-05	-0.0291385	7
ENSG00000233806	LINC01237	rs10191048	2	241917611	36248	242859762	T	A	0.885002	0.475928	0.0258164	2.68562e-73	0.170306	0.0286449	2.75711e-09	-0.0680978	4
ENSG00000233806	LINC01237	rs78130153	2	241965613	84250	242907764	T	C	0.981824	-0.454058	0.0628321	5.76466e-13	-0.389214	0.0633565	8.08626e-10	0	3
ENSG00000233850	AC103563.7	rs2279785	2	95024513	-2196	95690258	G	C	0.943767	-0.186834	0.0250841	1.12106e-13	-0.106885	0.0267579	6.48257e-05	-0.33918	3
ENSG00000233850	AC103563.7	rs9989786	2	95301998	275289	95967746	A	G	0.244769	0.149146	0.0130521	7.65772e-30	0.131338	0.0140212	7.45678e-21	0.0145418	1
ENSG00000233850	AC103563.7	rs145556366	2	95933180	906471	96598928	A	G	0.959059	-0.109333	0.0286893	0.000140233	-0.117248	0.0287438	4.52163e-05	0	2
ENSG00000234028	EIF2AK3-DT	rs34258317	2	88625336	-2203	88924854	C	T	0.716773	-0.20087	0.0186373	9.06205e-27	-0.225451	0.0191817	6.77661e-32	0.181773	1
ENSG00000234028	EIF2AK3-DT	rs144057685	2	88627475	-64	88926993	T	C	0.988154	0.392909	0.0782633	5.35102e-07	0.563176	0.079789	1.68533e-12	0	2
ENSG00000234072	AC074117.1	rs11409868	2	27362518	6272	27585385	T	TA	0.614928	0.217632	0.013229	3.78211e-59	0.2125	0.0136513	1.23269e-54	-0.0825214	1
ENSG00000234072	AC074117.1	rs192857321	2	27643059	286813	27865926	C	T	0.989588	-0.381339	0.0646625	3.95519e-09	-0.298118	0.0651132	4.68412e-06	0	2
ENSG00000234171	RNASEH1-AS1	rs115525903	2	3560435	1961	3608025	G	A	0.959346	0.273248	0.0420685	9.15466e-11	0.448836	0.0434266	4.86866e-25	-0.138055	2
ENSG00000234171	RNASEH1-AS1	rs12629	2	3561474	3000	3609064	G	A	0.706577	0.72171	0.0151315	<2.23e-308	0.684566	0.0206015	4.1077e-242	0.296409	1
ENSG00000234171	RNASEH1-AS1	rs6542658	2	3568232	9758	3615822	G	A	0.173727	0.359784	0.0218008	1.67338e-59	0.124918	0.0245347	3.55326e-07	0.0558312	4
ENSG00000234171	RNASEH1-AS1	rs147937774	2	3569958	11484	3617548	G	A	0.982583	-0.510665	0.0624699	3.79442e-16	-0.324435	0.063751	3.59768e-07	-0.0528483	5
ENSG00000234171	RNASEH1-AS1	rs76118778	2	3573381	14907	3620971	T	G	0.886222	-0.380126	0.026789	9.06115e-45	-0.180296	0.0291344	6.07691e-10	0	3
ENSG00000234199	LINC01191	rs6734273	2	113949484	-21235	114707061	A	G	0.954198	-0.00560466	0.0401054	0.888865	-0.291312	0.0465797	3.99917e-10	-0.029881	2
ENSG00000234199	LINC01191	rs80058984	2	113959408	-11311	114716985	G	A	0.96232	-0.303716	0.0432344	2.45354e-12	-0.208778	0.0436822	1.75743e-06	-0.101569	4
ENSG00000234199	LINC01191	rs12711793	2	113965225	-5494	114722802	G	T	0.787463	0.408072	0.0191136	1.50528e-96	0.380115	0.0273226	5.34533e-44	0.533275	1
ENSG00000234199	LINC01191	rs71416580	2	114033782	63063	114791359	C	T	0.91917	0.545985	0.0292884	7.51367e-75	0.216808	0.0381448	1.31717e-08	0	3
ENSG00000234350	AC007405.2	rs10193894	2	170739120	-74550	171595630	T	A	0.359213	0.516017	0.0162053	2.0096e-201	0.400256	0.0204937	6.02602e-85	-0.517845	1
ENSG00000234350	AC007405.2	rs35974147	2	170753212	-60458	171609722	GA	G	0.347131	-0.45889	0.0176054	6.82506e-140	-0.250003	0.021757	1.46931e-30	0	2
ENSG00000234389	AC007278.1	rs6755905	2	102431747	-6966	103048207	C	A	0.508672	-0.913129	0.00816681	<2.23e-308	-0.888829	0.0162029	<2.23e-308	0.290766	1
ENSG00000234389	AC007278.1	rs62151904	2	102474247	35534	103090706	G	A	0.920065	-0.637418	0.0277159	6.24242e-111	-0.160999	0.0305343	1.34418e-07	0	2
ENSG00000234572	LINC01800	rs3732063	2	64847345	-16281	65074479	C	G	0.905596	0.382865	0.0261805	2.20395e-47	0.367013	0.0268545	1.60503e-42	-0.0788897	1
ENSG00000234572	LINC01800	rs1509520	2	64849363	-14263	65076497	G	T	0.94343	-0.425941	0.0334985	1.96035e-36	-0.36472	0.0342802	1.95419e-26	-0.0791775	2
ENSG00000234572	LINC01800	rs35513828	2	64858775	-4851	65085909	C	T	0.8718	0.22542	0.0230429	2.19771e-22	0.214484	0.0233519	4.12001e-20	0	3
ENSG00000234663	LINC01934	rs4324288	2	181233267	147191	182097994	T	A	0.480833	-0.197108	0.0111217	4.66709e-68	-0.186046	0.0116178	1.02184e-57	0.0781833	1
ENSG00000234663	LINC01934	rs76525105	2	181373952	287876	182238679	C	A	0.957289	-0.18088	0.0273909	4.46179e-11	-0.151278	0.0276142	4.29476e-08	-0.0321838	2
ENSG00000234663	LINC01934	rs13004064	2	181417437	331361	182282164	T	C	0.96987	-0.214422	0.0332595	1.2575e-10	-0.157756	0.0336604	2.77657e-06	0	3
ENSG00000234902	AC007879.3	rs149910094	2	206775578	-460488	207640302	TTG	T	0.918372	0.15512	0.0284994	5.51118e-08	0.149658	0.0285983	1.66694e-07	0.0290557	3
ENSG00000234902	AC007879.3	rs13401786	2	207233681	-2385	208098405	A	G	0.625871	0.0921221	0.0160601	1.03038e-08	0.0985487	0.016157	1.06439e-09	0.0674196	2
ENSG00000234902	AC007879.3	rs2709377	2	207529183	293117	208393907	T	A	0.812195	-0.155098	0.0196323	3.45247e-15	-0.162982	0.0198009	1.85562e-16	0	1
ENSG00000234936	AC010883.1	rs13399243	2	43274547	44974	43501686	G	A	0.869625	-0.360919	0.0176437	4.07541e-89	-0.333884	0.0187843	1.11007e-70	0.206152	1
ENSG00000234936	AC010883.1	rs3901678	2	43360312	130739	43587451	G	T	0.44155	-0.136043	0.0123441	6.70302e-28	-0.0893705	0.0127692	2.57936e-12	0	2
ENSG00000235072	ARNILA	rs732077	2	25373863	-1982	25596732	C	T	0.276462	-0.139576	0.0200005	3.40226e-12	-0.115156	0.0212686	6.15113e-08	0.0646799	2
ENSG00000235072	ARNILA	rs146153018	2	25377322	1477	25600191	T	G	0.988034	0.376109	0.0824055	5.14544e-06	0.375621	0.0829874	6.0042e-06	0.0757686	4
ENSG00000235072	ARNILA	rs146326683	2	25586756	210911	25809625	C	G	0.991502	0.569662	0.0974288	5.34948e-09	0.570341	0.0981403	6.19193e-09	-0.0427807	1
ENSG00000235072	ARNILA	rs72852648	2	25631183	255338	25854052	C	T	0.872735	0.177749	0.0265726	2.50976e-11	0.136837	0.0282057	1.22589e-06	0	3
ENSG00000235078	AC231981.1	rs78267313	2	3444613	-74662	3448384	C	G	0.964693	-0.203464	0.0378785	8.19043e-08	-0.169122	0.0381183	9.13193e-06	-0.0436963	3
ENSG00000235078	AC231981.1	rs6748856	2	3503192	-16083	3506963	T	C	0.792014	0.126989	0.0174842	4.41555e-13	0.148198	0.0178404	9.82347e-17	-0.162745	2
ENSG00000235078	AC231981.1	rs77838621	2	3520539	1264	3524310	C	T	0.860323	0.154778	0.020244	2.51097e-14	0.176757	0.0206877	1.29583e-17	0	1
ENSG00000235092	ID2-AS1	rs142440458	2	8678930	-2934	8819060	C	T	0.976074	-1.21365	0.0587162	7.17694e-91	-0.551106	0.0751153	2.18762e-13	-0.585154	3
ENSG00000235092	ID2-AS1	rs12692369	2	8679659	-2205	8819789	C	T	0.0680905	0.887996	0.034488	9.05425e-137	0.675678	0.0451293	1.1183e-50	0.0664666	1
ENSG00000235092	ID2-AS1	rs11894184	2	8684881	3017	8825011	T	C	0.931596	0.372102	0.0363987	2.82579e-24	0.320578	0.036872	3.48864e-18	0	2
ENSG00000235192	AC009495.3	rs76544497	2	165703943	-90908	166560453	G	A	0.99348	0.449759	0.0832376	6.86917e-08	0.403498	0.0835467	1.36798e-06	-0.00271983	3
ENSG00000235192	AC009495.3	rs6733448	2	165802324	7473	166658834	G	A	0.892562	0.400176	0.0201666	3.54946e-84	0.143122	0.0262458	4.94918e-08	-0.602025	2
ENSG00000235192	AC009495.3	rs12473573	2	165832382	37531	166688892	T	C	0.25249	-0.369229	0.013988	3.5196e-143	-0.306591	0.0187233	2.89272e-60	0.0109947	1
ENSG00000235192	AC009495.3	rs149886471	2	166519151	724300	167375661	G	A	0.99494	0.376064	0.0936991	6.07622e-05	0.403168	0.0938636	1.74497e-05	0	4
ENSG00000235321	AC007556.1	rs73028953	2	169101360	617	169957870	C	T	0.805362	-0.259297	0.0223552	1.10121e-30	-0.119153	0.0258605	4.07501e-06	0.489996	2
ENSG00000235321	AC007556.1	rs736020	2	169107822	7079	169964332	T	C	0.508348	-0.281079	0.0178012	9.49957e-55	-0.234841	0.0208537	2.03606e-29	0	1
ENSG00000235522	AC010978.1	rs62154116	2	105755489	-101688	106371946	T	A	0.684918	-0.070738	0.0120196	4.25443e-09	-0.070738	0.0120626	4.51258e-09	0	1
ENSG00000235576	LINC01871	rs60474548	2	7435016	-290785	7575147	C	T	0.942218	0.170169	0.0245336	4.58407e-12	0.159219	0.0251471	2.42758e-10	0.183026	3
ENSG00000235576	LINC01871	rs731740	2	7456140	-269661	7596271	A	G	0.858421	0.117696	0.0166228	1.65265e-12	0.0914278	0.0170918	8.83348e-08	0.0951322	4
ENSG00000235576	LINC01871	rs2117571	2	7676856	-48945	7816987	C	T	0.822407	0.117432	0.0151328	1.03629e-14	0.116312	0.0153247	3.20281e-14	-0.0215561	2
ENSG00000235576	LINC01871	rs111335053	2	7683543	-42258	7823674	G	A	0.990077	-0.265342	0.0585913	6.084e-06	-0.269202	0.0589414	4.9408e-06	-0.0194721	5
ENSG00000235576	LINC01871	rs56002641	2	7720520	-5281	7860651	G	A	0.94631	0.23975	0.0260176	4.61358e-20	0.261532	0.0263342	3.04382e-23	0.0170253	1
ENSG00000235576	LINC01871	rs4668586	2	8647844	922043	8787974	C	A	0.594505	-0.048382	0.0119255	5.05222e-05	-0.0504465	0.0119504	2.42867e-05	0	6
ENSG00000235665	LINC00298	rs58495275	2	7940492	-337694	8080623	GA	G	0.166172	0.139316	0.0212824	6.54788e-11	0.141715	0.0213775	3.37602e-11	-0.0156617	2
ENSG00000235665	LINC00298	rs10178845	2	8303673	25487	8443803	G	A	0.702112	0.129669	0.0177638	3.37786e-13	0.131476	0.0178677	1.86256e-13	0	1
ENSG00000235688	SNTG2-AS1	rs56737098	2	754393	-195881	754393	C	T	0.727244	-0.278754	0.0159383	2.22424e-66	-0.214613	0.0170712	3.02482e-36	0.0459233	1
ENSG00000235688	SNTG2-AS1	rs34678023	2	858210	-92064	853895	T	C	0.829399	-0.293425	0.0193084	6.1428e-51	-0.233882	0.0205102	4.02966e-30	-0.137839	2
ENSG00000235688	SNTG2-AS1	rs6548291	2	971074	20800	966760	C	G	0.67428	0.23929	0.0151426	7.87055e-55	0.172621	0.0165773	2.16001e-25	-0.191826	3
ENSG00000235688	SNTG2-AS1	rs76621838	2	1005052	54778	1000738	A	G	0.93127	-0.381525	0.0290204	8.69266e-39	-0.161934	0.0317483	3.38632e-07	-0.155271	5
ENSG00000235688	SNTG2-AS1	rs28873988	2	1121825	171551	1117511	C	T	0.59932	0.0246532	0.0151454	0.103643	0.0713182	0.0158871	7.15401e-06	-0.0283778	7
ENSG00000235688	SNTG2-AS1	rs55950968	2	1334556	384282	1338328	C	T	0.717238	0.0755569	0.016774	6.81899e-06	0.0792751	0.0169098	2.75741e-06	-0.0112937	6
ENSG00000235688	SNTG2-AS1	rs1126799	2	1516904	566630	1520676	T	C	0.470133	-0.0749969	0.0146948	3.46524e-07	-0.0640289	0.0149719	1.89762e-05	0.167117	8
ENSG00000235688	SNTG2-AS1	rs76954674	2	1549713	599439	1553485	A	G	0.940633	-0.261772	0.0305732	1.48687e-17	-0.232025	0.0314759	1.68691e-13	-0.00830265	4
ENSG00000235688	SNTG2-AS1	rs73910831	2	1675663	725389	1679435	C	A	0.97075	0.145422	0.0441104	0.0009854	0.181847	0.0442867	4.02325e-05	0	9
ENSG00000235852	AC005540.1	rs1860174	2	190831839	-50220	191696565	A	G	0.506044	-0.0819405	0.0125525	7.38701e-11	-0.0819405	0.0126088	8.1021e-11	0	1
ENSG00000236008	LINC01814	rs77242963	2	8162982	-429921	8303112	T	C	0.986413	0.359121	0.0733424	1.00873e-06	0.330353	0.0735441	7.05912e-06	0.0252689	2
ENSG00000236008	LINC01814	rs4669293	2	8581385	-11518	8721515	C	T	0.751675	0.308578	0.0192235	1.78726e-56	0.306341	0.0197479	2.85076e-54	0	1
ENSG00000236209	AC104135.1	rs12366	2	74958729	33883	75185856	G	T	0.598679	-1.00603	0.0106763	<2.23e-308	-1.00603	0.0176686	<2.23e-308	0	1
ENSG00000236213	AC006369.1	rs115387897	2	37599835	37349	37826978	G	A	0.986108	0.684876	0.0589958	9.8356e-31	0.517314	0.0602805	9.34195e-18	-0.0343584	3
ENSG00000236213	AC006369.1	rs59837711	2	37599981	37495	37827124	C	A	0.948643	0.530072	0.0312922	1.68151e-62	0.355326	0.0329531	4.15113e-27	0.20373	2
ENSG00000236213	AC006369.1	rs4140807	2	37603663	41177	37830806	C	G	0.428933	0.447315	0.0124844	1.93601e-248	0.403162	0.0144219	5.75299e-172	0	1
ENSG00000236255	AC009404.1	rs545385005	2	117778333	-55604	118535909	G	A	0.988825	-0.393945	0.0594452	3.81546e-11	-0.245121	0.0602625	4.75084e-05	-0.108081	6
ENSG00000236255	AC009404.1	rs6722910	2	117800231	-33706	118557807	A	G	0.402538	0.238833	0.012141	8.22115e-83	0.246378	0.0137964	2.49996e-71	0.0670521	1
ENSG00000236255	AC009404.1	rs34379569	2	117829298	-4639	118586874	T	C	0.993338	0.595978	0.074675	1.81543e-15	0.366544	0.0790263	3.51359e-06	-0.023114	5
ENSG00000236255	AC009404.1	rs62192631	2	117832735	-1202	118590311	A	G	0.945387	-0.018144	0.0272406	0.505404	0.133428	0.0285279	2.9098e-06	-0.0602494	4
ENSG00000236255	AC009404.1	rs34156522	2	117835502	1565	118593078	C	T	0.935409	0.287282	0.0249401	2.72681e-30	0.148297	0.027267	5.36676e-08	-0.0952137	3
ENSG00000236255	AC009404.1	rs1007809	2	117913766	79829	118671342	G	A	0.841891	-0.0508039	0.0165352	0.00213532	-0.0927477	0.0170333	5.17812e-08	0	2
ENSG00000236283	AC019197.1	rs7586858	2	164717192	-123469	165573702	C	T	0.857373	0.145665	0.0254717	1.14076e-08	0.142626	0.0255605	2.4064e-08	0.0187919	2
ENSG00000236283	AC019197.1	rs34682629	2	164957689	117028	165814199	AT	A	0.495318	0.115717	0.0178544	1.00513e-10	0.113842	0.0179345	2.18618e-10	0	1
ENSG00000236432	MFF-DT	rs145568471	2	227325328	-383	228190044	C	A	0.963204	-0.866899	0.0486298	8.27546e-69	-0.866899	0.0501961	7.88028e-67	0	1
ENSG00000236469	AC007881.2	rs4852755	2	71047025	-17718	71274155	A	C	0.560769	0.620803	0.0162901	9.94996e-277	0.501087	0.029044	1.0676e-66	-0.317376	1
ENSG00000236469	AC007881.2	rs13025272	2	71059166	-5577	71286296	T	C	0.81826	0.179467	0.0240506	1.01122e-13	0.295752	0.0346151	1.29648e-17	0.344002	3
ENSG00000236469	AC007881.2	rs2111607	2	71084684	19941	71311814	G	T	0.41301	0.675223	0.0163274	<2.23e-308	0.296895	0.0303952	1.54731e-22	0.123871	2
ENSG00000236469	AC007881.2	rs72837607	2	71119819	55076	71346949	C	T	0.634914	0.237416	0.0195269	1.66529e-33	0.118513	0.0213239	2.7332e-08	0	4
ENSG00000236525	AC007278.2	rs1882348	2	102368211	-65746	102984671	T	A	0.60985	-0.00531478	0.0144015	0.712112	-0.205396	0.0154542	2.62333e-40	-0.36805	2
ENSG00000236525	AC007278.2	rs6755905	2	102431747	-2210	103048207	C	A	0.508672	-0.471602	0.0124739	6.34481e-273	-0.545362	0.0152897	1.21686e-278	0	1
ENSG00000236653	LINC01923	rs13387754	2	198301658	-73832	199166382	T	C	0.69405	-0.311926	0.0173153	3.51157e-70	-0.251294	0.0202195	1.8349e-35	0.474202	1
ENSG00000236653	LINC01923	rs35319743	2	198358975	-16515	199223699	AT	A	0.653796	-0.243469	0.0172535	2.63751e-44	-0.128049	0.0199139	1.27468e-10	0	2
ENSG00000236682	MAP3K2-DT	rs12479003	2	127360977	-27207	128118553	C	T	0.639754	0.100045	0.0187656	1.02145e-07	-0.241113	0.0203971	3.04255e-32	-0.387394	2
ENSG00000236682	MAP3K2-DT	rs11684068	2	127368039	-20145	128125615	C	G	0.773682	-0.904126	0.0171323	<2.23e-308	-1.01034	0.0232974	<2.23e-308	0	1
ENSG00000236790	LINC00299	rs3097268	2	8330138	-157952	8470268	G	C	0.531875	0.0673568	0.0112318	2.16312e-09	0.0592637	0.0113232	1.66045e-07	0.0899358	2
ENSG00000236790	LINC00299	rs4668567	2	8384660	-103430	8524790	G	A	0.428845	0.0744917	0.0110602	1.83778e-11	0.0679796	0.0111623	1.12813e-09	0.0352627	1
ENSG00000236790	LINC00299	rs34130220	2	8492861	4771	8632991	G	T	0.980992	0.206595	0.0405256	3.57145e-07	0.193422	0.0406667	1.97201e-06	0.000772057	3
ENSG00000236790	LINC00299	rs3856451	2	8646438	158348	8786568	C	T	0.593003	-0.0472763	0.0111018	2.09938e-05	-0.0469319	0.0111243	2.45548e-05	0	4
ENSG00000236824	BCYRN1	rs4422207	2	47336895	1580	47564034	G	A	0.691623	0.139007	0.0157694	1.66477e-18	0.139007	0.0158934	2.20672e-18	0	1
ENSG00000236885	AC018731.1	rs4325752	2	151113877	-72332	151970391	T	C	0.668215	-0.116681	0.0168487	4.94674e-12	-0.121787	0.0169792	7.35397e-13	0.0432194	3
ENSG00000236885	AC018731.1	rs289859	2	151196048	9839	152052562	A	G	0.0298523	-0.399342	0.0458605	4.24522e-18	-0.352535	0.046364	2.87928e-14	0.0628999	2
ENSG00000236885	AC018731.1	rs10197730	2	151197660	11451	152054174	A	T	0.911823	-0.313545	0.0273191	4.36195e-30	-0.311382	0.0277963	3.97321e-29	0	1
ENSG00000236977	ANKRD44-IT1	rs4850788	2	197318216	15697	198182940	G	A	0.61057	0.0614954	0.00801925	2.10691e-14	0.0540355	0.00827091	6.43779e-11	0.220926	1
ENSG00000236977	ANKRD44-IT1	rs12995647	2	197887228	584709	198751952	T	A	0.967637	0.126798	0.0222601	1.30065e-08	0.0939028	0.0228956	4.10754e-05	0	2
ENSG00000237298	TTN-AS1	rs2164859	2	177703831	-817352	178568559	G	T	0.0308263	-0.10591	0.0288825	0.000248244	-0.115498	0.0289809	6.73903e-05	0.0653426	2
ENSG00000237298	TTN-AS1	rs2562838	2	178714485	193302	179579212	T	C	0.79981	0.0608787	0.0125365	1.23646e-06	0.0641387	0.0125927	3.51853e-07	0	1
ENSG00000237576	LINC01888	rs10182268	2	68838184	6170	69065316	G	A	0.788011	-0.173283	0.0209049	1.47883e-16	-0.244328	0.0232231	6.92025e-26	0.422804	1
ENSG00000237576	LINC01888	rs149091747	2	68844460	12446	69071592	GAAAT	G	0.94955	0.121941	0.0393449	0.0019515	0.314848	0.0434399	4.23297e-13	0	2
ENSG00000237638	LINC02245	rs12471353	2	64928458	-127710	65155592	A	C	0.86441	-0.11309	0.0204319	3.28418e-08	-0.104862	0.0205433	3.31823e-07	-0.0655373	3
ENSG00000237638	LINC02245	rs6546121	2	65028301	-27867	65255435	C	T	0.842152	0.202027	0.0190938	7.20094e-26	0.176769	0.0194082	8.39342e-20	0.0708582	2
ENSG00000237638	LINC02245	rs2540949	2	65057097	929	65284231	A	T	0.620668	0.207402	0.0138926	2.92474e-49	0.199405	0.014241	1.51256e-44	0	1
ENSG00000237667	LINC01115	rs10206491	2	737360	-131248	737360	G	A	0.747434	-0.450168	0.0190801	2.47744e-116	-0.202804	0.0219215	2.2163e-20	-0.0869451	2
ENSG00000237667	LINC01115	rs398090078	2	866790	-1818	862476	CAG	C	0.604978	0.149262	0.0180623	1.82396e-16	0.122358	0.0182684	2.11602e-11	-0.0157406	3
ENSG00000237667	LINC01115	rs6760626	2	872476	3868	868162	A	C	0.554985	-0.606069	0.0154939	1.60011e-289	-0.530489	0.0193406	1.24577e-165	0.0529896	1
ENSG00000237667	LINC01115	rs554119379	2	1538151	669543	1541923	T	C	0.989237	-0.644821	0.0850651	4.13719e-14	-0.442373	0.0857981	2.52307e-07	0	4
ENSG00000237737	DCTN1-AS1	rs7606862	2	73948590	-436884	74175717	T	C	0.341708	-0.0702715	0.0164905	2.0725e-05	-0.0702715	0.01652	2.10236e-05	0	1
ENSG00000237753	AC079922.2	rs11680446	2	112630196	-15524	113387773	G	C	0.252133	0.025044	0.0170076	0.14095	0.166746	0.0173163	6.00584e-22	-0.192001	2
ENSG00000237753	AC079922.2	rs4849090	2	112642218	-3502	113399795	T	C	0.180008	0.799704	0.01494	<2.23e-308	0.834159	0.019098	<2.23e-308	0	1
ENSG00000237772	LINC02631	rs145857750	2	138109945	-491654	138867515	C	T	0.983491	0.19665	0.0455109	1.58615e-05	0.183986	0.0456635	5.59733e-05	-0.044021	3
ENSG00000237772	LINC02631	rs35628318	2	138561405	-40194	139318975	G	A	0.905388	-0.193777	0.0195456	6.10222e-23	-0.179616	0.0199117	1.86989e-19	-0.122314	1
ENSG00000237772	LINC02631	rs16840717	2	138564559	-37040	139322129	G	A	0.877636	0.0968948	0.0177221	4.80513e-08	0.0792142	0.017918	9.82773e-06	0	2
ENSG00000237803	LINC00211	rs1367150	2	37808147	-68127	38035290	T	G	0.133575	-0.0466337	0.0226989	0.039988	0.0987643	0.0234091	2.45337e-05	-0.142419	5
ENSG00000237803	LINC00211	rs12613672	2	37833036	-43238	38060179	A	G	0.682241	0.749433	0.0124551	<2.23e-308	0.719396	0.0172453	<2.23e-308	-0.0472116	1
ENSG00000237803	LINC00211	rs80331405	2	37836872	-39402	38064015	A	G	0.994328	0.499818	0.104344	1.71914e-06	0.673663	0.104857	1.32242e-10	0.0022645	3
ENSG00000237803	LINC00211	rs75779714	2	37844342	-31932	38071485	T	G	0.991965	-0.635004	0.087614	4.93885e-13	-0.374876	0.089942	3.07324e-05	-0.0236785	6
ENSG00000237803	LINC00211	rs56333012	2	37852808	-23466	38079951	G	A	0.872545	-0.444244	0.0230976	2.22301e-79	-0.184343	0.0250676	1.92601e-13	-0.06245	2
ENSG00000237803	LINC00211	rs2565616	2	37910712	34438	38137855	C	T	0.963105	-0.36653	0.0412673	9.23652e-19	-0.203442	0.0421013	1.3503e-06	0	4
ENSG00000237877	LINC01473	rs35458295	2	186097179	-325253	186961906	TA	T	0.64376	-0.10143	0.0200133	4.17297e-07	-0.0959352	0.0201083	1.83384e-06	-0.0652175	1
ENSG00000237877	LINC01473	rs151262546	2	187068106	645674	187932833	T	C	0.990036	0.434615	0.0936002	3.52342e-06	0.406265	0.093989	1.5429e-05	0	2
ENSG00000237883	DGUOK-AS1	rs4852324	2	73975451	-5990	74202578	T	C	0.920807	0.232219	0.0295506	4.803e-15	0.232219	0.0297378	5.76961e-15	0	1
ENSG00000237892	KLF7-IT1	rs202243287	2	207005500	-116544	207870224	A	T	0.690949	-0.0891149	0.0187916	2.17664e-06	-0.0903456	0.0188359	1.61496e-06	-0.00942821	2
ENSG00000237892	KLF7-IT1	rs1263608	2	207103494	-18550	207968218	T	C	0.64704	-0.125413	0.0180203	3.89003e-12	-0.126228	0.018112	3.18582e-12	0	1
ENSG00000237940	LINC01238	rs10170971	2	241553364	-417319	242492779	G	C	0.487728	0.0309576	0.0107753	0.00408404	0.0500512	0.0108947	4.34647e-06	-0.0433757	7
ENSG00000237940	LINC01238	rs4425108	2	241758583	-212100	242697998	C	G	0.452634	-0.120152	0.0108295	3.00391e-28	-0.069196	0.0112511	7.74046e-10	-0.0729762	4
ENSG00000237940	LINC01238	rs148989731	2	241818596	-152087	242759924	C	T	0.988889	0.58952	0.050632	6.65535e-31	0.471727	0.0518954	9.90807e-20	0.0653636	2
ENSG00000237940	LINC01238	rs550244548	2	241888455	-82228	242830606	A	AC	0.366939	0.147461	0.0110852	1.18099e-39	0.0910859	0.0118046	1.19884e-14	0.268282	3
ENSG00000237940	LINC01238	rs10186185	2	241917842	-52841	242859993	C	T	0.883009	0.327169	0.0159989	4.60496e-89	0.238392	0.0185513	8.55862e-38	0.334365	1
ENSG00000237940	LINC01238	rs141733595	2	242033122	62439	242975273	A	G	0.981369	0.43335	0.039656	1.83087e-27	0.206511	0.0427346	1.34889e-06	0.0403335	6
ENSG00000237940	LINC01238	rs139036576	2	242122263	151580	243064414	C	T	0.985947	0.387702	0.0445487	4.42834e-18	0.278671	0.0453588	8.06188e-10	0	5
ENSG00000238018	AC093110.1	rs6706372	2	54588183	-91862	54815320	C	A	0.276575	0.121553	0.0141962	1.48354e-17	0.0982128	0.0149251	4.69181e-11	-0.287575	1
ENSG00000238018	AC093110.1	rs11125547	2	54791758	111713	55018895	A	T	0.92762	-0.191287	0.02475	1.32239e-14	-0.142531	0.0259863	4.13858e-08	0	2
ENSG00000238201	AC114752.2	rs13008221	2	64346994	5347	64574128	G	A	0.730104	-0.00127545	0.0151617	0.932962	0.155781	0.0173562	2.82102e-19	-0.225479	3
ENSG00000238201	AC114752.2	rs4671563	2	64348604	6957	64575738	G	A	0.854821	-0.357305	0.0179751	1.8959e-84	-0.136949	0.0210282	7.38394e-11	-0.0910914	5
ENSG00000238201	AC114752.2	rs115764358	2	64348954	7307	64576088	C	T	0.946942	1.06312	0.0242713	<2.23e-308	0.902655	0.0320638	2.27787e-174	-0.0447879	1
ENSG00000238201	AC114752.2	rs1304683	2	64352655	11008	64579789	A	G	0.971325	0.105626	0.0385516	0.00617018	0.273178	0.0396857	5.83857e-12	0.0607719	4
ENSG00000238201	AC114752.2	rs6546068	2	64356264	14617	64583398	A	T	0.0741907	-0.307758	0.0248517	1.12348e-34	-0.159191	0.0293784	6.00593e-08	0.450868	6
ENSG00000238201	AC114752.2	rs4567922	2	64362408	20761	64589542	G	A	0.274603	-0.462686	0.0129864	5.47154e-246	-0.280228	0.0203384	3.44269e-43	0	2
ENSG00000239300	AC080162.1	rs2276338	2	9505660	4194	9645789	C	T	0.398455	-0.208339	0.0171555	1.97153e-33	-0.208339	0.0174214	5.83758e-33	0	1
ENSG00000239305	RNF103	rs4832303	2	86597369	-26497	86824492	A	G	0.497773	-0.0658979	0.00894099	2.00461e-13	-0.0624488	0.00899955	3.94599e-12	-0.0469429	2
ENSG00000239305	RNF103	rs537541400	2	86713661	89795	86940784	G	A	0.855238	0.10856	0.0126622	1.34826e-17	0.104407	0.0127696	2.92862e-16	0	1
ENSG00000239571	IGKV2D-30	rs11901621	2	90009066	72207	90047876	G	A	0.929206	-0.144006	0.0346845	3.3567e-05	-0.144006	0.0347443	3.40204e-05	0	1
ENSG00000239779	WBP1	rs72903286	2	74330060	-128340	74557187	A	T	0.874251	0.0570687	0.0125208	5.29887e-06	0.0526362	0.0125907	2.90781e-05	-0.0859294	2
ENSG00000239779	WBP1	rs72818080	2	74401570	-56830	74628697	C	A	0.948421	-0.0881026	0.019246	4.82401e-06	-0.0813222	0.0193559	2.65257e-05	0	1
ENSG00000239819	IGKV1D-8	rs199917475	2	89221820	-998907	89521301	C	A	0.981643	-0.257096	0.0628656	4.39399e-05	-0.256474	0.0629695	4.6413e-05	-0.00162644	2
ENSG00000239819	IGKV1D-8	rs190272784	2	89311435	-909292	89611192	A	G	0.990735	0.540688	0.0882401	9.668e-10	0.540103	0.0885813	1.07903e-09	0	1
ENSG00000239855	IGKV1-6	rs77306142	2	88576408	-390359	88875926	T	C	0.964754	0.145849	0.0401522	0.000283829	0.153233	0.0402239	0.000139242	-0.0193469	3
ENSG00000239855	IGKV1-6	rs149136429	2	88666369	-300398	88965887	G	C	0.981076	0.22456	0.0535233	2.7729e-05	0.235401	0.0536522	1.14643e-05	-0.032706	1
ENSG00000239855	IGKV1-6	rs4972067	2	88908658	-58109	89208174	C	A	0.840904	0.0772486	0.0203106	0.00014458	0.0820381	0.0203566	5.57647e-05	0	2
ENSG00000239951	IGKV3-20	rs112665683	2	88707305	-435855	89006823	C	CT	0.960981	-0.15526	0.0240807	1.25289e-10	-0.153156	0.0241836	2.40338e-10	-0.0112848	2
ENSG00000239951	IGKV3-20	rs202228304	2	89131588	-11572	89431071	CCTT	C	0.981192	0.280011	0.0349875	1.51988e-15	0.277547	0.0352285	3.3141e-15	0	1
ENSG00000240344	PPIL3	rs545358457	2	200866440	-22863	201731163	CAA	C	0.880572	1.15489	0.0214151	<2.23e-308	0.247356	0.0347368	1.07254e-12	0.652054	3
ENSG00000240344	PPIL3	rs2136600	2	200877622	-11681	201742345	C	T	0.781118	1.20862	0.0114597	<2.23e-308	1.07574	0.0259796	<2.23e-308	-0.100903	1
ENSG00000240344	PPIL3	rs62191464	2	200998577	109274	201863300	C	T	0.952431	-0.621573	0.0402663	1.83505e-52	-0.391678	0.0414566	3.45636e-21	0	2
ENSG00000240382	IGKV1-17	rs34304470	2	88915445	-202399	89214961	G	GC	0.74277	0.515384	0.0158816	2.18886e-208	0.337964	0.0225344	7.59893e-51	0.485885	1
ENSG00000240382	IGKV1-17	rs2254060	2	89134169	16325	89433652	G	T	0.91649	0.730727	0.0253633	4.55526e-168	0.486598	0.0328748	1.43147e-49	-0.0258015	2
ENSG00000240382	IGKV1-17	rs144514914	2	89849817	731973	89888627	T	C	0.990625	-0.194596	0.0804206	0.0155701	-0.38751	0.0825179	2.65208e-06	-0.0198613	4
ENSG00000240382	IGKV1-17	rs11901621	2	90009066	891222	90047876	G	A	0.929206	0.372115	0.0297674	2.72144e-35	0.214392	0.0335279	1.61141e-10	0	3
ENSG00000240401	AC012358.4	rs74412974	2	54422795	-859555	54649932	T	C	0.969399	0.172237	0.045597	0.000160471	0.180189	0.0456913	8.02629e-05	0.0245605	3
ENSG00000240401	AC012358.4	rs2576708	2	55248863	-33487	55475999	T	C	0.359528	0.0458979	0.0166271	0.00579526	0.0758695	0.0170707	8.8124e-06	0.223433	2
ENSG00000240401	AC012358.4	rs1545121	2	55299972	17622	55527108	G	A	0.0726688	-0.226937	0.030655	1.57329e-13	-0.26234	0.0316385	1.11556e-16	0	1
ENSG00000240671	IGKV1-8	rs34304470	2	88915445	-77486	89214961	G	GC	0.74277	0.0927609	0.017534	1.27709e-07	0.0927609	0.0175839	1.32507e-07	0	1
ENSG00000240864	IGKV1-16	rs10167125	2	88659898	-440463	88959416	T	G	0.923184	-0.228767	0.0256276	6.21403e-19	-0.233596	0.0258576	1.65601e-19	-0.0408634	1
ENSG00000240864	IGKV1-16	rs576480936	2	89113183	12822	89412674	C	A	0.98507	-0.243492	0.0571707	2.0937e-05	-0.264453	0.0573214	3.95922e-06	0	2
ENSG00000241244	IGKV1D-16	rs193041247	2	89184312	-915924	89483796	C	A	0.91414	0.234372	0.0306291	2.39251e-14	0.325549	0.0347417	7.21614e-21	0.468661	1
ENSG00000241244	IGKV1D-16	rs199917475	2	89221820	-878416	89521301	C	A	0.981643	-0.0484015	0.065549	0.460308	-0.360559	0.0738151	1.03624e-06	-0.00162644	4
ENSG00000241244	IGKV1D-16	rs190272784	2	89311435	-788801	89611192	A	G	0.990735	0.474768	0.0919538	2.53023e-07	0.493365	0.0922461	8.87581e-08	0.0166295	2
ENSG00000241244	IGKV1D-16	rs557039679	2	89790284	-309952	89834433	G	T	0.994638	0.432756	0.120939	0.000349371	0.46698	0.121189	0.00011652	-0.0148199	5
ENSG00000241244	IGKV1D-16	rs538709864	2	90097837	-2399	90136679	G	A	0.990066	0.41383	0.0881129	2.7218e-06	0.452407	0.0883849	3.07815e-07	0	3
ENSG00000241294	IGKV2-24	rs72624673	2	88914901	-262259	89214417	T	C	0.837516	0.228627	0.0208754	1.41066e-27	0.129626	0.0233023	2.65468e-08	0.424383	2
ENSG00000241294	IGKV2-24	rs11901621	2	90009066	831906	90047876	G	A	0.929206	0.420065	0.0300225	1.3327e-43	0.340943	0.0337851	6.02376e-24	0	1
ENSG00000241351	IGKV3-11	rs115975731	2	88831873	-195858	89131386	G	A	0.968138	-0.187467	0.0289389	1.02576e-10	-0.187467	0.0290617	1.11376e-10	0	1
ENSG00000241399	CD302	rs56015039	2	159789022	-9233	160645533	AT	A	0.632551	-0.085568	0.00826241	7.29605e-25	-0.11463	0.00902638	5.95238e-37	0.222798	2
ENSG00000241399	CD302	rs1978586	2	159789457	-8798	160645968	G	A	0.0845251	0.527423	0.0120479	<2.23e-308	0.610354	0.0152027	<2.23e-308	0.0762936	1
ENSG00000241399	CD302	rs111456791	2	159798279	24	160654790	G	T	0.961236	-0.183819	0.0202292	1.47872e-19	-0.199274	0.0216746	3.789e-20	-0.0727342	4
ENSG00000241399	CD302	rs35089301	2	159809153	10898	160665664	C	T	0.904853	0.272295	0.0129495	7.72999e-94	0.131694	0.0147291	3.85359e-19	-0.327211	5
ENSG00000241399	CD302	rs2729705	2	159854411	56156	160710922	T	C	0.41732	-0.0790512	0.00797168	5.96059e-23	-0.113715	0.00915991	2.18208e-35	0	3
ENSG00000241566	IGKV2D-24	rs147874144	2	89968837	-35960	90007647	T	A	0.991341	0.382501	0.100011	0.000132701	0.373357	0.10017	0.000193597	-0.0149785	2
ENSG00000241566	IGKV2D-24	rs11901621	2	90009066	4269	90047876	G	A	0.929206	-0.222487	0.0355322	4.15592e-10	-0.220523	0.0356799	6.38627e-10	0	1
ENSG00000241755	IGKV1-9	rs56257425	2	88476497	-534018	88776015	A	G	0.827099	-0.0509986	0.0191365	0.00772582	-0.0935375	0.0192266	1.1446e-06	0.0643456	3
ENSG00000241755	IGKV1-9	rs34304470	2	88915445	-95070	89214961	G	GC	0.74277	0.433725	0.0150601	5.94142e-168	0.460705	0.0165832	7.28273e-170	0.164379	1
ENSG00000241755	IGKV1-9	rs578229321	2	89078939	68424	89378435	A	G	0.989424	-0.241113	0.0704235	0.00062297	-0.582711	0.0716	4.00449e-16	0	2
ENSG00000241772	AC092620.1	rs78238900	2	138571784	2694	139329354	A	G	0.928006	-0.10308	0.0127343	7.26746e-16	-0.10308	0.0128184	8.86843e-16	0	1
ENSG00000241962	AC079447.1	rs59969832	2	99059995	-81490	99676458	T	A	0.98461	0.416338	0.0757727	4.12616e-08	0.380103	0.0764421	6.61201e-07	0.106636	1
ENSG00000241962	AC079447.1	rs13010904	2	99137826	-3659	99754289	G	A	0.366935	0.0930039	0.0193831	1.65117e-06	0.0789828	0.0195612	5.39731e-05	-0.048711	2
ENSG00000241962	AC079447.1	rs6706702	2	99927747	786262	100544209	T	A	0.988131	-0.363687	0.0871432	3.05528e-05	-0.341703	0.0874005	9.24396e-05	0	3
ENSG00000242076	IGKV1-33	rs115975731	2	88831873	-436633	89131386	G	A	0.968138	-0.278363	0.0447926	5.59998e-10	-0.278363	0.0449674	6.00344e-10	0	1
ENSG00000242113	RN7SL124P	rs6715393	2	151284394	-87609	152140908	A	G	0.383397	0.166221	0.0178798	2.17786e-20	0.188788	0.0182173	3.64916e-25	0.138553	1
ENSG00000242113	RN7SL124P	rs78557188	2	151370253	-1750	152226767	G	A	0.965054	-0.367154	0.0477568	1.81263e-14	-0.436407	0.048521	2.37956e-19	0	2
ENSG00000242371	IGKV1-39	rs1825474	2	88801063	-519083	89100580	T	C	0.966347	-0.327771	0.0388409	4.23313e-17	-0.327771	0.0391272	5.42668e-17	0	1
ENSG00000242534	IGKV2D-28	rs576480936	2	89113183	-846796	89412674	C	A	0.98507	0.258134	0.06468	6.68256e-05	0.258134	0.0647809	6.75579e-05	0	1
ENSG00000242628	AC009228.1	rs112141110	2	24043888	-166762	24266758	T	TA	0.667028	-0.125275	0.0169809	1.902e-13	-0.0997281	0.0175044	1.21702e-08	0.222836	2
ENSG00000242628	AC009228.1	rs76185328	2	24153309	-57341	24376179	C	G	0.961243	-0.341165	0.0419175	5.07433e-16	-0.286904	0.0432696	3.3427e-11	0	1
ENSG00000242766	IGKV1D-17	rs13426254	2	89134701	-947934	89434184	G	T	0.915186	-0.712174	0.0316425	1.48607e-106	-0.76687	0.033294	2.16445e-117	0.00156087	2
ENSG00000242766	IGKV1D-17	rs572320244	2	89917406	-165229	89956216	A	C	0.993696	-0.0908319	0.120169	0.449766	0.445917	0.121863	0.000253041	0.167229	3
ENSG00000242766	IGKV1D-17	rs11901621	2	90009066	-73569	90047876	G	A	0.929206	-0.90782	0.0343706	2.40677e-143	-0.982717	0.037407	4.11998e-152	0	1
ENSG00000243147	MRPL33	rs111938697	2	27740266	-31451	27963133	C	T	0.745106	0.0494624	0.010849	5.26726e-06	0.0494624	0.0108712	5.36817e-06	0	1
ENSG00000243238	IGKV2-30	rs551033597	2	88698084	-547512	88997602	CTT	C	0.961218	-0.167091	0.0367954	5.73824e-06	-0.178307	0.0368803	1.3331e-06	-0.0237629	2
ENSG00000243238	IGKV2-30	rs11901621	2	90009066	763470	90047876	G	A	0.929206	-0.365366	0.0277585	7.13127e-39	-0.368556	0.0282759	7.81103e-39	0	1
ENSG00000243244	STON1	rs140540106	2	48472068	-57315	48699207	C	T	0.97668	-0.140309	0.0505624	0.00554281	-0.218976	0.0513718	2.02082e-05	0.0473698	7
ENSG00000243244	STON1	rs7570877	2	48515912	-13471	48743051	A	G	0.13023	-0.228067	0.0221281	1.21004e-24	-0.114563	0.024545	3.04945e-06	0.20253	6
ENSG00000243244	STON1	rs72822267	2	48519516	-9867	48746655	T	G	0.758015	-0.210031	0.0177573	7.99806e-32	-0.21341	0.0192435	1.40274e-28	-0.164746	1
ENSG00000243244	STON1	rs72822268	2	48519851	-9532	48746990	C	T	0.928355	0.0642149	0.0298039	0.031246	-0.166349	0.0325625	3.24543e-07	-0.146235	5
ENSG00000243244	STON1	rs12992870	2	48562056	32673	48789195	C	T	0.677132	-0.311512	0.0155491	1.06289e-85	-0.200252	0.0249741	1.07141e-15	0.737768	3
ENSG00000243244	STON1	rs2204306	2	48592552	63169	48819691	C	T	0.721144	-0.325624	0.0161928	2.64665e-86	-0.140163	0.0259513	6.62655e-08	-0.30022	4
ENSG00000243244	STON1	rs13012081	2	48600009	70626	48827148	G	C	0.805775	0.240631	0.0189439	2.29996e-36	0.176289	0.0219742	1.0357e-15	0	2
ENSG00000243264	IGKV2D-29	rs111627158	2	89216855	-730657	89516336	C	T	0.93775	0.542981	0.0343796	8.9771e-55	0.548215	0.0353195	2.47723e-54	-0.0198585	1
ENSG00000243264	IGKV2D-29	rs531752607	2	89819383	-128129	89858193	G	A	0.993514	0.761802	0.103506	2.16375e-13	0.79323	0.104108	2.55088e-14	0	2
ENSG00000243290	IGKV1-12	rs4246593	2	88673675	-367070	88973193	C	T	0.71583	-0.0498408	0.0149132	0.0008382	-0.0618486	0.0150284	3.86438e-05	-0.116049	2
ENSG00000243290	IGKV1-12	rs1825474	2	88801063	-239682	89100580	T	C	0.966347	-0.241321	0.0366657	5.16795e-11	-0.258784	0.0370723	2.94059e-12	0	1
ENSG00000243389	AC012442.3	rs3961775	2	112545272	-43768	113302849	G	A	0.270878	0.0662624	0.0217356	0.00231232	0.108632	0.0218822	6.89122e-07	0.108265	2
ENSG00000243389	AC012442.3	rs3980073	2	112614262	25222	113371839	C	G	0.835998	-0.45901	0.0253433	6.76926e-71	-0.473125	0.0263588	4.84718e-72	0	1
ENSG00000243466	IGKV1-5	rs72848923	2	88950797	2840	89250315	C	A	0.912268	-0.288069	0.0179757	2.68384e-56	-0.288069	0.0184399	5.15438e-55	0	1
ENSG00000243491	AC082651.3	rs11695174	2	9648186	-122155	9788315	C	T	0.914871	0.127493	0.0321032	7.25506e-05	0.136876	0.0321725	2.09585e-05	-0.00151769	4
ENSG00000243491	AC082651.3	rs35701151	2	9752316	-18025	9892445	A	AT	0.254999	-0.326389	0.0199584	1.72821e-58	-0.402011	0.0233007	1.06007e-66	0.4716	1
ENSG00000243491	AC082651.3	rs6709608	2	9761927	-8414	9902056	C	T	0.124014	-0.0645648	0.0272166	0.0177204	0.178929	0.0308614	6.71848e-09	0.0480327	3
ENSG00000243491	AC082651.3	rs147879268	2	9763794	-6547	9903923	G	C	0.982295	0.420674	0.0670602	3.86186e-10	0.511004	0.0675673	3.94211e-14	0	2
ENSG00000243650	RN7SL834P	rs66824821	2	230445722	-61379	231310437	C	T	0.913762	-0.131241	0.0259589	4.45274e-07	-0.131748	0.0260285	4.1562e-07	-0.00489438	1
ENSG00000243650	RN7SL834P	rs16827319	2	230511259	4158	231375974	G	A	0.90702	-0.0994185	0.0245709	5.29051e-05	-0.100015	0.0246105	4.82567e-05	0	2
ENSG00000243667	WDR92	rs4671874	2	68128508	-29041	68355640	G	C	0.354023	0.148193	0.0116468	1.75932e-36	0.187184	0.0129982	5.11309e-47	0.412485	1
ENSG00000243667	WDR92	rs7580304	2	68268144	110595	68495276	A	T	0.684431	-0.0179292	0.012176	0.140951	-0.0972683	0.0133658	3.40235e-13	0	2
ENSG00000243819	RN7SL832P	rs572661787	2	10593129	-97215	10733255	GTT	G	0.565141	-0.108447	0.0137188	3.32217e-15	-0.108447	0.0138091	4.05228e-15	0	1
ENSG00000243943	ZNF512	rs59688894	2	26687262	-895707	26910130	C	A	0.907297	0.0567657	0.0137672	3.80071e-05	0.056337	0.0137919	4.41147e-05	-0.00719346	2
ENSG00000243943	ZNF512	rs6727215	2	27711864	128895	27934731	G	A	0.79596	-0.043163	0.00965342	7.96135e-06	-0.042886	0.0096729	9.26623e-06	0	1
ENSG00000244063	AC104653.2	rs71392587	2	113839610	8491	114597187	CT	C	0.301946	0.160229	0.0199847	1.35365e-15	0.13823	0.0201395	6.71274e-12	-0.0507854	2
ENSG00000244063	AC104653.2	rs7582072	2	113905632	74513	114663209	G	C	0.872959	-0.619387	0.0265482	6.20905e-114	-0.609709	0.0280543	9.97103e-105	0	1
ENSG00000244116	IGKV2-28	rs10180977	2	88720520	-501941	89020038	A	G	0.962571	-0.218417	0.0373854	5.49947e-09	-0.211067	0.0375217	1.8529e-08	-0.0235293	2
ENSG00000244116	IGKV2-28	rs199917475	2	89221820	-641	89521301	C	A	0.981643	0.470173	0.0538807	3.61675e-18	0.463151	0.0543272	1.5254e-17	0	1
ENSG00000244437	IGKV3-15	rs60657553	2	89142320	56533	89441803	T	C	0.916649	-0.109355	0.0182265	2.12593e-09	-0.109355	0.0182936	2.26197e-09	0	1
ENSG00000244575	IGKV1-27	rs114181619	2	88441940	-771988	88741459	G	C	0.991437	-0.314823	0.0768319	4.2465e-05	-0.305936	0.0769848	7.06811e-05	-0.0186135	3
ENSG00000244575	IGKV1-27	rs78227251	2	88678330	-535598	88977848	T	G	0.990378	0.752591	0.071344	1.00427e-25	0.74243	0.072193	8.32304e-25	-0.0139576	1
ENSG00000244575	IGKV1-27	rs1825474	2	88801063	-412865	89100580	T	C	0.966347	-0.191483	0.0388483	8.55346e-07	-0.188303	0.0389521	1.33676e-06	0	2
ENSG00000244617	ASPRV1	rs555123459	2	70007562	45297	70234694	TTAA	T	0.989018	-0.248655	0.0484365	2.95819e-07	-0.20845	0.0485902	1.78705e-05	-0.020485	3
ENSG00000244617	ASPRV1	rs74807523	2	70020069	57804	70247201	C	G	0.931684	0.0546778	0.0199689	0.00620215	0.0905567	0.0200162	6.06361e-06	-0.054584	2
ENSG00000244617	ASPRV1	rs10172183	2	70025166	62901	70252298	T	C	0.944715	0.757688	0.01878	2.36789e-305	0.761016	0.0217401	1.87841e-268	0	1
ENSG00000247626	MARS2	rs10497807	2	197720363	14994	198585087	G	C	0.466218	0.155737	0.00955438	3.95594e-58	0.155737	0.00981492	1.06693e-56	0	1
ENSG00000248672	LY75-CD302	rs34695240	2	159779819	-124891	160636330	G	GTCT	0.695761	-0.135239	0.019867	1.12182e-11	-0.115034	0.0237738	1.30701e-06	-0.472297	3
ENSG00000248672	LY75-CD302	rs13421392	2	159801785	-102925	160658296	G	A	0.661749	-0.0970462	0.0189621	3.21445e-07	-0.164008	0.0215663	2.85247e-14	-0.0532188	2
ENSG00000248672	LY75-CD302	rs72957552	2	159877871	-26839	160734382	A	G	0.471477	-0.318472	0.0175352	2.88858e-71	-0.294521	0.019186	3.49794e-53	0	1
ENSG00000250565	ATP6V1E2	rs77559387	2	46421409	-121168	46648548	C	T	0.98605	-0.183509	0.0577071	0.00148239	-0.525446	0.0582655	1.91321e-19	-0.0955904	4
ENSG00000250565	ATP6V1E2	rs3829837	2	46536088	-6489	46763227	G	C	0.456623	-0.340004	0.0125353	1.62614e-150	-0.314518	0.0142429	4.66672e-108	-0.223894	2
ENSG00000250565	ATP6V1E2	rs3754553	2	46541996	-581	46769135	T	C	0.529512	0.502306	0.0114883	<2.23e-308	0.421039	0.0142069	5.10525e-193	-0.0648881	1
ENSG00000250565	ATP6V1E2	rs28538473	2	46568936	26359	46796075	A	G	0.962679	0.10321	0.0356561	0.00381425	0.29442	0.0361996	4.18027e-16	-0.0272204	5
ENSG00000250565	ATP6V1E2	rs11679143	2	46600354	57777	46827493	A	G	0.981046	-0.908757	0.0481547	1.34989e-76	-0.894946	0.0512605	2.95155e-68	0	3
ENSG00000253559	OSGEPL1-AS1	rs7603192	2	189716831	-45873	190581557	C	A	0.743508	0.147856	0.0215828	8.31343e-12	0.147856	0.0216863	9.23515e-12	0	1
ENSG00000254126	CD8B2	rs149050670	2	106061991	-425373	106678447	G	A	0.987784	0.376367	0.0865142	1.38834e-05	0.380825	0.0866824	1.11624e-05	-0.0119345	1
ENSG00000254126	CD8B2	rs62152924	2	106644300	156936	107260756	C	A	0.903512	0.138148	0.0322912	1.92208e-05	0.139839	0.0323522	1.5435e-05	0	2
ENSG00000257135	ODC1-DT	rs17435697	2	10462359	13670	10602485	T	C	0.798699	0.177946	0.0222895	1.78033e-15	0.177946	0.0224369	2.17508e-15	0	1
ENSG00000257702	LBX2-AS1	rs1063588	2	74463251	-39344	74690378	C	T	0.872041	-0.628451	0.0213022	1.78299e-175	-0.600034	0.0235125	1.18714e-143	0.186557	1
ENSG00000257702	LBX2-AS1	rs142095076	2	74503993	1398	74731120	C	G	0.994375	-1.19891	0.103187	8.79111e-31	-0.69893	0.106442	5.1573e-11	0	2
ENSG00000259793	AC013726.2	rs7422272	2	233359662	6246	234268308	A	C	0.612441	-0.110459	0.0185764	2.94556e-09	-0.110459	0.0186431	3.12436e-09	0	1
ENSG00000260077	AC104794.3	rs62127497	2	9957726	-82937	10097855	A	C	0.866988	-0.0813295	0.0233277	0.00049411	-0.122301	0.0241878	4.27451e-07	0.0403414	8
ENSG00000260077	AC104794.3	rs74171476	2	10015418	-25245	10155545	T	C	0.19708	-0.293128	0.0198814	4.07316e-48	-0.175368	0.0228132	1.50482e-14	-0.184107	3
ENSG00000260077	AC104794.3	rs12998233	2	10020231	-20432	10160358	A	G	0.145271	-0.219484	0.0226398	5.13418e-22	-0.160796	0.0245369	5.63128e-11	0.0689366	5
ENSG00000260077	AC104794.3	rs112974088	2	10030932	-9731	10171059	C	T	0.889365	-0.284127	0.0250592	2.06107e-29	-0.200031	0.0261036	1.81697e-14	-0.0639476	4
ENSG00000260077	AC104794.3	rs151079604	2	10036041	-4622	10176168	G	GC	0.97321	-0.402499	0.0494225	4.86908e-16	-0.489502	0.0506942	4.6371e-22	-0.0771429	2
ENSG00000260077	AC104794.3	rs35927125	2	10046292	5629	10186419	A	G	0.876404	-0.779755	0.0214529	8.88948e-255	-0.719109	0.025627	2.96944e-173	-0.128097	1
ENSG00000260077	AC104794.3	rs6713509	2	10072513	31850	10212640	A	T	0.891441	0.396752	0.0254708	2.30224e-53	0.187143	0.0290977	1.26319e-10	-0.025738	6
ENSG00000260077	AC104794.3	rs139006110	2	10074230	33567	10214357	C	T	0.99223	-0.552676	0.0912629	1.50681e-09	-0.601071	0.0941814	1.74718e-10	-0.0142897	7
ENSG00000260077	AC104794.3	rs151082789	2	10083728	43065	10223855	C	G	0.993599	-1.02783	0.0991063	6.27916e-25	-0.427882	0.102503	2.98864e-05	0	9
ENSG00000260101	AC008074.2	rs116728797	2	64496627	-27466	64723761	T	C	0.970912	-0.258859	0.0498406	2.14927e-07	-0.36781	0.0505839	3.56073e-13	-0.0617457	4
ENSG00000260101	AC008074.2	rs56081657	2	64505011	-19082	64732145	G	A	0.900153	-0.425191	0.0275351	1.69948e-52	-0.622393	0.0380059	2.82756e-60	-0.0860328	1
ENSG00000260101	AC008074.2	rs72812094	2	64524123	30	64751257	C	T	0.932833	-0.0380684	0.0333073	0.25312	-0.152834	0.0341538	7.6457e-06	-0.0472689	5
ENSG00000260101	AC008074.2	rs72814013	2	64548615	24522	64775749	G	A	0.948368	-0.0056569	0.0373656	0.879672	0.596251	0.0480967	2.71486e-35	0.295459	2
ENSG00000260101	AC008074.2	rs13416068	2	64564856	40763	64791990	A	T	0.620086	-0.208323	0.0171603	2.074e-33	-0.167929	0.0195993	1.05194e-17	0	3
ENSG00000260804	LINC01963	rs3770495	2	216185018	-32027	217049741	G	A	0.896352	-0.0810301	0.0270891	0.00279309	-0.229487	0.0275545	8.18769e-17	-0.0749324	3
ENSG00000260804	LINC01963	rs533343055	2	216187857	-29188	217052580	T	C	0.964422	-1.79141	0.0364575	<2.23e-308	-1.87475	0.0452582	<2.23e-308	0.06639	1
ENSG00000260804	LINC01963	rs207838	2	216237084	20039	217101807	A	G	0.119521	0.287199	0.025157	8.63285e-30	0.39381	0.0258774	2.6729e-52	0.0699745	2
ENSG00000260804	LINC01963	rs16855800	2	216264256	47211	217128979	C	T	0.946363	-0.0585077	0.0368554	0.112469	-0.186163	0.0371578	5.44113e-07	0	4
ENSG00000260942	CAPN10-DT	rs144304188	2	240584373	-2326	241523790	G	A	0.940757	-0.180046	0.0238571	5.33496e-14	-0.163227	0.0240983	1.25821e-11	-0.0937569	2
ENSG00000260942	CAPN10-DT	rs17846970	2	240594095	7396	241533512	T	A	0.894988	0.150207	0.0183716	3.74977e-16	0.138422	0.018576	9.21955e-14	0	1
ENSG00000261186	LINC01238	rs202170152	2	241218325	-870132	242157740	C	T	0.992644	0.48914	0.104682	3.05766e-06	0.461151	0.105352	1.20183e-05	-0.00121701	7
ENSG00000261186	LINC01238	rs7608524	2	241770821	-317636	242710236	G	A	0.63985	-0.0969849	0.0189029	3.00471e-07	-0.0777658	0.0201384	0.000112665	0.275718	9
ENSG00000261186	LINC01238	rs73011941	2	241777177	-311280	242716592	C	A	0.951141	-0.170048	0.0418743	4.96881e-05	-0.191031	0.0443087	1.62242e-05	0.145797	8
ENSG00000261186	LINC01238	rs62193132	2	241846104	-242353	242788256	C	T	0.548425	0.324733	0.0170153	3.13091e-78	0.188238	0.0233129	6.7819e-16	0.509736	3
ENSG00000261186	LINC01238	rs550244548	2	241888455	-200002	242830606	A	AC	0.366939	0.244924	0.0185746	5.27e-39	0.144758	0.0245509	3.71871e-09	-0.128378	4
ENSG00000261186	LINC01238	rs28621986	2	241926930	-161527	242869081	G	A	0.982729	-0.516763	0.0689811	8.11343e-14	-0.350625	0.070339	6.203e-07	-0.045652	5
ENSG00000261186	LINC01238	rs372876264	2	241928892	-159565	242871043	G	T	0.915962	-0.408641	0.0321736	2.33399e-36	-0.378229	0.0385455	9.94491e-23	-0.0657513	1
ENSG00000261186	LINC01238	rs115963514	2	241939745	-148712	242881896	G	A	0.954889	-0.134333	0.0440635	0.00231185	-0.212074	0.0463219	4.68858e-06	-0.109905	6
ENSG00000261186	LINC01238	rs200253851	2	242117949	29492	243060100	G	A	0.487109	0.29448	0.0173536	1.04035e-62	0.165447	0.0191625	5.92869e-18	0	2
ENSG00000261338	AC021016.2	rs6726126	2	218087510	-167809	218952233	G	A	0.479333	0.710602	0.0146835	<2.23e-308	0.128723	0.0238961	7.17229e-08	-0.0689466	5
ENSG00000261338	AC021016.2	rs139972482	2	218139758	-115561	219004481	G	A	0.994517	-0.829841	0.11828	2.6149e-12	-0.473373	0.119207	7.15712e-05	-0.0107507	7
ENSG00000261338	AC021016.2	rs146110183	2	218159045	-96274	219023768	A	T	0.994594	-0.756453	0.119816	2.98356e-10	-0.56259	0.121463	3.62545e-06	-0.00129242	6
ENSG00000261338	AC021016.2	rs140817168	2	218248739	-6580	219113462	G	A	0.973394	-0.928863	0.0534097	1.11616e-65	-0.530648	0.0557147	1.66038e-21	0.138305	2
ENSG00000261338	AC021016.2	rs13429408	2	218278137	22818	219142860	C	A	0.434491	-0.937244	0.010876	<2.23e-308	-0.849158	0.022622	2.31338e-308	-0.215088	1
ENSG00000261338	AC021016.2	rs116439217	2	218282001	26682	219146724	G	A	0.969388	0.232756	0.0507672	4.66456e-06	-0.381467	0.0520983	2.44197e-13	-0.0167746	3
ENSG00000261338	AC021016.2	rs114026070	2	218325643	70324	219190366	G	A	0.992371	-1.02497	0.0976882	1.8041e-25	-0.555225	0.0991886	2.17248e-08	0	4
ENSG00000263941	RN7SL32P	rs13007032	2	233177146	-28053	234085792	A	C	0.879795	0.244956	0.0209994	5.19732e-31	0.122362	0.023577	2.10403e-07	-0.155221	4
ENSG00000263941	RN7SL32P	rs9247	2	233204655	-544	234113301	C	T	0.811277	-0.11136	0.017641	3.00135e-10	-0.0999531	0.0180571	3.10539e-08	-0.106348	3
ENSG00000263941	RN7SL32P	rs3792117	2	233206691	1492	234115337	G	A	0.947239	-0.347484	0.03007	1.795e-30	-0.322935	0.0308592	1.25363e-25	-0.108439	1
ENSG00000263941	RN7SL32P	rs12986637	2	233208319	3120	234116965	C	T	0.798588	0.256029	0.0171939	5.05571e-49	0.18695	0.0194047	5.73132e-22	0	2
ENSG00000264275	RN7SL753P	rs6747756	2	202450889	117450	203315612	T	C	0.749357	-0.100253	0.0175012	1.07805e-08	-0.100253	0.0175595	1.1341e-08	0	1
ENSG00000264324	AC006030.1	rs34988074	2	74327880	-35497	74555007	A	C	0.96813	-0.304211	0.0477634	2.08524e-10	-0.304211	0.047965	2.26284e-10	0	1
ENSG00000265452	MIR3682	rs6545371	2	53850623	1418	54077760	C	T	0.789978	0.160259	0.0201471	2.24321e-15	0.160259	0.0202848	2.7791e-15	0	1
ENSG00000269210	AC019171.1	rs6740650	2	39156992	196650	39384133	T	C	0.829147	-0.118269	0.0242776	1.14433e-06	-0.118269	0.0243359	1.1748e-06	0	1
ENSG00000269973	AC010969.2	rs9973577	2	9820574	-115786	9960703	C	G	0.780151	0.350786	0.0166536	3.84628e-94	0.120445	0.0204086	3.59813e-09	-0.0571414	3
ENSG00000269973	AC010969.2	rs139938680	2	9821990	-114370	9962119	C	G	0.990464	-0.432939	0.0728384	2.98824e-09	-0.319576	0.0741198	1.62064e-05	-0.0198501	5
ENSG00000269973	AC010969.2	rs115237791	2	9847799	-88561	9987928	T	A	0.975658	-0.121686	0.0463946	0.00874839	-0.26381	0.0475965	2.97957e-08	-0.0861385	4
ENSG00000269973	AC010969.2	rs62127134	2	9870437	-65923	10010566	T	C	0.766213	-0.385208	0.0154242	2.83577e-129	-0.454278	0.0194913	3.78657e-120	-0.337858	1
ENSG00000269973	AC010969.2	rs35686192	2	9879403	-56957	10019532	C	T	0.738566	-0.144019	0.0156561	5.34142e-20	-0.255753	0.0189976	2.60483e-41	0	2
ENSG00000269976	AC012065.3	rs56129345	2	20591242	4556	20791002	C	T	0.899674	0.0917515	0.0272697	0.0007728	0.118667	0.0275623	1.66689e-05	0.132507	2
ENSG00000269976	AC012065.3	rs143873144	2	20608498	21812	20808258	C	T	0.811619	-0.17152	0.0206528	1.29659e-16	-0.170861	0.0212118	7.94625e-16	0.145108	1
ENSG00000269976	AC012065.3	rs111886213	2	20619056	32370	20818816	G	A	0.989001	-0.433441	0.0787984	3.98739e-08	-0.332863	0.0799368	3.12614e-05	0	3
ENSG00000270019	AC110769.2	rs7582072	2	113905632	15882	114663209	G	C	0.872959	-0.170468	0.0260964	7.17414e-11	-0.170468	0.0262103	7.82823e-11	0	1
ENSG00000270190	AC068491.3	rs76774387	2	111158806	-108667	111916383	C	A	0.940965	0.123457	0.0293675	2.67328e-05	0.116445	0.0295039	7.92127e-05	-0.0361809	3
ENSG00000270190	AC068491.3	rs534558130	2	111379947	112474	112137524	G	A	0.910837	0.101153	0.0248919	4.91051e-05	0.106257	0.0249514	2.05744e-05	-0.011442	2
ENSG00000270190	AC068491.3	rs1463118	2	111495725	228252	112253302	A	C	0.679327	0.0897281	0.0149009	1.85981e-09	0.0864626	0.0149919	8.05506e-09	0	1
ENSG00000270210	AC104695.3	rs6547850	2	28406476	-19469	28629343	G	T	0.536886	0.284818	0.0126884	5.0128e-106	0.284818	0.013341	3.97523e-101	0	1
ENSG00000270571	AC007681.1	rs13402369	2	74962610	-191756	75189737	A	T	0.529047	-0.176682	0.0181572	3.62961e-22	-0.192756	0.0187443	8.36542e-25	-0.208765	1
ENSG00000270571	AC007681.1	rs72824225	2	75057491	-96875	75284618	C	T	0.868066	-0.0557428	0.0272181	0.0406154	-0.115097	0.0278324	3.54428e-05	0	2
ENSG00000270574	AC010680.2	rs12464787	2	178575302	-3488	179440029	G	A	0.691714	0.181013	0.0125319	2.7157e-46	0.185088	0.012834	3.78034e-47	-0.0713027	1
ENSG00000270574	AC010680.2	rs191708988	2	178664431	85641	179529158	C	T	0.991077	0.216915	0.0622674	0.000499286	0.280641	0.0624953	7.10236e-06	0	2
ENSG00000270659	AC079610.1	rs7604862	2	212979226	-173744	213843950	G	A	0.711986	-0.145937	0.0202466	6.59608e-13	-0.102372	0.0216878	2.35551e-06	-0.0334272	4
ENSG00000270659	AC079610.1	rs115146682	2	213137372	-15598	214002096	G	C	0.987163	-0.274908	0.082278	0.000840743	-0.374487	0.0830432	6.49679e-06	0.00445198	6
ENSG00000270659	AC079610.1	rs192779423	2	213152209	-761	214016933	G	A	0.989641	-1.12296	0.0897475	2.35958e-35	-1.05653	0.0988685	1.18111e-26	0.0213352	1
ENSG00000270659	AC079610.1	rs935092	2	213156601	3631	214021325	G	A	0.0681141	0.37482	0.036192	7.28619e-25	0.293	0.0388184	4.42079e-14	0.298534	3
ENSG00000270659	AC079610.1	rs4673729	2	213159086	6116	214023810	A	G	0.473889	0.232063	0.0182458	1.8773e-36	0.197484	0.0208877	3.24491e-21	0.127366	2
ENSG00000270659	AC079610.1	rs200301334	2	213205918	52948	214070642	TA	T	0.969058	-0.412081	0.0533636	1.39202e-14	-0.265915	0.0586013	5.68724e-06	0	5
ENSG00000270820	AC016727.1	rs11677986	2	61306481	-164707	61533616	T	G	0.625081	0.246967	0.0178419	9.94295e-43	0.133274	0.0190594	2.69923e-12	-0.0772911	3
ENSG00000270820	AC016727.1	rs182835704	2	61329533	-141655	61556668	T	C	0.988931	-1.85846	0.0783164	1.37714e-117	-1.84572	0.0830815	2.41941e-109	-0.0252211	1
ENSG00000270820	AC016727.1	rs11902573	2	61435960	-35228	61663095	G	A	0.871661	-0.455113	0.0251366	7.505e-71	-0.415545	0.027131	5.9579e-53	0	2
ENSG00000270956	AC009948.3	rs16866358	2	178515369	-25756	179380096	A	G	0.874463	-0.286059	0.0282621	7.81787e-24	-0.285301	0.0286417	2.25702e-23	-0.0499956	1
ENSG00000270956	AC009948.3	rs3731752	2	178533782	-7343	179398509	C	A	0.977061	0.398669	0.0626037	2.09847e-10	0.363426	0.0629514	7.78179e-09	-0.0124194	2
ENSG00000270956	AC009948.3	rs148477271	2	178538111	-3014	179402838	T	C	0.988776	-0.423198	0.0889828	2.03501e-06	-0.461686	0.0893099	2.34748e-07	0	3
ENSG00000271011	AC010680.3	rs13029629	2	178515438	-61665	179380165	A	G	0.879251	0.0259087	0.022209	0.243438	0.0982693	0.0229372	1.8334e-05	-0.253067	2
ENSG00000271011	AC010680.3	rs12464787	2	178575302	-1801	179440029	G	A	0.691714	0.184654	0.0152395	2.72445e-33	0.201755	0.0159775	1.49052e-36	0	1
ENSG00000271141	AC010680.4	rs3769864	2	178578490	-38091	179443217	T	G	0.786715	0.108731	0.0145684	1.0006e-13	0.108731	0.0146519	1.163e-13	0	1
ENSG00000271151	AC016737.1	rs2016938	2	173888720	-79631	174753448	C	G	0.823233	0.15454	0.0167471	4.09884e-20	0.15454	0.0169019	6.05527e-20	0	1
ENSG00000271320	AC091488.1	rs186107625	2	157876051	-41661	158732563	G	T	0.970827	0.275659	0.0577322	1.85428e-06	0.278606	0.0578693	1.47649e-06	-0.0118433	1
ENSG00000271320	AC091488.1	rs35211699	2	157946345	28633	158802857	T	C	0.911752	0.146163	0.0343299	2.10707e-05	0.148121	0.0343947	1.65857e-05	0	2
ENSG00000271452	AC005034.6	rs6749244	2	75697787	27798	75924913	T	G	0.865157	0.296304	0.0269014	7.18734e-28	0.200906	0.0279662	6.77675e-13	-0.228976	2
ENSG00000271452	AC005034.6	rs11677947	2	75700410	30421	75927536	T	C	0.746082	-0.367352	0.0208476	2.54343e-67	-0.331252	0.0220902	7.86304e-51	0	1
ENSG00000271590	AC108463.3	rs62163298	2	111040828	-171648	111798405	G	A	0.917284	0.114563	0.0211252	6.1562e-08	0.0997749	0.0212237	2.58757e-06	0.0373579	4
ENSG00000271590	AC108463.3	rs62160380	2	111213187	711	111970764	T	G	0.780361	0.1287	0.01412	1.14919e-19	0.138825	0.0143076	2.9302e-22	-0.0869081	1
ENSG00000271590	AC108463.3	rs143468733	2	111401279	188803	112158856	C	T	0.914015	0.136675	0.0214396	2.00891e-10	0.156635	0.0216116	4.23833e-13	-0.00427184	3
ENSG00000271590	AC108463.3	rs1463118	2	111495725	283249	112253302	A	C	0.679327	0.122612	0.0126983	7.44714e-22	0.123796	0.0128419	5.41868e-22	0	2
ENSG00000271855	AC073195.2	rs62120347	2	9488534	-67365	9628663	A	G	0.961205	-0.836526	0.0397185	4.02203e-94	-0.722265	0.0463084	7.64607e-55	0.449207	1
ENSG00000271855	AC073195.2	rs3811592	2	9556308	409	9696437	C	T	0.84343	-0.310046	0.021786	5.11488e-45	-0.137637	0.024832	2.97765e-08	0	2
ENSG00000271936	AC012073.1	rs181285974	2	24718826	-106784	24941695	G	A	0.977321	0.370625	0.0613121	1.61235e-09	0.288165	0.0626134	4.17864e-06	-0.18537	2
ENSG00000271936	AC012073.1	rs753529	2	24831392	5782	25054261	G	A	0.412964	-0.150462	0.0183696	3.32214e-16	-0.134506	0.0188178	8.81863e-13	0	1
ENSG00000271952	LINC01954	rs62120321	2	10863748	19271	11003874	C	G	0.776619	-0.0961793	0.0213837	7.03434e-06	-0.131068	0.0215244	1.13425e-09	-0.0458682	3
ENSG00000271952	LINC01954	rs7568397	2	10880777	36300	11020903	T	A	0.897783	-1.49007	0.0195364	<2.23e-308	-1.46914	0.0289789	<2.23e-308	-0.0696745	1
ENSG00000271952	LINC01954	rs78333293	2	10883171	38694	11023297	C	T	0.963725	0.371981	0.0472978	4.56978e-15	0.204637	0.0478557	1.90163e-05	-0.0398812	4
ENSG00000271952	LINC01954	rs10929706	2	10889401	44924	11029527	T	C	0.854233	0.31807	0.024611	1.45742e-37	0.202549	0.0251939	9.0128e-16	0	2
ENSG00000272054	AC007390.2	rs113037473	2	37195174	-13701	37422317	T	C	0.930791	-0.217145	0.023342	2.05707e-20	-0.105685	0.0241587	1.2166e-05	-0.213844	2
ENSG00000272054	AC007390.2	rs3755195	2	37232527	23652	37459670	G	T	0.609715	0.266378	0.0115132	3.53153e-112	0.259987	0.0124989	4.251e-96	-0.101929	1
ENSG00000272054	AC007390.2	rs3755192	2	37342888	134013	37570031	C	T	0.982162	0.0990751	0.0443537	0.0255469	0.185904	0.0447101	3.21083e-05	0	3
ENSG00000272148	AC013403.2	rs200032237	2	26792863	-270044	27015731	AG	A	0.987388	0.584977	0.06663	2.27256e-18	0.584977	0.067172	3.07561e-18	0	1
ENSG00000272156	AC008280.3	rs144547368	2	53973998	-108556	54201135	C	T	0.916685	-0.273133	0.0338181	8.4198e-16	-0.177633	0.0348041	3.32898e-07	-0.111896	4
ENSG00000272156	AC008280.3	rs1363061	2	54057304	-25250	54284441	G	A	0.890453	0.540139	0.0280835	2.22338e-79	0.549697	0.0299257	2.3389e-75	-0.0773466	1
ENSG00000272156	AC008280.3	rs76205147	2	54065347	-17207	54292484	G	A	0.955388	-0.283847	0.0444738	1.91433e-10	-0.208151	0.0452739	4.27387e-06	-0.0646682	5
ENSG00000272156	AC008280.3	rs75447473	2	54077507	-5047	54304644	C	T	0.9398	-0.432991	0.0385363	6.39743e-29	-0.355767	0.0396866	3.1195e-19	-0.104064	3
ENSG00000272156	AC008280.3	rs10172916	2	54101831	19277	54328968	T	G	0.865519	0.344616	0.0266546	1.36776e-37	0.362459	0.0280215	2.85607e-38	0	2
ENSG00000272183	AC005041.3	rs17009998	2	74498051	-3666	74725178	G	A	0.875452	-0.681469	0.0245812	1.14636e-156	-0.681469	0.0264347	1.51302e-146	0	1
ENSG00000272275	AC092687.3	rs1198849	2	10768767	-1291	10908893	A	G	0.636344	0.36054	0.0200092	3.26938e-70	0.341408	0.0210446	3.46622e-59	-0.184405	1
ENSG00000272275	AC092687.3	rs58613453	2	10784567	14509	10924693	G	A	0.91727	-0.290657	0.0358016	5.99026e-16	-0.181176	0.0366726	7.79754e-07	0	2
ENSG00000272555	AC009974.1	rs7573999	2	218736669	-82021	219601392	A	G	0.524006	-0.604236	0.0134732	<2.23e-308	-0.604236	0.0159738	<2.23e-308	0	1
ENSG00000272564	AC012511.1	rs62147514	2	85843315	-60964	86070438	G	A	0.686999	0.123152	0.0211574	6.25179e-09	0.125178	0.0212393	3.77656e-09	-0.0244869	1
ENSG00000272564	AC012511.1	rs10186005	2	85956304	52025	86183427	G	T	0.304287	0.0803816	0.0209678	0.000127963	0.0833559	0.0210039	7.23009e-05	0	2
ENSG00000272606	AC015982.2	rs73940017	2	55521183	-96726	55748319	T	C	0.945538	0.379373	0.0367451	1.00965e-24	0.354686	0.0372514	1.7082e-21	-0.0705933	2
ENSG00000272606	AC015982.2	rs376248686	2	55585947	-31962	55813083	CATG	C	0.949057	-0.385571	0.0370604	4.48348e-25	-0.360909	0.0375581	7.30095e-22	0	1
ENSG00000272644	AC097468.3	rs6436119	2	219154306	84497	220019028	A	G	0.874629	-0.194288	0.0245079	2.77828e-15	-0.194288	0.0246622	3.32789e-15	0	1
ENSG00000272667	AC012306.2	rs2304518	2	127888044	1488	128645618	G	A	0.808279	0.35669	0.0209373	3.56285e-63	0.321209	0.0219889	2.50598e-48	-0.165429	1
ENSG00000272667	AC012306.2	rs143972647	2	127888119	1563	128645693	CAATG	C	0.910571	-0.209319	0.0297595	2.30501e-12	-0.150099	0.0304085	7.97095e-07	-0.0573896	3
ENSG00000272667	AC012306.2	rs112590875	2	127918694	32138	128676268	G	T	0.951978	-0.381351	0.0398921	1.86167e-21	-0.333358	0.0405885	2.15543e-16	0	2
ENSG00000272711	AC019069.1	rs639623	2	74825352	-8635	75052479	G	A	0.27161	0.23535	0.019313	1.19854e-33	0.23535	0.0196047	3.35337e-33	0	1
ENSG00000272716	AL121658.1	rs34432107	2	32004381	-161376	32229450	A	G	0.894149	0.0826713	0.0283449	0.00355542	0.114346	0.0285243	6.10473e-05	-0.105717	2
ENSG00000272716	AL121658.1	rs6733481	2	32165765	8	32390834	A	C	0.866608	0.260391	0.0251301	6.90263e-25	0.271109	0.0255495	2.64569e-26	0	1
ENSG00000272754	AL133245.1	rs76384199	2	32299146	-22492	32524215	T	C	0.986252	-0.260936	0.050614	2.63593e-07	-0.260936	0.0507498	2.72371e-07	0	1
ENSG00000272800	AC021851.1	rs2705733	2	183090572	-88234	183955300	A	G	0.832106	0.16873	0.02107	1.46148e-15	0.148878	0.021365	3.20738e-12	-0.120877	2
ENSG00000272800	AC021851.1	rs78839048	2	183156347	-22459	184021075	T	A	0.92851	-0.263717	0.0301562	3.0698e-18	-0.23825	0.0306124	7.09374e-15	0	1
ENSG00000272902	TBC1D8-AS1	rs796057	2	101119527	-32133	101735989	G	C	0.510683	0.161161	0.0183361	2.08628e-18	0.187841	0.0192396	1.61916e-22	0.279729	1
ENSG00000272902	TBC1D8-AS1	rs62152550	2	101199927	48267	101816389	G	A	0.760017	-0.0513018	0.0217326	0.0182868	-0.112805	0.0226371	6.25444e-07	0	2
ENSG00000272913	AC009237.14	rs113994558	2	95360451	-166251	96026199	G	A	0.953032	0.201616	0.0400272	4.90894e-07	0.159653	0.0412027	0.000106702	-0.0190833	7
ENSG00000272913	AC009237.14	rs145800835	2	95525532	-1170	96191280	G	A	0.99464	-0.604281	0.117666	2.92808e-07	-0.550636	0.118458	3.34581e-06	0.00333924	4
ENSG00000272913	AC009237.14	rs192267254	2	95526792	90	96192540	G	C	0.991993	0.489172	0.0970155	4.77721e-07	0.520412	0.097652	9.86169e-08	0.0156746	2
ENSG00000272913	AC009237.14	rs7583558	2	95706658	179956	96372406	G	C	0.0862928	-0.133717	0.0307149	1.36862e-05	-0.146552	0.0315066	3.29573e-06	0.20402	3
ENSG00000272913	AC009237.14	rs58376076	2	96014195	487493	96679943	G	C	0.565044	0.0399879	0.0175717	0.0229095	0.0837031	0.0189554	1.00646e-05	0.21913	5
ENSG00000272913	AC009237.14	rs558884855	2	96066595	539893	96732343	G	A	0.9569	-0.360984	0.0421107	1.36369e-17	-0.374496	0.0437179	1.06948e-17	-0.0101456	1
ENSG00000272913	AC009237.14	rs149080606	2	96197925	671223	96863663	T	C	0.992045	0.373717	0.0966396	0.000111637	0.4122	0.0971865	2.22203e-05	0	6
ENSG00000272979	AC093388.1	rs188063417	2	190417182	-37339	191281908	A	G	0.994696	-0.524426	0.105828	7.47265e-07	-0.460162	0.106283	1.49389e-05	0.0624384	2
ENSG00000272979	AC093388.1	rs6708018	2	190421932	-32589	191286658	A	G	0.321117	-0.170247	0.0166104	2.16195e-24	-0.165777	0.0168243	6.62385e-23	0	1
ENSG00000272994	AC012360.3	rs3749068	2	105294939	-42536	105911396	A	G	0.658068	0.22141	0.0145718	6.3502e-51	0.200941	0.0154556	1.20507e-38	-0.264964	1
ENSG00000272994	AC012360.3	rs62154722	2	105312591	-24884	105929048	T	G	0.871033	-0.180567	0.0203869	1.15022e-18	-0.109337	0.0212675	2.7325e-07	0	2
ENSG00000273045	C2orf15	rs189637763	2	98341009	-800476	98957472	T	C	0.994871	-0.818586	0.112543	4.08919e-13	-0.991239	0.113532	2.52631e-18	-0.0111026	2
ENSG00000273045	C2orf15	rs141388155	2	98799962	-341523	99416425	G	A	0.994166	-0.22977	0.105531	0.0295112	-0.429491	0.106589	5.59205e-05	0.0699983	5
ENSG00000273045	C2orf15	rs6751927	2	99123712	-17773	99740175	T	C	0.366357	0.547366	0.0143301	7.81777e-278	0.539346	0.0172304	4.39168e-215	0.0581269	1
ENSG00000273045	C2orf15	rs115389666	2	99182718	41233	99799181	C	A	0.993363	-0.253081	0.0996446	0.0111229	-0.477921	0.0999823	1.75244e-06	-0.0626511	3
ENSG00000273045	C2orf15	rs55815229	2	99327929	186444	99944392	C	T	0.570941	-0.247598	0.0158013	5.78207e-54	-0.0792065	0.0171593	3.91297e-06	0	4
ENSG00000273064	AC017083.1	rs7573449	2	68208800	-44070	68435932	G	A	0.33983	-0.209058	0.0154533	6.28805e-41	-0.209058	0.0157386	2.89798e-40	0	1
ENSG00000273080	AC009309.2	rs2288113	2	86171168	-24422	86398291	G	A	0.500529	-0.661365	0.0175051	1.33661e-272	-0.672381	0.0201545	4.99342e-244	-0.127173	1
ENSG00000273080	AC009309.2	rs150056513	2	86231570	35980	86458693	G	GCACCTTACAGCA	0.965887	-0.0057663	0.0547599	0.916141	-0.238603	0.0551972	1.54102e-05	0	2
ENSG00000273196	AC062037.3	rs35391999	2	85399458	12312	85626581	A	T	0.346006	0.477805	0.017461	5.70109e-153	0.398969	0.0205568	6.59399e-84	0.295486	1
ENSG00000273196	AC062037.3	rs2002444	2	85401433	14287	85628556	A	G	0.852393	0.333576	0.0244214	1.12719e-41	0.206888	0.0267257	9.85121e-15	-0.145279	2
ENSG00000273196	AC062037.3	rs13020378	2	85405819	18673	85632942	C	G	0.892328	0.319947	0.0278754	4.33327e-30	0.214074	0.0298352	7.21984e-13	0	3
ENSG00000273240	AC013468.1	rs1233282	2	189823518	59062	190688244	G	A	0.74369	0.33321	0.0202711	4.6639e-59	0.33321	0.020829	1.3326e-57	0	1
ENSG00000273245	AC092653.1	rs35805651	2	73735332	-15454	73962459	CA	C	0.338749	0.139056	0.01667	9.55212e-17	0.139056	0.0167935	1.2283e-16	0	1
ENSG00000273275	AC017083.2	rs4671880	2	68200884	21051	68428016	T	C	0.746763	0.205536	0.0175255	2.53075e-31	0.14493	0.0195447	1.21319e-13	0.416387	2
ENSG00000273275	AC017083.2	rs10191980	2	68216519	36686	68443651	A	G	0.34775	0.187763	0.0159672	1.76274e-31	0.132901	0.0178071	8.43362e-14	0	1
ENSG00000273302	AC016747.3	rs751341	2	61212071	12092	61439206	C	T	0.490395	0.256718	0.0176244	4.96915e-47	0.235662	0.0182765	4.84553e-38	0.170287	1
ENSG00000273302	AC016747.3	rs68020555	2	61258647	58668	61485782	G	A	0.613141	0.169863	0.018452	5.02161e-20	0.128672	0.0188888	9.62076e-12	0	2
ENSG00000273306	AC018690.1	rs1451243	2	99423818	18600	100040280	A	T	0.431576	-0.131323	0.0187268	2.67667e-12	-0.131323	0.0188193	2.99151e-12	0	1
ENSG00000273361	AC021016.3	rs2227255	2	218403058	3839	219267781	C	T	0.403916	-0.635735	0.015227	<2.23e-308	-0.651413	0.017893	3.41385e-290	0.0850432	1
ENSG00000273361	AC021016.3	rs74786768	2	218628756	229537	219493479	G	C	0.979704	0.24268	0.0620068	9.21696e-05	0.435312	0.0623252	2.85827e-12	-0.000569115	2
ENSG00000273361	AC021016.3	rs112523387	2	218665201	265982	219529924	T	G	0.994608	-0.156729	0.119242	0.188783	-0.473096	0.119568	7.59848e-05	0	3
ENSG00000273445	AC133644.2	rs116561550	2	86516796	-961238	86743919	C	T	0.979628	-0.301994	0.0619896	1.14334e-06	-0.267774	0.0625732	1.87427e-05	-0.0148346	7
ENSG00000273445	AC133644.2	rs182964948	2	86570722	-907312	86797845	A	G	0.989254	-0.20892	0.0865376	0.0158077	-0.475069	0.0887385	8.62299e-08	-0.0225876	4
ENSG00000273445	AC133644.2	rs116452736	2	86749176	-728858	86976299	G	A	0.920084	0.121938	0.0321596	0.000151552	0.133155	0.0323348	3.82175e-05	-0.04224	8
ENSG00000273445	AC133644.2	rs200865280	2	87183087	-294947	87410210	G	A	0.992741	-0.492482	0.105146	2.89634e-06	-0.411758	0.105711	9.81456e-05	0.0553557	9
ENSG00000273445	AC133644.2	rs146915102	2	87259617	-218417	87486740	T	C	0.446421	-0.0575323	0.0175489	0.00105165	-0.128672	0.0179826	8.34313e-13	0.158639	2
ENSG00000273445	AC133644.2	rs62137996	2	87478591	557	87778110	A	C	0.889104	0.677304	0.0265789	3.51391e-134	0.764926	0.0295252	5.47388e-148	0.156799	1
ENSG00000273445	AC133644.2	rs71260908	2	87567494	89460	87867013	A	T	0.922146	-0.0836246	0.0331488	0.0116789	-0.181897	0.0338872	7.97435e-08	-0.044025	3
ENSG00000273445	AC133644.2	rs1568018	2	87679289	201255	87978808	A	G	0.900392	-0.14564	0.0295568	8.62106e-07	-0.131624	0.029722	9.4888e-06	-0.0117878	6
ENSG00000273445	AC133644.2	rs567001776	2	88309186	831152	88608705	T	TA	0.99094	-0.377336	0.0926563	4.73011e-05	-0.500477	0.0940692	1.03593e-07	0	5
ENSG00000273456	AC064836.3	rs144942499	2	202382414	6810	203247137	C	T	0.880876	-0.617637	0.0267966	2.18048e-111	-0.617637	0.0282695	8.08542e-106	0	1
ENSG00000273466	AC012510.1	rs34906275	2	218427872	-206142	219292595	C	T	0.965181	0.290115	0.0378778	2.26185e-14	0.176933	0.0390305	5.80968e-06	-0.216733	2
ENSG00000273466	AC012510.1	rs2710247	2	218602785	-31229	219467508	A	G	0.420382	-0.208132	0.013804	3.44699e-50	-0.193942	0.0144694	5.76106e-41	0	1
ENSG00000274629	AC073052.2	rs55697548	2	224447336	-17346	225312053	T	C	0.784165	0.0537425	0.0125383	1.85379e-05	0.0537425	0.012561	1.88129e-05	0	1
ENSG00000275052	PPP4R3B	rs12993624	2	55566340	-52540	55793476	G	A	0.748529	-0.11973	0.00608896	9.51948e-83	-0.140789	0.00693463	1.22653e-91	-0.0558843	1
ENSG00000275052	PPP4R3B	rs182575713	2	55573071	-45809	55800207	C	T	0.989909	0.177541	0.0269809	5.21659e-11	0.127156	0.0276118	4.12172e-06	-0.112012	4
ENSG00000275052	PPP4R3B	rs2627780	2	55600412	-18468	55827548	G	C	0.434359	-0.0167037	0.00560706	0.00290648	-0.0768471	0.00669765	1.78769e-30	0.483701	2
ENSG00000275052	PPP4R3B	rs782640	2	55703614	84734	55930749	C	T	0.293495	0.0284902	0.00599369	2.06114e-06	0.03547	0.00692288	2.99764e-07	0	3
ENSG00000275111	ZNF2	rs10200969	2	94939198	-226234	95604943	C	G	0.964126	0.142608	0.0344602	3.56003e-05	0.1455	0.0345321	2.51466e-05	-0.0268689	3
ENSG00000275111	ZNF2	rs140396566	2	95681192	515760	96346940	C	A	0.990034	-0.0211599	0.065084	0.745107	0.549935	0.0951019	7.35605e-09	0.733482	2
ENSG00000275111	ZNF2	rs374927770	2	95931736	766304	96597484	C	A	0.988002	-0.340702	0.0588093	7.35577e-09	-0.701235	0.0862065	4.14113e-16	0	1
ENSG00000276334	AL133243.2	rs150483256	2	32535678	13751	32760745	C	G	0.979622	0.34049	0.0616112	3.44694e-08	0.28576	0.0621854	4.32139e-06	-0.0946392	3
ENSG00000276334	AL133243.2	rs2754523	2	32612043	90116	32837110	A	G	0.560699	-0.229658	0.0171292	3.04273e-40	-0.213836	0.017601	5.80093e-34	-0.0903979	1
ENSG00000276334	AL133243.2	rs113015339	2	32714410	192483	32939477	G	A	0.922129	0.200738	0.0325033	7.13914e-10	0.172491	0.0328197	1.47447e-07	0	2
ENSG00000276517	AL133243.3	rs805830	2	32276406	-250098	32501475	T	C	0.332789	0.130146	0.016549	4.58197e-15	0.100401	0.0171882	5.18033e-09	0.247441	2
ENSG00000276517	AL133243.3	rs17011982	2	32501246	-25258	32726313	T	C	0.765236	0.161941	0.0184137	1.99152e-18	0.134321	0.019157	2.35627e-12	0	1
ENSG00000276566	IGKV1D-13	rs79256842	2	89163041	-991032	89462525	G	A	0.917376	-0.943925	0.0284045	2.02623e-217	-1.0612	0.0355292	5.05737e-196	-0.0672396	1
ENSG00000276566	IGKV1D-13	rs11690913	2	89203631	-950442	89503119	G	A	0.938786	0.242753	0.036265	2.43155e-11	0.168391	0.0367457	4.59209e-06	-0.00848645	4
ENSG00000276566	IGKV1D-13	rs199917475	2	89221820	-932253	89521301	C	A	0.981643	-0.401315	0.065523	9.82993e-10	0.608108	0.0737495	1.64338e-16	-0.0457686	2
ENSG00000276566	IGKV1D-13	rs11901621	2	90009066	-145007	90047876	G	A	0.929206	-0.139233	0.0344389	5.36516e-05	-0.130766	0.0359474	0.000275079	-0.0436233	6
ENSG00000276566	IGKV1D-13	rs62158571	2	90026349	-127724	90065159	G	A	0.968609	0.265802	0.0502554	1.28627e-07	0.183237	0.0506728	0.000299089	-0.0180285	7
ENSG00000276566	IGKV1D-13	rs200705384	2	90059811	-94262	90098657	G	A	0.994357	-0.596116	0.118793	5.41391e-07	-0.604773	0.123086	8.94992e-07	-0.00299051	3
ENSG00000276566	IGKV1D-13	rs71418319	2	90185322	31249	90224163	T	C	0.899577	0.182505	0.0287532	2.40086e-10	0.118256	0.0292381	5.24202e-05	0	5
ENSG00000278857	IGKV1D-12	rs111627158	2	89216855	-942985	89516336	C	T	0.93775	-0.290999	0.0368872	3.77383e-15	-0.290999	0.0371349	4.64128e-15	0	1
ENSG00000278962	AC092645.1	rs4849056	2	112208932	20568	112966509	G	A	0.6479	0.112808	0.0133495	3.83871e-17	0.112808	0.0134492	4.95604e-17	0	1
ENSG00000279024	AC112255.1	rs398080626	2	136122110	-108643	136879680	TA	T	0.0782068	-0.0595959	0.0340127	0.0798112	-0.152046	0.0361275	2.56975e-05	0.340276	2
ENSG00000279024	AC112255.1	rs9287448	2	136230178	-575	136987748	C	G	0.0929813	0.204406	0.0309688	4.56013e-11	0.251193	0.0330343	2.87084e-14	0	1
ENSG00000279220	GPR1-AS	rs62195425	2	206261983	58440	207126707	C	T	0.680305	-0.544829	0.0171728	4.18679e-200	-0.567047	0.0195338	2.82945e-185	-0.245547	1
ENSG00000279220	GPR1-AS	rs2122122	2	206404430	200887	207269154	A	G	0.861427	0.0653559	0.0255946	0.0106961	-0.122587	0.0264155	3.47203e-06	0	2
ENSG00000279227	AC009303.4	rs2551684	2	117613474	-400700	118371050	G	C	0.144492	-0.0943929	0.0259495	0.000278218	-0.130479	0.0270819	1.45048e-06	0.137909	3
ENSG00000279227	AC009303.4	rs12997616	2	117901405	-112769	118658981	C	T	0.735847	-0.173659	0.0207255	6.99639e-17	-0.166843	0.0213846	6.09272e-15	-0.148034	2
ENSG00000279227	AC009303.4	rs11682517	2	118031338	17164	118788914	T	C	0.910825	-0.0743129	0.0321138	0.0207086	-0.133492	0.0328268	4.77134e-05	-0.0898387	4
ENSG00000279227	AC009303.4	rs17526218	2	118034439	20265	118792015	C	G	0.925561	-0.423832	0.0342899	1.49099e-34	-0.469686	0.0357997	2.53449e-39	0	1
ENSG00000279254	AC020604.1	rs6752882	2	46622302	-46568	46849441	A	G	0.5625	0.258996	0.0161154	1.33276e-56	0.178507	0.0173382	7.37559e-25	0.296421	2
ENSG00000279254	AC020604.1	rs6544910	2	46654407	-14463	46881546	A	G	0.638792	0.302285	0.0166832	5.96418e-71	0.186466	0.0188392	4.25598e-23	-0.318877	3
ENSG00000279254	AC020604.1	rs2017260	2	46665389	-3481	46892528	G	C	0.674201	-0.284685	0.0170044	3.91332e-61	-0.19662	0.0184685	1.81603e-26	0	1
ENSG00000279267	AL078621.3	rs144753581	2	113408607	-199301	114166184	T	C	0.992324	-0.0599248	0.10485	0.56767	0.587219	0.105537	2.63519e-08	0.115408	3
ENSG00000279267	AL078621.3	rs4849254	2	113638251	30343	114395828	C	T	0.637836	-1.02107	0.0116995	<2.23e-308	-1.05666	0.0189778	<2.23e-308	-0.139144	1
ENSG00000279267	AL078621.3	rs61339327	2	113668008	60100	114425585	C	A	0.962797	0.0322595	0.0481003	0.502464	-0.326332	0.048568	1.82877e-11	-0.022803	2
ENSG00000279267	AL078621.3	rs565225815	2	113963012	355104	114720589	CTT	C	0.99418	0.244366	0.119673	0.0412128	0.653489	0.119967	5.11531e-08	0	4
ENSG00000279348	AC012513.3	rs4987039	2	216205334	-6070	217070057	G	A	0.965373	-0.294467	0.0381062	1.3349e-14	-0.264077	0.0384296	6.34325e-12	0.065594	2
ENSG00000279348	AC012513.3	rs207842	2	216240662	29258	217105385	C	G	0.112256	-0.278229	0.0216859	4.71912e-37	-0.26833	0.0221091	6.75445e-34	0	1
ENSG00000279598	AC009948.4	rs115434725	2	178514381	-40180	179379108	A	G	0.98194	0.259625	0.0625297	3.35453e-05	0.318686	0.0627708	3.83473e-07	-0.0648687	2
ENSG00000279598	AC009948.4	rs6755784	2	178525015	-29546	179389742	G	C	0.824732	0.311675	0.0214355	7.14207e-47	0.318899	0.0219604	8.85151e-48	0	1
ENSG00000279873	LINC01126	rs11887748	2	43252958	25748	43480097	T	C	0.965899	-0.192515	0.0331635	6.86374e-09	-0.262136	0.0337121	7.50264e-15	-0.160834	2
ENSG00000279873	LINC01126	rs6544647	2	43351280	124070	43578419	C	T	0.462902	-0.136728	0.0117656	8.57086e-31	-0.118351	0.0139104	1.76775e-17	0.505044	1
ENSG00000279873	LINC01126	rs6751298	2	43400521	173311	43627660	C	T	0.764328	-0.148963	0.0140864	7.64359e-26	-0.0896881	0.0164367	4.85376e-08	0.00797707	3
ENSG00000279873	LINC01126	rs186550730	2	43679471	452261	43906610	C	T	0.993801	0.280918	0.075594	0.000204668	0.33315	0.0759643	1.1566e-05	0	4
ENSG00000279884	AC010894.5	rs1367223	2	174527242	-19093	175391970	G	T	0.488205	-0.00988046	0.00865591	0.253733	0.106554	0.01067	1.74931e-23	0.505456	3
ENSG00000279884	AC010894.5	rs12612197	2	174545719	-616	175410447	C	A	0.787359	-0.139474	0.0102925	4.6783e-41	-0.17753	0.0129907	1.62132e-42	0.320381	1
ENSG00000279884	AC010894.5	rs13025084	2	174548139	1804	175412867	C	T	0.971108	-0.243656	0.0256722	3.55512e-21	-0.145756	0.027325	9.59838e-08	0.0497936	5
ENSG00000279884	AC010894.5	rs7739	2	174559701	13366	175424429	G	A	0.0577792	-0.208727	0.0181888	4.43957e-30	-0.21041	0.0190034	1.71169e-28	0.0635014	2
ENSG00000279884	AC010894.5	rs62173701	2	174565039	18704	175429767	G	A	0.956623	-0.0606861	0.021222	0.00426093	-0.139914	0.0223666	3.96307e-10	0	4
ENSG00000280119	AC093642.2	rs112212638	2	241568276	-432933	242507691	A	G	0.953753	0.117794	0.0312019	0.000161867	0.13413	0.0312974	1.822e-05	0.0472527	5
ENSG00000280119	AC093642.2	rs4425108	2	241758583	-242626	242697998	C	G	0.452634	-0.0806941	0.0131904	1.02789e-09	-0.076678	0.0133907	1.0271e-08	-0.0729762	2
ENSG00000280119	AC093642.2	rs148989731	2	241818596	-182613	242759924	C	T	0.988889	0.434264	0.0616706	2.17774e-12	0.301811	0.0639313	2.34844e-06	0.228726	4
ENSG00000280119	AC093642.2	rs28366438	2	241896197	-105012	242838348	A	G	0.818755	0.128557	0.0166417	1.36128e-14	0.112672	0.0173119	7.598e-11	-0.0261701	1
ENSG00000280119	AC093642.2	rs113023685	2	241927083	-74126	242869234	T	A	0.994483	0.451353	0.0869194	2.1604e-07	0.428868	0.0873857	9.21209e-07	-0.0066315	3
ENSG00000280119	AC093642.2	rs184639541	2	242131993	130784	243074144	C	T	0.953085	-0.16059	0.0305829	1.58048e-07	-0.131937	0.0308492	1.89578e-05	0	6
ENSG00000280374	AC019080.5	rs12992747	2	177325763	7292	178190491	A	C	0.22789	0.273759	0.0223074	4.29638e-34	0.319413	0.0232274	4.98467e-43	0.222461	1
ENSG00000280374	AC019080.5	rs1901826	2	177360538	42067	178225266	G	A	0.32949	-0.121347	0.0198897	1.1399e-09	-0.18315	0.020464	3.5602e-19	0	2
ENSG00000280537	AC068946.1	rs13029742	2	219170396	-431	220035118	C	A	0.709506	-0.292832	0.0173235	2.97597e-62	-0.22427	0.0205051	7.64505e-28	0.154069	1
ENSG00000280537	AC068946.1	rs6436125	2	219176733	5906	220041455	C	T	0.0614054	0.0747321	0.0342555	0.0291886	0.173416	0.0346891	5.75871e-07	0.102672	3
ENSG00000280537	AC068946.1	rs148635664	2	219197951	27124	220062673	C	T	0.840475	-0.342116	0.0220728	7.24481e-53	-0.216236	0.0258733	6.40516e-17	0	2
ENSG00000280721	LINC01943	rs185109197	2	86475394	-983650	86702517	A	C	0.991211	-0.455185	0.0856145	1.10634e-07	-0.405497	0.0864335	2.71304e-06	0.11576	2
ENSG00000280721	LINC01943	rs567001776	2	88309186	850142	88608705	T	TA	0.99094	-0.467853	0.0831868	1.97391e-08	-0.422841	0.0840057	4.81641e-07	0	1
ENSG00000281162	LINC01127	rs4851508	2	101914926	-47130	102531388	G	T	0.654343	-0.00749223	0.0159024	0.637564	-0.168814	0.0292976	8.3099e-09	0.386646	3
ENSG00000281162	LINC01127	rs1019032	2	101958354	-3702	102574816	C	T	0.35204	0.851582	0.0098621	<2.23e-308	0.768472	0.0293699	6.59711e-151	0.515106	1
ENSG00000281162	LINC01127	rs10195343	2	101984559	22503	102601021	A	G	0.654943	0.778366	0.0114474	<2.23e-308	0.302155	0.0316838	1.47606e-21	0	2
ENSG00000281469	AC019226.1	rs2627019	2	147971481	-72899	148729050	T	C	0.429276	-0.142362	0.0149864	3.28614e-21	-0.142362	0.0151253	4.85919e-21	0	1
ENSG00000281772	AC019226.2	rs1234409	2	148082736	20582	148840305	G	T	0.878103	-0.112509	0.0243657	3.98862e-06	-0.112509	0.0244168	4.06873e-06	0	1
ENSG00000282828	AC009971.1	rs78654239	2	49586735	23347	49813873	A	T	0.978565	-1.00515	0.0522975	2.82598e-79	-0.316099	0.0601371	1.46976e-07	0.438203	3
ENSG00000282828	AC009971.1	rs1827081	2	49593160	29772	49820298	T	C	0.901126	-0.830038	0.0229838	6.50457e-252	-0.749532	0.0287056	2.73599e-150	-0.0784287	1
ENSG00000282828	AC009971.1	rs10196361	2	49715089	151701	49942227	A	C	0.610966	0.166492	0.0159366	2.8731e-25	0.127861	0.0161655	2.58391e-15	0	2
ENSG00000283031	AC009242.1	rs34686340	2	24019080	333627	24241950	A	G	0.541864	-0.12161	0.0164569	1.73754e-13	-0.12161	0.0165486	2.00257e-13	0	1
ENSG00000283164	AC012507.3	rs59034351	2	230888802	-35765	231753517	C	T	0.980724	-0.817162	0.0581751	6.34204e-44	-0.863982	0.0595311	1.00069e-47	-0.0847104	1
ENSG00000283164	AC012507.3	rs62195304	2	230905971	-18596	231770686	C	G	0.750851	-0.160309	0.0191369	7.11488e-17	-0.183574	0.0193437	2.30738e-21	0	2
ENSG00000283839	AC096667.1	rs12992164	2	184593061	-5947	185457788	C	T	0.863686	-0.323349	0.0132763	2.1056e-123	-0.268044	0.0149856	1.49508e-71	-0.16197	2
ENSG00000283839	AC096667.1	rs12693380	2	184601281	2273	185466008	A	T	0.851989	-0.126008	0.0135393	1.98185e-20	-0.098536	0.0145849	1.41805e-11	-0.225649	4
ENSG00000283839	AC096667.1	rs60269985	2	184602882	3874	185467609	G	A	0.750995	0.136768	0.0111849	7.28912e-34	0.120807	0.0123416	1.25967e-22	-0.152299	3
ENSG00000283839	AC096667.1	rs75482695	2	184605139	6131	185469866	A	G	0.933068	0.551327	0.0177881	7.20599e-192	0.528485	0.0203077	2.6615e-149	0	1
ENSG00000283994	AC092652.2	rs573207256	2	143026749	-574768	143784318	CGCA	C	0.853186	-0.0017808	0.0158471	0.910532	-0.0758462	0.0169745	7.88639e-06	-0.349406	9
ENSG00000283994	AC092652.2	rs354691	2	143088556	-512961	143846125	G	A	0.443053	-0.154767	0.0111507	6.01202e-43	-0.167768	0.0122372	8.88337e-43	-0.0663587	1
ENSG00000283994	AC092652.2	rs7562611	2	143254022	-347495	144011591	C	T	0.860645	0.126857	0.0161263	4.50483e-15	0.0845058	0.0169022	5.74213e-07	-0.052155	8
ENSG00000283994	AC092652.2	rs76890523	2	143331299	-270218	144088868	C	T	0.984248	0.201629	0.0452991	8.74486e-06	0.182689	0.0455362	6.02195e-05	0.0156882	11
ENSG00000283994	AC092652.2	rs80064690	2	143464787	-136730	144222356	T	C	0.992221	0.25922	0.062603	3.52402e-05	0.266284	0.0628991	2.30073e-05	-0.000406061	10
ENSG00000283994	AC092652.2	rs534976805	2	143499717	-101800	144257286	TG	T	0.99316	0.487603	0.0666103	2.90261e-13	0.491161	0.0671167	2.51664e-13	-0.0259692	5
ENSG00000283994	AC092652.2	rs114088075	2	143529323	-72194	144286892	T	C	0.976321	0.310269	0.0357792	5.79673e-18	0.219054	0.0375506	5.42494e-09	-0.0285929	7
ENSG00000283994	AC092652.2	rs115384872	2	143529545	-71972	144287114	A	G	0.95746	-0.326112	0.0269644	3.56101e-33	-0.302141	0.0276766	9.57325e-28	0.112194	2
ENSG00000283994	AC092652.2	rs7595298	2	143568765	-32752	144326334	G	A	0.212182	0.115044	0.0136481	4.58708e-17	0.105826	0.0140278	4.55752e-14	0.109957	4
ENSG00000283994	AC092652.2	rs75541346	2	143569925	-31592	144327494	G	C	0.969271	0.272083	0.0322003	3.86113e-17	0.252851	0.0327541	1.16635e-14	0.00157423	3
ENSG00000283994	AC092652.2	rs115482780	2	143610398	8881	144367967	A	G	0.99159	0.340705	0.0610717	2.55983e-08	0.359232	0.0614133	4.93303e-09	0	6
ENSG00000284052	AC006460.2	rs374523031	2	190430818	-219022	191295544	G	C	0.592505	0.0894772	0.0134369	3.07632e-11	0.0967808	0.0135997	1.10779e-12	-0.118478	1
ENSG00000284052	AC006460.2	rs11680758	2	190581542	-68298	191446268	T	G	0.4846	0.0281346	0.0132407	0.0336512	0.0613334	0.0137528	8.20744e-06	-0.241891	3
ENSG00000284052	AC006460.2	rs3771319	2	190660507	10667	191525233	C	G	0.735684	0.0862334	0.0149559	8.6521e-09	0.102935	0.0154722	2.87352e-11	0	2
ENSG00000284308	C2orf81	rs3771746	2	74354637	-66954	74581764	T	C	0.893257	-0.132931	0.0288038	4.03607e-06	-0.132931	0.0288662	4.12312e-06	0	1
ENSG00000284600	AC093390.2	rs553498531	2	1779848	-15677	1783620	A	C	0.969794	-0.682988	0.0462383	2.77057e-48	-0.490633	0.0498239	7.03924e-23	0.0919838	2
ENSG00000284600	AC093390.2	rs6748017	2	1784851	-10674	1788623	G	T	0.236887	0.410393	0.0177072	1.54167e-112	0.197068	0.0236507	7.91854e-17	-0.250791	3
ENSG00000284600	AC093390.2	rs193015196	2	1792707	-2818	1796479	T	C	0.980524	-0.0413696	0.0589508	0.48286	0.259945	0.060799	1.90733e-05	-0.118258	4
ENSG00000284600	AC093390.2	rs11695002	2	1810176	14651	1813948	G	C	0.443267	0.522024	0.0145955	1.15835e-247	0.399428	0.0207927	3.05158e-82	0	1
ENSG00000284631	SCYGR4	rs6711609	2	227427195	-189803	228291911	T	G	0.187366	0.721099	0.021752	1.76368e-216	0.259537	0.0346888	7.32831e-14	0.0986926	4
ENSG00000284631	SCYGR4	rs147031133	2	227564722	-52276	228429438	T	A	0.9658	-1.12367	0.0494413	1.65249e-108	-1.16656	0.057698	6.74285e-91	0.115337	2
ENSG00000284631	SCYGR4	rs6741427	2	227570252	-46746	228434968	T	C	0.255781	0.781744	0.0191699	<2.23e-308	0.672567	0.0323627	6.27346e-96	0.0476391	1
ENSG00000284631	SCYGR4	rs113741254	2	227637929	20931	228502645	C	T	0.935349	-0.630502	0.0376343	3.25705e-61	-0.328131	0.0427244	1.58881e-14	0	3
ENSG00000284879	AC133644.3	rs562164426	2	86459728	-995748	86686851	CT	C	0.992758	-0.132467	0.117623	0.26014	0.512848	0.122289	2.7441e-05	-0.00856061	8
ENSG00000284879	AC133644.3	rs151098656	2	86640961	-814515	86868084	C	T	0.987185	0.0165724	0.0876542	0.850049	0.467851	0.0912732	2.96222e-07	-0.00388261	6
ENSG00000284879	AC133644.3	rs77242309	2	86677660	-777816	86904783	A	G	0.959205	-0.797184	0.0476894	5.87379e-61	-0.521609	0.054081	5.16281e-22	-0.0367322	3
ENSG00000284879	AC133644.3	rs56333756	2	86848577	-606899	87075700	G	A	0.97799	-1.20158	0.0639907	7.04159e-76	-0.719006	0.0719997	1.75095e-23	0.332359	2
ENSG00000284879	AC133644.3	rs6547707	2	86872775	-582701	87099898	T	C	0.827043	-0.667767	0.0241114	2.23635e-156	-0.51402	0.0313142	1.49586e-60	0.161715	1
ENSG00000284879	AC133644.3	rs137923522	2	87145814	-309662	87372937	A	C	0.987434	0.262855	0.0897232	0.00341032	0.441207	0.0925854	1.88476e-06	-0.0781821	7
ENSG00000284879	AC133644.3	rs72624659	2	87177878	-277598	87405001	T	C	0.624224	-0.27822	0.0199269	1.98817e-43	-0.118088	0.0214844	3.87512e-08	0.0230969	5
ENSG00000284879	AC133644.3	rs62140474	2	87685723	230247	87985242	T	G	0.829314	0.261712	0.0266455	1.4997e-22	0.228404	0.0270096	2.75769e-17	0	4
ENSG00000285373	LINC02478	rs78368747	2	159315307	-956573	160171818	C	T	0.967995	-0.153637	0.0408756	0.000172939	-0.163943	0.0410106	6.39953e-05	-0.0392827	3
ENSG00000285373	LINC02478	rs139392951	2	160023581	-248299	160880092	C	T	0.98526	0.273314	0.0589611	3.65834e-06	0.248055	0.0591619	2.75505e-05	-0.0309608	2
ENSG00000285373	LINC02478	rs1457234	2	160281883	10003	161138394	C	T	0.865731	-0.18594	0.0209225	8.82101e-19	-0.187174	0.0211284	8.08174e-19	0	1
ENSG00000285793	AC125232.2	rs185320926	2	86519095	-557334	86746218	C	T	0.986352	-0.105031	0.0581596	0.0709972	-0.314266	0.0587975	9.04713e-08	-0.0251461	8
ENSG00000285793	AC125232.2	rs12468191	2	86607098	-469331	86834221	A	G	0.971638	0.213594	0.0402896	1.20203e-07	0.16979	0.0405989	2.88777e-05	-0.0164719	11
ENSG00000285793	AC125232.2	rs114033894	2	86750104	-326325	86977227	T	G	0.982706	0.350246	0.0523093	2.40205e-11	0.29631	0.0544677	5.32499e-08	-0.0276822	7
ENSG00000285793	AC125232.2	rs191435672	2	86764180	-312249	86991303	G	A	0.98702	0.216159	0.0592018	0.000263869	0.33445	0.0596926	2.10827e-08	-0.0271671	6
ENSG00000285793	AC125232.2	rs189985819	2	86765419	-311010	86992542	A	G	0.985137	-0.221503	0.0558516	7.42137e-05	-0.300144	0.0562334	9.42544e-08	-0.0279632	9
ENSG00000285793	AC125232.2	rs148276931	2	86780185	-296244	87007308	A	C	0.980513	0.209876	0.0488017	1.73839e-05	0.302535	0.049372	8.91832e-10	-0.0224266	4
ENSG00000285793	AC125232.2	rs140317380	2	86861323	-215106	87088446	G	A	0.97377	-0.391513	0.0419252	1.47995e-20	-0.304064	0.0493473	7.1964e-10	0.188646	3
ENSG00000285793	AC125232.2	rs13406484	2	86868088	-208341	87095211	C	G	0.563494	0.278765	0.0132898	2.07849e-93	0.214827	0.0190616	1.84292e-29	0.0732107	1
ENSG00000285793	AC125232.2	rs183980090	2	86944975	-131454	87172098	A	G	0.993152	-0.197809	0.0816356	0.0154278	-0.377745	0.0821317	4.23984e-06	-0.0112842	10
ENSG00000285793	AC125232.2	rs148232302	2	87137304	60875	87364427	G	A	0.962821	-0.373024	0.0352654	7.43609e-26	-0.246286	0.0409284	1.77142e-09	-0.148635	5
ENSG00000285793	AC125232.2	rs72624659	2	87177878	101449	87405001	T	C	0.624224	0.30795	0.0131982	5.95107e-114	0.193164	0.0188311	1.09278e-24	0	2
ENSG00000285872	AC007240.3	rs6432091	2	10305555	3070	10445681	G	T	0.313582	-0.234557	0.0217466	8.32242e-27	-0.235437	0.0220178	1.09717e-26	-0.00942369	1
ENSG00000285872	AC007240.3	rs2290157	2	11175385	872900	11315511	A	C	0.990234	-0.430675	0.102345	2.62417e-05	-0.440873	0.10253	1.70834e-05	0	2
ENSG00000286207	AC012443.2	rs12693429	2	152648038	6763	153504552	G	A	0.541711	-0.171495	0.0157745	3.33844e-27	-0.160439	0.0161174	2.41306e-23	-0.137539	1
ENSG00000286207	AC012443.2	rs13016343	2	152826306	185031	153682820	T	A	0.962426	0.272386	0.042043	1.02087e-10	0.214568	0.0426241	4.80449e-07	0	2
ENSG00000286307	AC017028.1	rs4305307	2	239962081	847223	240901498	G	A	0.878824	-0.107264	0.0244959	1.21927e-05	-0.107264	0.0245429	1.23974e-05	0	1
ENSG00000286532	PARTICL	rs6722691	2	85531229	-7437	85758352	C	T	0.691258	0.144027	0.0167726	1.20184e-17	0.14074	0.0169013	8.28079e-17	-0.0189251	2
ENSG00000286532	PARTICL	rs12470957	2	85546129	7463	85773252	T	C	0.94122	-0.346371	0.0327988	8.88956e-26	-0.341145	0.033177	8.44317e-25	0	1
ENSG00000286545	AC092645.2	rs56350636	2	112160001	-79620	112917578	A	T	0.973768	0.277888	0.0455509	1.14252e-09	0.238105	0.0459188	2.15615e-07	-0.0243452	3
ENSG00000286545	AC092645.2	rs111996516	2	112199156	-40465	112956733	T	C	0.982563	0.304319	0.0551802	3.67685e-08	0.261021	0.0554454	2.50513e-06	-0.0401517	4
ENSG00000286545	AC092645.2	rs11687980	2	112233521	-6100	112991098	C	A	0.854984	-0.148849	0.020203	2.04449e-13	-0.182837	0.0205498	5.72457e-19	-0.117178	2
ENSG00000286545	AC092645.2	rs17781007	2	112250180	10559	113007757	C	T	0.928299	-0.52579	0.0268278	3.09049e-82	-0.549709	0.0280802	2.45895e-85	0	1
ENSG00000286623	AC005041.4	rs143624018	2	74312982	-102440	74540109	T	G	0.981257	0.30465	0.0642039	2.14736e-06	0.306754	0.0643508	1.87074e-06	0.00591601	2
ENSG00000286623	AC005041.4	rs61999261	2	74416088	666	74643215	C	T	0.991015	-0.508871	0.0897306	1.50485e-08	-0.511342	0.0900116	1.34032e-08	0	1
ENSG00000286707	AC010896.1	rs143210360	2	26144260	-154310	26367129	G	T	0.989251	0.4058	0.068071	2.68577e-09	0.381075	0.0683791	2.50427e-08	-0.0426551	2
ENSG00000286707	AC010896.1	rs35237022	2	26299918	1348	26522786	G	GA	0.826265	-0.167279	0.0187319	6.01946e-19	-0.162855	0.0189087	7.13623e-18	0	1
ENSG00000286796	AC010883.2	rs73925911	2	43096680	-32139	43323818	T	C	0.946991	0.295033	0.0342453	9.43029e-18	0.184021	0.034976	1.43001e-07	-0.0983915	4
ENSG00000286796	AC010883.2	rs12471820	2	43106854	-21965	43333993	C	T	0.766382	-0.0332453	0.0183538	0.0701503	-0.145976	0.0194047	5.36412e-14	-0.273856	2
ENSG00000286796	AC010883.2	rs747708	2	43126285	-2534	43353424	G	C	0.775348	-0.441581	0.0175346	2.7761e-131	-0.46805	0.0196166	7.99061e-126	-0.0573425	1
ENSG00000286796	AC010883.2	rs10188427	2	43135977	7158	43363116	G	A	0.62399	0.144698	0.0157633	6.38248e-20	0.091575	0.0163432	2.10382e-08	0.180282	3
ENSG00000286796	AC010883.2	rs13002812	2	43219477	90658	43446616	G	A	0.47898	0.080356	0.0155708	2.56305e-07	0.0677102	0.0159477	2.1786e-05	0	5
ENSG00000286873	AC012306.4	rs17262062	2	127879799	-9030	128637373	G	A	0.910557	-0.0121846	0.0268828	0.650392	-0.137465	0.0274465	5.48622e-07	-0.0527874	4
ENSG00000286873	AC012306.4	rs114179483	2	127885040	-3789	128642614	G	A	0.983054	0.506844	0.0586514	7.51871e-18	0.396853	0.0593915	2.35733e-11	-0.0669407	3
ENSG00000286873	AC012306.4	rs2304518	2	127888044	-785	128645618	G	A	0.808279	-0.321734	0.0185579	2.72424e-65	-0.300426	0.0289212	2.82019e-25	-0.200008	2
ENSG00000286873	AC012306.4	rs7568998	2	127889391	562	128646965	G	T	0.855391	-0.327931	0.0209478	7.21623e-54	-0.339074	0.0286571	2.66318e-32	0.39902	1
ENSG00000286873	AC012306.4	rs11903151	2	127902469	13640	128660043	C	A	0.712999	-0.382741	0.0159678	8.42493e-120	-0.131266	0.0271128	1.28875e-06	0	5
ENSG00000286883	AC005041.5	rs2268416	2	74462912	-2427	74690039	G	A	0.865856	0.221926	0.0155202	2.0169e-45	0.254003	0.0167962	1.14811e-51	0.333884	1
ENSG00000286883	AC005041.5	rs114644021	2	74649076	183737	74876203	G	A	0.98297	-0.0318468	0.0415271	0.443185	-0.253059	0.0440264	9.03703e-09	0	2
ENSG00000286942	AC017104.6	rs3769987	2	231526555	5488	232391266	T	C	0.646685	0.264727	0.0127409	9.20047e-92	0.234368	0.0142132	4.36894e-61	-0.358894	1
ENSG00000286942	AC017104.6	rs1667307	2	231541282	20215	232405993	G	A	0.798189	-0.204738	0.0158569	1.70091e-37	-0.104561	0.0172449	1.33354e-09	0	2
ENSG00000286965	AC108066.2	rs72940655	2	212920812	-16708	213785536	G	A	0.873248	-0.387497	0.0249711	5.52064e-53	-0.387497	0.0256073	9.92322e-52	0	1
ENSG00000287091	AC009961.4	rs116197392	2	159771628	-26415	160628139	G	A	0.947669	-0.206937	0.0354286	5.54478e-09	-0.172969	0.036416	2.03625e-06	-0.1473	5
ENSG00000287091	AC009961.4	rs2303552	2	159780756	-17287	160637267	C	A	0.693666	-0.332574	0.0164532	3.82116e-87	-0.147687	0.021539	7.04638e-12	-0.071925	2
ENSG00000287091	AC009961.4	rs187971203	2	159781217	-16826	160637728	C	T	0.994156	0.674016	0.102766	6.01958e-11	0.63234	0.104217	1.29879e-09	0.0192065	3
ENSG00000287091	AC009961.4	rs2556106	2	159798013	-30	160654524	G	T	0.122313	-0.800678	0.0212105	3.39809e-272	-0.700388	0.0253938	1.87587e-167	0.182874	1
ENSG00000287091	AC009961.4	rs55804467	2	159865564	67521	160722075	G	T	0.635072	-0.282078	0.0159374	6.935e-68	-0.103879	0.0207381	5.46861e-07	-0.261938	4
ENSG00000287091	AC009961.4	rs11693859	2	159914154	116111	160770665	C	T	0.828148	0.239076	0.020196	7.12619e-32	0.0962844	0.0215554	7.93828e-06	0	6
ENSG00000287115	AC009951.6	rs10173242	2	144534930	10279	145292497	T	C	0.619556	-0.139352	0.0174452	1.71596e-15	-0.139352	0.0175659	2.13681e-15	0	1
ENSG00000287119	AC092580.4	rs7557401	2	7477518	-193812	7617649	C	A	0.841463	0.112144	0.0256647	1.27198e-05	0.133153	0.026481	4.94936e-07	0.218759	3
ENSG00000287119	AC092580.4	rs73911937	2	7519445	-151885	7659576	A	C	0.985385	-0.44738	0.0771807	7.21799e-09	-0.535432	0.0798141	1.96641e-11	-0.0722607	1
ENSG00000287119	AC092580.4	rs10190744	2	7632570	-38760	7772701	G	A	0.529374	-0.102245	0.018434	3.0759e-08	-0.109346	0.0185464	3.72796e-09	0.0178921	2
ENSG00000287119	AC092580.4	rs11692254	2	7679613	8283	7819744	T	C	0.825426	0.126955	0.0242805	1.78227e-07	0.11698	0.0244722	1.75195e-06	0.00869369	4
ENSG00000287119	AC092580.4	rs141011297	2	7756246	84916	7896377	T	C	0.993561	-0.599838	0.115661	2.23771e-07	-0.531983	0.116389	4.8604e-06	0	5
ENSG00000287126	AC108488.3	rs71449679	2	3544579	-30521	3592169	T	C	0.824716	0.282878	0.0248855	1.49362e-29	0.11746	0.0258999	5.75629e-06	-0.157354	3
ENSG00000287126	AC108488.3	rs76118778	2	3573381	-1719	3620971	T	G	0.886222	-0.62511	0.0297097	5.99698e-94	-0.683056	0.0318789	7.55219e-102	-0.123125	1
ENSG00000287126	AC108488.3	rs2071639	2	3580793	5693	3628383	C	A	0.873671	-0.566996	0.0274671	1.19872e-90	-0.621632	0.0293072	7.56955e-100	0	2
ENSG00000287129	AC097500.1	rs35986831	2	185893267	-59904	186757994	C	T	0.688665	-0.16063	0.0192124	8.15062e-17	-0.16063	0.0193544	1.04646e-16	0	1
ENSG00000287250	AC073046.4	rs78636755	2	73629373	-195220	73856500	A	G	0.993145	0.620333	0.120881	2.98729e-07	0.545335	0.121453	7.11933e-06	-0.00519934	6
ENSG00000287250	AC073046.4	rs62152593	2	73698531	-126062	73925658	C	T	0.988867	-1.27746	0.0944468	6.5117e-41	-1.34335	0.0965662	5.41611e-44	0.0618213	1
ENSG00000287250	AC073046.4	rs4852974	2	73700804	-123789	73927931	A	G	0.298563	0.0886295	0.0217631	4.72916e-05	0.172104	0.022484	1.94097e-14	0.0733634	4
ENSG00000287250	AC073046.4	rs192931493	2	73702893	-121700	73930020	G	A	0.987454	-0.370989	0.0901515	3.93608e-05	-0.428569	0.0906308	2.25929e-06	-0.0361528	5
ENSG00000287250	AC073046.4	rs17009399	2	73829186	4593	74056313	G	C	0.93031	-0.411521	0.0385288	2.52362e-26	-0.447443	0.039226	3.86681e-30	-0.0403644	2
ENSG00000287250	AC073046.4	rs114795960	2	73886504	61911	74113631	C	A	0.98111	0.608527	0.0725746	6.66082e-17	0.676077	0.0746919	1.40959e-19	0	3
ENSG00000287255	AC007877.1	rs12472012	2	40378628	-156178	40605768	C	T	0.850127	0.177436	0.0142478	4.82954e-35	0.163496	0.0145758	3.36682e-29	0.118885	1
ENSG00000287255	AC007877.1	rs6544338	2	40433069	-101737	40660209	C	T	0.486568	0.0973449	0.0103247	6.40024e-21	0.0778424	0.0105583	1.67258e-13	0.113525	2
ENSG00000287255	AC007877.1	rs34804808	2	40563920	29114	40791060	C	T	0.959474	0.152364	0.0259837	4.83632e-09	0.125513	0.0262382	1.7219e-06	0	3
ENSG00000287625	AC022210.2	rs11687882	2	84858322	-67697	85085446	G	T	0.96299	0.382765	0.0431579	1.03521e-18	0.260737	0.0438437	2.73158e-09	0.100839	2
ENSG00000287625	AC022210.2	rs2886506	2	84946861	20842	85173984	T	G	0.389902	0.544694	0.0150051	3.32965e-254	0.51692	0.0174342	3.421e-193	0.214975	1
ENSG00000287625	AC022210.2	rs398080417	2	85016434	90415	85243557	T	TA	0.93578	0.381044	0.0340285	9.73578e-29	0.170621	0.0353719	1.40979e-06	0	3
ENSG00000287670	AC108479.3	rs11895395	2	88033321	16541	88332840	G	C	0.0582576	-0.393785	0.0388586	6.92334e-24	-0.392451	0.0392908	1.71372e-23	0.0177307	1
ENSG00000287670	AC108479.3	rs116618832	2	88107910	91130	88407429	C	T	0.991154	0.380543	0.0993399	0.000129459	0.38711	0.0995357	0.000100595	-0.0256923	3
ENSG00000287670	AC108479.3	rs61243513	2	88664589	647809	88964107	T	C	0.706832	-0.0941284	0.0204635	4.34104e-06	-0.0871599	0.0205211	2.16331e-05	0	2
ENSG00000287686	AC062029.1	rs12998347	2	88690567	-897	88990085	T	A	0.706	-0.357021	0.0216939	3.43611e-59	-0.357021	0.0223408	1.7412e-57	0	1
ENSG00000287763	AC068279.2	rs114126349	2	86421794	-926934	86648917	A	G	0.987191	0.268557	0.0774116	0.000526739	0.319526	0.0778186	4.02495e-05	-0.00860237	3
ENSG00000287763	AC068279.2	rs56228948	2	86474361	-874367	86701484	A	C	0.978567	-0.327811	0.0594598	3.71552e-08	-0.238565	0.0599642	6.93623e-05	-0.0222124	5
ENSG00000287763	AC068279.2	rs115177992	2	86680948	-667780	86908071	C	T	0.980017	-0.365334	0.0609986	2.26777e-09	-0.44075	0.0613966	7.03591e-13	0.0753877	2
ENSG00000287763	AC068279.2	rs1714162	2	87297664	-51064	87524787	C	T	0.446983	0.27282	0.0170842	6.32928e-56	0.27969	0.0177214	4.09945e-56	-0.00110037	1
ENSG00000287763	AC068279.2	rs201324808	2	87985769	637041	88285288	G	A	0.991136	0.40306	0.0927507	1.41846e-05	0.377688	0.0931161	4.99002e-05	0	4
ENSG00000287771	AC007271.1	rs3212326	2	102026096	-11867	102642558	G	GT	0.880538	-0.214041	0.0202928	1.01563e-25	-0.114147	0.0219543	2.00056e-07	0.35865	2
ENSG00000287771	AC007271.1	rs12622128	2	102062913	24950	102679374	A	T	0.545864	-0.207415	0.0128555	5.07353e-57	-0.181437	0.0141153	8.17823e-38	0	1
ENSG00000288082	AC023787.3	rs189466773	2	239421625	-75072	240343319	C	T	0.935799	-0.21546	0.0322407	2.61949e-11	-0.142957	0.0327612	1.27934e-05	-0.0329953	7
ENSG00000288082	AC023787.3	rs188612348	2	239484430	-12267	240406124	C	T	0.994578	0.514406	0.108833	2.35129e-06	0.493792	0.109855	6.95845e-06	-0.0189092	6
ENSG00000288082	AC023787.3	rs76121090	2	239501118	4421	240422812	G	A	0.984584	-0.736457	0.0641657	4.34759e-30	-0.554351	0.066363	6.63699e-17	-0.00323464	4
ENSG00000288082	AC023787.3	rs73005395	2	239504501	7804	240426195	T	C	0.980384	-0.655992	0.0572598	5.50604e-30	-0.658044	0.0590493	7.66239e-29	-0.0825971	3
ENSG00000288082	AC023787.3	rs11124203	2	239504525	7828	240426219	A	T	0.681998	0.411371	0.0162754	3.57486e-132	0.265865	0.0203678	6.09511e-39	0.499462	1
ENSG00000288082	AC023787.3	rs2630755	2	239504542	7845	240426236	T	C	0.353606	0.371602	0.0159923	4.4559e-113	0.224722	0.0201647	7.62938e-29	-0.00398097	2
ENSG00000288082	AC023787.3	rs72996453	2	239608112	111415	240529806	T	C	0.807485	0.10221	0.0204003	5.6395e-07	0.107065	0.0205837	1.97728e-07	0	5
ENSG00000288524	AC013474.2	rs13431728	2	126640182	-6051	127397759	C	T	0.942216	-1.1888	0.0305466	5.57444e-287	-1.04693	0.0357993	5.28202e-188	-0.0584444	1
ENSG00000288524	AC013474.2	rs76394156	2	126653471	7238	127411047	T	G	0.943646	0.55697	0.0339769	9.40974e-59	0.390255	0.0354259	3.19597e-28	0.172107	3
ENSG00000288524	AC013474.2	rs3811541	2	126655559	9326	127413135	A	G	0.3612	0.436522	0.0158112	1.75377e-155	0.30928	0.0175861	3.11743e-69	0	2
ENSG00000288582	AC114778.2	rs13004697	2	191574429	-118769	192439155	A	G	0.634788	-0.0681853	0.0102964	3.93985e-11	-0.0506737	0.0104603	1.27005e-06	0.080885	4
ENSG00000288582	AC114778.2	rs35338494	2	191671835	-21363	192536561	T	C	0.907447	-0.171089	0.0171178	2.75714e-23	-0.136517	0.0175823	8.20083e-15	-0.0732607	2
ENSG00000288582	AC114778.2	rs74594028	2	191708907	15709	192573633	C	T	0.955574	0.19307	0.0237421	5.37213e-16	0.224232	0.0261362	9.54055e-18	-0.0905278	1
ENSG00000288582	AC114778.2	rs4853631	2	191716808	23610	192581534	C	T	0.86319	0.0887027	0.0145741	1.24837e-09	0.0801359	0.0148194	6.39059e-08	-0.0516942	3
ENSG00000288582	AC114778.2	rs6709254	2	191752709	59511	192617435	T	C	0.834791	-0.0287114	0.0132991	0.0309096	-0.069655	0.0144147	1.35015e-06	0	5
ENSG00000004399	PLXND1	rs115113244	3	129507912	-98906	129226755	T	A	0.980435	-0.17704	0.0328834	7.65025e-08	-0.220557	0.0335311	4.77835e-11	-0.00101681	4
ENSG00000004399	PLXND1	rs148357528	3	129541343	-65475	129260186	C	T	0.994427	-0.289192	0.0607167	1.96566e-06	-0.247601	0.0609599	4.87144e-05	-0.0118654	11
ENSG00000004399	PLXND1	rs138412901	3	129569110	-37708	129287953	T	C	0.993864	-0.350414	0.0579347	1.57743e-09	-0.318719	0.0582454	4.4497e-08	0.000382661	7
ENSG00000004399	PLXND1	rs116664860	3	129579702	-27116	129298545	T	A	0.991951	-0.29097	0.0496037	4.77716e-09	-0.513354	0.0651726	3.35745e-15	-0.0452245	3
ENSG00000004399	PLXND1	rs2811462	3	129584593	-22225	129303436	T	G	0.767945	0.141667	0.0106068	5.90944e-40	0.160042	0.0117377	2.48551e-42	-0.0660979	1
ENSG00000004399	PLXND1	rs75212171	3	129604479	-2339	129323322	T	C	0.985518	-0.270771	0.037097	3.39294e-13	-0.22743	0.0374113	1.20792e-09	-0.0194185	5
ENSG00000004399	PLXND1	rs2811431	3	129622027	15209	129340870	G	A	0.981797	0.0600573	0.033727	0.0750288	0.267209	0.0442121	1.50516e-09	-0.0407743	6
ENSG00000004399	PLXND1	rs113948800	3	129675991	69173	129394834	C	G	0.934009	-0.0107736	0.0180527	0.550679	-0.0963626	0.019399	6.78592e-07	-0.0650788	8
ENSG00000004399	PLXND1	rs35400636	3	129695909	89091	129414752	C	T	0.944591	0.193566	0.0202142	1.59691e-21	0.235672	0.0208816	1.53746e-29	-0.0257574	2
ENSG00000004399	PLXND1	rs142649488	3	129991467	384649	129710310	A	C	0.978376	0.14045	0.031185	6.83964e-06	0.144525	0.031311	3.91595e-06	0.0217054	10
ENSG00000004399	PLXND1	rs9864248	3	130038613	431795	129757456	A	G	0.0167512	-0.154407	0.0359204	1.75411e-05	-0.167079	0.0361378	3.77522e-06	0	9
ENSG00000004534	RBM6	rs2526748	3	50043006	102999	50080439	A	G	0.527267	-0.32057	0.00521993	<2.23e-308	-0.32057	0.0069912	<2.23e-308	0	1
ENSG00000004838	ZMYND10	rs150566667	3	49434776	-910956	49472209	A	G	0.985932	-0.251998	0.0593942	2.25048e-05	-0.251998	0.0595016	2.28409e-05	0	1
ENSG00000007402	CACNA2D2	rs201193	3	50605874	101630	50643305	C	T	0.138594	0.0598524	0.0114605	1.84261e-07	0.0537424	0.0117165	4.4989e-06	0.149306	2
ENSG00000007402	CACNA2D2	rs62260127	3	50692590	188346	50730021	A	G	0.869307	0.0947336	0.011652	5.449e-16	0.0811926	0.0119487	1.08238e-11	-0.104848	1
ENSG00000007402	CACNA2D2	rs73076495	3	51304394	800150	51341825	G	T	0.932678	-0.0765106	0.0162306	2.50053e-06	-0.0734417	0.0164875	8.41356e-06	0	3
ENSG00000008226	DLEC1	rs190234153	3	37156322	-882883	37197813	A	T	0.979185	0.134505	0.0339597	7.58422e-05	0.141119	0.0340492	3.40444e-05	-0.0283605	5
ENSG00000008226	DLEC1	rs556713980	3	38024335	-14870	38065826	A	C	0.985402	0.225126	0.0406894	3.32501e-08	0.187649	0.0415867	6.41462e-06	-0.0615388	3
ENSG00000008226	DLEC1	rs36046028	3	38045533	6328	38087024	C	T	0.795098	0.0546461	0.0117936	3.69307e-06	0.0773819	0.0123967	4.31558e-10	-0.288982	2
ENSG00000008226	DLEC1	rs2364805	3	38046507	7302	38087998	C	G	0.757872	0.0676256	0.0110857	1.14517e-09	0.0778963	0.0118553	5.01219e-11	-0.0583363	1
ENSG00000008226	DLEC1	rs34503588	3	38094910	55705	38136401	A	G	0.98212	-0.187619	0.0352389	1.06186e-07	-0.150908	0.0355507	2.18711e-05	0	4
ENSG00000008300	CELSR3	rs9836462	3	48675358	12472	48712791	A	G	0.88394	0.273174	0.0212837	4.43834e-37	0.273174	0.0216477	1.65795e-36	0	1
ENSG00000008952	SEC62	rs6798451	3	169902111	-64524	169619899	T	A	0.125027	0.037382	0.00885584	2.47689e-05	0.0429634	0.00890413	1.39929e-06	0.0864324	2
ENSG00000008952	SEC62	rs111538056	3	170004607	37972	169722395	C	T	0.97101	-0.12372	0.0176509	2.74083e-12	-0.13104	0.017809	1.86588e-13	0	1
ENSG00000010256	UQCRC1	rs116149309	3	48603499	-7477	48640932	A	C	0.978996	0.0626329	0.0150245	3.11895e-05	0.0626329	0.0150491	3.15617e-05	0	1
ENSG00000010318	PHF7	rs558249645	3	52307521	-103139	52341537	T	TGCCACC	0.994815	0.434072	0.101508	1.93893e-05	0.434072	0.101692	1.9679e-05	0	1
ENSG00000010319	SEMA3G	rs34038856	3	52229951	-215152	52263967	G	A	0.949133	0.139534	0.0371734	0.000176435	0.149988	0.0372541	5.67119e-05	-0.0411258	2
ENSG00000010319	SEMA3G	rs111275946	3	52433457	-11646	52467473	A	G	0.968791	0.327623	0.0478296	8.36216e-12	0.335417	0.0481062	3.11494e-12	0	1
ENSG00000010322	NISCH	rs112841391	3	52306620	-148498	52340636	GGGGCTGGATA	G	0.62226	0.0391186	0.00529447	1.75053e-13	0.0438721	0.00560201	4.82108e-15	-0.163721	1
ENSG00000010322	NISCH	rs71297397	3	52395956	-59162	52429972	T	C	0.946276	0.034741	0.0117447	0.00311186	0.0584396	0.0119699	1.04897e-06	-0.0262923	3
ENSG00000010322	NISCH	rs532416341	3	52455541	423	52489557	G	A	0.994927	0.247612	0.0364866	1.29421e-11	0.269251	0.0367235	2.26996e-13	-0.0177494	2
ENSG00000010322	NISCH	rs113891228	3	52457131	2013	52491147	G	A	0.966601	0.0813231	0.0147383	3.61946e-08	0.0660701	0.0151056	1.22052e-05	-0.0521945	4
ENSG00000010322	NISCH	rs115737376	3	52459880	4762	52493896	G	A	0.948	0.0231179	0.0118086	0.0503234	0.0493014	0.0120724	4.43003e-05	0	5
ENSG00000010327	STAB1	rs4312651	3	52472266	-23072	52506282	A	G	0.061218	-0.852949	0.0193472	<2.23e-308	-0.824543	0.0232329	6.94366e-276	-0.176399	1
ENSG00000010327	STAB1	rs66782572	3	52533601	38263	52567617	A	G	0.452956	0.149685	0.0109531	1.02988e-41	0.0796378	0.0113383	2.15979e-12	0	2
ENSG00000011198	ABHD5	rs9311340	3	43475931	-214177	43517423	C	A	0.418876	-0.063139	0.00637411	6.63659e-23	-0.0519022	0.00658406	3.19565e-15	0.0872909	3
ENSG00000011198	ABHD5	rs148339398	3	43692376	2268	43733868	CTTGT	C	0.983134	0.239735	0.0242713	8.74648e-23	0.255124	0.0246244	3.74652e-25	-0.0247248	2
ENSG00000011198	ABHD5	rs34048061	3	43720288	30180	43761780	G	T	0.978696	-0.206323	0.0218172	4.89944e-21	-0.173975	0.0221648	4.18797e-15	-0.0275973	4
ENSG00000011198	ABHD5	rs7645010	3	43735282	45174	43776774	C	T	0.965203	0.194602	0.0170243	7.33427e-30	0.180259	0.0173745	3.22576e-25	-0.0229339	1
ENSG00000011198	ABHD5	rs143351387	3	43935848	245740	43977340	G	A	0.983612	0.16558	0.0251687	5.26647e-11	0.145705	0.0254559	1.04148e-08	0	5
ENSG00000011376	LARS2	rs75878570	3	45434369	45808	45475861	G	C	0.953531	-0.340551	0.0255123	6.52632e-40	-0.232797	0.0262233	6.83916e-19	-0.137691	2
ENSG00000011376	LARS2	rs12630693	3	45518621	130060	45560113	A	G	0.684289	0.368533	0.0103456	6.52417e-246	0.354417	0.0117108	3.39359e-201	0	1
ENSG00000012171	SEMA3B	rs11715758	3	50254892	-12666	50292324	G	A	0.62573	0.10109	0.0144027	2.5605e-12	0.10109	0.0144778	2.90106e-12	0	1
ENSG00000012223	LTF	rs61740470	3	46450495	-34739	46491985	C	T	0.988264	0.6592	0.0722201	1.02191e-19	0.6592	0.0728461	1.43985e-19	0	1
ENSG00000014257	ACPP	rs56257449	3	132195689	-121680	131914533	C	G	0.875823	0.670705	0.0196449	3.99915e-228	0.574971	0.0244935	7.43614e-122	-0.0342041	1
ENSG00000014257	ACPP	rs370404505	3	132254539	-62830	131973383	C	CA	0.994082	0.70005	0.0958776	3.33157e-13	0.545571	0.0969654	1.83952e-08	0.0489891	7
ENSG00000014257	ACPP	rs61792776	3	132263240	-54129	131982084	T	C	0.275585	0.346429	0.0158039	1.97803e-101	0.263792	0.0172205	5.75821e-53	-0.0796972	3
ENSG00000014257	ACPP	rs1505828	3	132287217	-30152	132006061	G	A	0.0752562	0.21389	0.0279761	2.51501e-14	0.253171	0.0287387	1.25832e-18	0.0343639	4
ENSG00000014257	ACPP	rs12637901	3	132305047	-12322	132023891	C	T	0.975272	0.42865	0.0473281	1.93558e-19	0.41316	0.0487443	2.32966e-17	0.0693147	5
ENSG00000014257	ACPP	rs35723397	3	132355924	38555	132074768	A	AC	0.383392	0.409518	0.0141674	4.41157e-169	0.284756	0.0170469	1.21973e-62	-0.299133	2
ENSG00000014257	ACPP	rs13083942	3	132373404	56035	132092248	T	A	0.521169	-0.0555578	0.0146167	0.000145974	-0.139342	0.0166801	6.60956e-17	0	6
ENSG00000016391	CHDH	rs3774570	3	53764416	-82003	53798443	G	A	0.641182	-0.10399	0.0199964	2.07364e-07	-0.142777	0.0206688	4.92121e-12	0.177904	1
ENSG00000016391	CHDH	rs181367341	3	53773686	-72733	53807713	A	T	0.978589	0.265073	0.0665633	6.9302e-05	0.314707	0.0678457	3.50834e-06	0.0854816	3
ENSG00000016391	CHDH	rs9836592	3	53821056	-25363	53855083	C	T	0.352228	0.104807	0.0199927	1.65651e-07	0.122431	0.0204116	1.99629e-09	0	2
ENSG00000016864	GLT8D1	rs1866268	3	52685382	-20650	52719398	C	A	0.590436	0.110151	0.00994406	3.64341e-28	0.110151	0.0100683	7.38695e-28	0	1
ENSG00000017260	ATP2C1	rs852227	3	130936628	86033	130655472	T	C	0.18235	-0.0908069	0.0156977	7.7403e-09	-0.0908069	0.0157514	8.16629e-09	0	1
ENSG00000018408	WWTR1	rs11919380	3	149275371	-461343	148993158	G	T	0.704943	0.0833176	0.0202416	3.91932e-05	0.082244	0.0202773	4.99278e-05	-0.00995667	2
ENSG00000018408	WWTR1	rs117982474	3	149736136	-578	149453923	C	T	0.98455	-0.4016	0.0728139	3.66799e-08	-0.398727	0.073036	4.77934e-08	0	1
ENSG00000023330	ALAS1	rs352169	3	52202746	4660	52236762	G	A	0.465832	-0.203644	0.010854	9.21057e-76	-0.203644	0.011238	2.17901e-73	0	1
ENSG00000031081	ARHGAP31	rs138572590	3	119180968	-113415	118899815	AG	A	0.993177	0.191882	0.0471024	4.70419e-05	0.199503	0.0473843	2.55011e-05	0.0769119	7
ENSG00000031081	ARHGAP31	rs7651368	3	119194976	-99407	118913823	G	A	0.563257	0.0293641	0.00783813	0.000181632	0.045222	0.00813712	2.73668e-08	0.127247	4
ENSG00000031081	ARHGAP31	rs138919912	3	119264364	-30019	118983211	G	C	0.984223	0.375304	0.0311639	6.5129e-33	0.401667	0.0320087	4.0423e-36	-0.0768422	2
ENSG00000031081	ARHGAP31	rs7649558	3	119301628	7245	119020475	A	G	0.77459	0.175364	0.00898242	1.21652e-81	0.204804	0.00955414	6.15397e-102	0.0459336	1
ENSG00000031081	ARHGAP31	rs34032980	3	119381369	86986	119100216	T	C	0.779814	-0.0380436	0.00947108	5.99217e-05	-0.0460693	0.00970121	2.04603e-06	-0.0503663	5
ENSG00000031081	ARHGAP31	rs72352815	3	119440144	145761	119158991	GCTGCCAAAACA	G	0.80184	-0.0460717	0.00987982	3.2005e-06	-0.0445092	0.0102247	1.34213e-05	-0.226976	6
ENSG00000031081	ARHGAP31	rs12636784	3	119455536	161153	119174383	A	G	0.817234	0.0525479	0.00993604	1.28909e-07	0.0581166	0.0103405	1.90646e-08	0	3
ENSG00000033867	SLC4A7	rs67104968	3	27468813	-15607	27510304	A	G	0.732865	0.00813904	0.00760516	0.284585	0.0681636	0.00871847	5.35421e-15	0.473979	2
ENSG00000033867	SLC4A7	rs9871592	3	27560201	75781	27601692	T	C	0.734087	-0.106147	0.00744212	3.31438e-45	-0.143197	0.00862674	7.06118e-62	-0.111336	1
ENSG00000033867	SLC4A7	rs2643841	3	27593332	108912	27634823	T	C	0.842734	-0.0492944	0.00928709	1.16107e-07	-0.0539628	0.009466	1.19319e-08	0	3
ENSG00000034533	ASTE1	rs218488	3	130977118	-50531	130695962	T	C	0.425113	0.0815198	0.0134371	1.40878e-09	0.0815198	0.0134894	1.51036e-09	0	1
ENSG00000036054	TBC1D23	rs11915985	3	100234575	-26417	99953419	T	C	0.427428	0.130669	0.00799769	2.18507e-58	0.130669	0.00821992	6.68753e-57	0	1
ENSG00000041802	LSG1	rs11712676	3	194636557	-35906	194357286	C	T	0.555886	-0.0332209	0.0134974	0.0138803	0.0664865	0.0144527	4.21904e-06	0.0580124	4
ENSG00000041802	LSG1	rs13322267	3	194641428	-31035	194362157	G	T	0.936531	0.190357	0.0271201	2.55739e-12	0.163252	0.027353	2.39679e-09	-0.0096192	3
ENSG00000041802	LSG1	rs3821402	3	194648850	-23613	194369579	C	A	0.833756	-0.661362	0.0149559	<2.23e-308	-0.636443	0.018052	2.77051e-272	-0.217706	1
ENSG00000041802	LSG1	rs12330459	3	194685384	12921	194406113	C	G	0.810713	0.270857	0.0170194	1.44683e-55	0.164767	0.0189595	3.60898e-18	0	2
ENSG00000041880	PARP3	rs142855196	3	51734500	-207845	51768516	G	GT	0.925926	-0.0848609	0.0265502	0.00140163	-0.107459	0.0269814	6.81383e-05	-0.0395094	6
ENSG00000041880	PARP3	rs138836613	3	51839457	-102888	51873473	G	C	0.988658	-0.54606	0.064303	2.70103e-17	-0.500555	0.0656827	2.52122e-14	-0.163974	2
ENSG00000041880	PARP3	rs1605070	3	51882999	-59346	51917015	C	A	0.336232	0.100884	0.0145587	4.80166e-12	0.0807005	0.015089	8.87876e-08	0.026983	3
ENSG00000041880	PARP3	rs151156865	3	51944756	2411	51978772	C	T	0.994125	0.913242	0.0892575	2.59063e-24	0.896976	0.0903434	3.12873e-23	-0.0114011	1
ENSG00000041880	PARP3	rs139786988	3	52023202	80857	52057218	T	G	0.994291	0.396114	0.090067	1.117e-05	0.400717	0.0903669	9.23549e-06	-0.0124417	5
ENSG00000041880	PARP3	rs148576317	3	52144540	202195	52178556	G	A	0.992577	0.411225	0.0799403	2.79803e-07	0.390763	0.0804079	1.1753e-06	0	4
ENSG00000043093	DCUN1D1	rs75780529	3	182101324	-884629	181819112	G	T	0.99221	-0.214745	0.0456393	2.60918e-06	-0.206743	0.0457473	6.20616e-06	-0.010831	4
ENSG00000043093	DCUN1D1	rs397766899	3	182923716	-62237	182641504	T	TCC	0.780698	0.100986	0.00962689	1.84566e-25	0.0638105	0.0111792	1.14341e-08	0.122164	3
ENSG00000043093	DCUN1D1	rs138313307	3	182967285	-18668	182685073	T	C	0.977665	-0.0901871	0.026725	0.000745215	-0.156864	0.0272654	8.75658e-09	-0.192444	2
ENSG00000043093	DCUN1D1	rs11715991	3	182977974	-7979	182695762	G	A	0.216282	-0.109318	0.00958482	9.76091e-30	-0.088632	0.0112768	3.85136e-15	0	1
ENSG00000047849	MAP4	rs115791305	3	47815470	-273802	47856960	G	T	0.986681	0.382097	0.0342251	1.40658e-28	0.156263	0.0352163	9.11235e-06	0.00453536	4
ENSG00000047849	MAP4	rs4364189	3	47958629	-130643	48000119	G	C	0.990252	-0.101639	0.041283	0.0138519	-0.298316	0.0416575	8.00051e-13	-0.126996	2
ENSG00000047849	MAP4	rs7430913	3	47990867	-98405	48032357	G	T	0.324688	-0.312146	0.00726606	<2.23e-308	-0.317675	0.00879701	1.4842e-285	-0.0997687	1
ENSG00000047849	MAP4	rs61729213	3	48423797	334525	48465206	C	T	0.993343	-0.0790478	0.0494935	0.110304	-0.265572	0.0497847	9.58598e-08	0	3
ENSG00000051382	PIK3CB	rs6784703	3	138753287	-81641	138472129	G	A	0.527742	0.093791	0.00956889	1.82727e-22	0.0906033	0.00968821	8.60782e-21	-0.067224	1
ENSG00000051382	PIK3CB	rs146235810	3	139106754	271826	138825596	G	A	0.990636	-0.276426	0.0492069	2.04918e-08	-0.245783	0.0494734	6.76497e-07	0	2
ENSG00000053524	MCF2L2	rs11708191	3	183185099	-243679	182902887	C	T	0.861821	0.15428	0.0250096	7.46336e-10	0.119511	0.025232	2.17465e-06	0.0649108	4
ENSG00000053524	MCF2L2	rs67915160	3	183414041	-14737	183131829	C	T	0.915921	0.369682	0.030519	2.84535e-33	0.207553	0.0320069	8.89432e-11	-0.243613	3
ENSG00000053524	MCF2L2	rs9836422	3	183434568	5790	183152356	C	T	0.525899	-0.385382	0.0162648	2.94549e-117	-0.361296	0.0182333	2.20177e-87	0.156256	1
ENSG00000053524	MCF2L2	rs2971459	3	183478203	49425	183195991	A	G	0.0706383	0.15164	0.0335179	6.21519e-06	0.290785	0.0342924	2.26007e-17	-0.156829	2
ENSG00000053524	MCF2L2	rs3752885	3	183487974	59196	183205762	T	A	0.935157	0.247613	0.0352144	2.33922e-12	0.162619	0.0364334	8.06444e-06	0	5
ENSG00000055955	ITIH4	rs146892594	3	52735435	-95253	52769451	T	C	0.982182	-0.16157	0.055464	0.0035961	-0.226732	0.0557403	4.74897e-05	-0.0433565	4
ENSG00000055955	ITIH4	rs11717749	3	52810717	-19971	52844733	C	T	0.881139	0.385039	0.0216357	1.36715e-68	0.272199	0.0228605	1.08865e-32	0.00229823	2
ENSG00000055955	ITIH4	rs149318366	3	52812187	-18501	52846203	T	C	0.993976	-0.370448	0.0932865	7.26299e-05	-0.429569	0.0934771	4.31823e-06	-0.0218789	3
ENSG00000055955	ITIH4	rs12488303	3	52827987	-2701	52862003	G	A	0.773333	-0.445831	0.015887	3.4179e-160	-0.409562	0.0175543	2.14093e-120	0	1
ENSG00000056736	IL17RB	rs2077460	3	53756921	-89647	53790948	C	T	0.611476	0.129259	0.0187964	6.93313e-12	0.162434	0.0197252	1.79817e-16	-0.294275	1
ENSG00000056736	IL17RB	rs4546140	3	53850538	3970	53884565	G	T	0.324607	0.0722267	0.0200182	0.000311757	0.121986	0.0209349	5.64682e-09	0	2
ENSG00000057019	DCBLD2	rs10935513	3	98869720	-31975	98588564	A	G	0.607028	0.280388	0.0169724	1.28407e-59	0.190407	0.0179732	3.1794e-26	-0.24105	2
ENSG00000057019	DCBLD2	rs35006699	3	98933772	32077	98652616	A	G	0.917902	-0.74429	0.0288374	2.2398e-137	-0.66415	0.0316786	1.36153e-97	0	1
ENSG00000058056	USP13	rs186685816	3	179200732	-452308	178918520	G	A	0.983402	0.217757	0.050955	1.96271e-05	0.213427	0.051089	2.94653e-05	0.00954974	5
ENSG00000058056	USP13	rs117119258	3	179654002	962	179371790	G	A	0.844543	0.352813	0.0170505	4.68134e-91	0.356352	0.0178871	2.60582e-88	-0.052242	1
ENSG00000058056	USP13	rs79590011	3	179654849	1809	179372637	C	A	0.983638	0.28019	0.0494284	1.52682e-08	0.34513	0.0496737	3.70684e-12	-0.0260232	2
ENSG00000058056	USP13	rs9853098	3	179689405	36365	179407193	G	T	0.0793563	0.157587	0.0243362	1.04351e-10	0.142494	0.02458	6.74586e-09	0.0768176	3
ENSG00000058056	USP13	rs10937010	3	179788694	135654	179506482	A	G	0.872387	-0.0823844	0.019442	2.30464e-05	-0.109824	0.0195607	1.97082e-08	0	4
ENSG00000058063	ATP11B	rs140028255	3	182703476	-90027	182421264	C	G	0.978384	0.101106	0.0192056	1.47006e-07	0.0813157	0.0192777	2.46337e-05	-0.0412226	3
ENSG00000058063	ATP11B	rs1403479	3	182791338	-2165	182509126	T	C	0.21496	-0.18128	0.00623429	6.42053e-171	-0.175852	0.00680411	2.77403e-147	0.0910639	1
ENSG00000058063	ATP11B	rs187261151	3	182825842	32339	182543630	G	T	0.977737	-0.174606	0.0186962	1.4696e-20	-0.130429	0.0189461	5.81101e-12	0	2
ENSG00000058262	SEC61A1	rs10690801	3	127908325	-143316	127627168	C	CAGTT	0.52737	-0.0365096	0.00575913	2.52515e-10	-0.0344681	0.0058044	2.88035e-09	-0.0840335	1
ENSG00000058262	SEC61A1	rs2811471	3	128135841	84200	127854684	G	A	0.140155	0.0391834	0.00830814	2.47261e-06	0.0350178	0.00835709	2.7871e-05	0	2
ENSG00000058866	DGKG	rs7627157	3	186159593	-202641	185877382	T	C	0.348679	0.0581129	0.0106311	4.83599e-08	0.0642113	0.0106814	1.83791e-09	0.0365046	2
ENSG00000058866	DGKG	rs6444117	3	186258560	-103674	185976349	G	C	0.789097	-0.0682379	0.0124551	4.51087e-08	-0.0661241	0.0125289	1.30786e-07	0.0107225	3
ENSG00000058866	DGKG	rs7617588	3	186362201	-33	186079990	T	C	0.869165	-0.107125	0.014808	5.44918e-13	-0.104482	0.0149198	2.50668e-12	-0.0617823	1
ENSG00000058866	DGKG	rs34206310	3	186382868	20634	186100657	G	A	0.879001	0.0818352	0.0154779	1.29883e-07	0.0733286	0.0155946	2.57398e-06	0	4
ENSG00000060971	ACAA1	rs61095322	3	38126634	-10608	38168125	A	C	0.956632	0.33446	0.0147972	2.10055e-107	0.450923	0.0182175	2.93426e-135	0.519573	1
ENSG00000060971	ACAA1	rs7640733	3	38130045	-7197	38171536	C	A	0.861482	0.00549681	0.00918828	0.549708	-0.134212	0.0107548	9.68566e-36	-0.0377546	2
ENSG00000060971	ACAA1	rs115853047	3	38144676	7434	38186167	G	C	0.986521	-0.128541	0.0275893	3.26473e-06	-0.125369	0.0276697	5.8732e-06	0	3
ENSG00000061938	TNK2	rs147599558	3	195842382	-69563	195569253	C	T	0.979284	-0.12404	0.0214733	8.12624e-09	-0.127644	0.0218717	5.34577e-09	-0.0327978	3
ENSG00000061938	TNK2	rs11713826	3	195848202	-63743	195575073	T	G	0.946845	-0.0679095	0.0134049	4.21979e-07	-0.102647	0.0137337	7.77563e-14	-0.112302	2
ENSG00000061938	TNK2	rs12490642	3	195889337	-22608	195616208	C	T	0.734289	-0.0195565	0.00683446	0.00423593	-0.0394756	0.00721592	4.48447e-08	0.243754	4
ENSG00000061938	TNK2	rs2121818	3	196018117	106172	195744988	G	A	0.313713	0.0626823	0.00642636	2.89975e-22	0.0814016	0.00679578	4.62008e-33	0	1
ENSG00000064225	ST3GAL6	rs62278512	3	98836235	103999	98555079	C	T	0.552548	-0.166437	0.00972571	1.03073e-63	-0.166437	0.0100183	5.58856e-62	0	1
ENSG00000065485	PDIA5	rs2241961	3	123102538	35513	122821385	T	C	0.039792	0.244764	0.0330325	1.49483e-13	0.178755	0.0334441	9.04811e-08	0.00736382	3
ENSG00000065485	PDIA5	rs139039156	3	123123409	56384	122842256	G	A	0.994861	0.866807	0.0909901	2.5478e-21	0.996552	0.0922192	3.2123e-27	-0.0877966	2
ENSG00000065485	PDIA5	rs3792378	3	123126230	59205	122845077	G	A	0.395635	0.21815	0.0130673	8.30802e-61	0.222602	0.0135908	2.70928e-60	0	1
ENSG00000065518	NDUFB4	rs142584735	3	120588343	-7985	120307190	G	A	0.973628	0.107871	0.0179076	1.83562e-09	0.107871	0.0179721	1.94725e-09	0	1
ENSG00000065534	MYLK	rs9844173	3	123630980	-253351	123349827	T	G	0.960445	0.120829	0.0211859	1.24834e-08	0.0971505	0.0213302	5.24832e-06	-0.0475633	3
ENSG00000065534	MYLK	rs185698714	3	123641713	-242618	123360560	C	T	0.909724	-0.138463	0.0143121	6.22153e-22	-0.130695	0.0144751	1.73361e-19	-0.032508	2
ENSG00000065534	MYLK	rs56139900	3	123695800	-188531	123414647	G	A	0.916416	0.157518	0.0148368	4.94467e-26	0.14837	0.015056	6.54916e-23	0	1
ENSG00000066422	ZBTB11	rs144593297	3	101751717	74585	101470561	G	A	0.539023	-0.0365806	0.00578481	2.79648e-10	-0.0365806	0.00580911	3.03256e-10	0	1
ENSG00000067560	RHOA	rs115431681	3	49144918	-268080	49182351	C	T	0.990705	0.161066	0.0249858	1.2625e-10	0.178985	0.025162	1.13317e-12	-0.0635583	2
ENSG00000067560	RHOA	rs11708955	3	49502681	89683	49540114	T	C	0.687407	0.0397479	0.00515099	1.45345e-14	0.0434599	0.00519967	6.36859e-17	-0.0342444	1
ENSG00000067560	RHOA	rs192277856	3	49795776	382778	49833209	G	T	0.993757	0.10611	0.030358	0.00047797	0.11749	0.0304155	0.000112076	-0.00334227	4
ENSG00000067560	RHOA	rs573898652	3	49961799	548801	49999232	T	A	0.989178	-0.0810775	0.0236713	0.000619813	-0.0929616	0.023727	8.92972e-05	0	3
ENSG00000068028	RASSF1	rs739431	3	50217873	-123107	50255305	A	G	0.857203	-0.0593455	0.00886536	2.42802e-11	-0.0558818	0.00894109	4.10441e-10	-0.0893855	1
ENSG00000068028	RASSF1	rs71326929	3	50384899	43919	50422330	G	A	0.96459	0.0825449	0.0165809	6.64659e-07	0.073355	0.0166863	1.10198e-05	0	2
ENSG00000068745	IP6K2	rs3172494	3	48694054	-46299	48731487	G	T	0.88709	0.222625	0.0177653	1.87231e-35	0.167801	0.0183675	6.49496e-20	-0.0924675	2
ENSG00000068745	IP6K2	rs72929172	3	48694528	-45825	48731961	A	G	0.940396	-0.457528	0.0230388	2.67249e-84	-0.462947	0.024306	7.0126e-81	-0.0887164	1
ENSG00000068745	IP6K2	rs146524009	3	48699399	-40954	48736832	C	CA	0.875666	-0.101345	0.0170995	3.31279e-09	-0.11922	0.0174732	8.91304e-12	-0.0810208	3
ENSG00000068745	IP6K2	rs186086318	3	48900734	160381	48938167	G	A	0.949191	-0.12716	0.0259045	9.47816e-07	-0.163878	0.0262259	4.13903e-10	0	4
ENSG00000068885	IFT80	rs11711447	3	160631657	231777	160349445	C	A	0.717995	-0.0569703	0.00933436	1.12368e-09	-0.0569703	0.00936965	1.19958e-09	0	1
ENSG00000069849	ATP1B3	rs58266560	3	141857469	-18655	141576311	A	G	0.914536	0.011778	0.0139974	0.400145	0.199834	0.0180184	1.3948e-28	-0.203628	2
ENSG00000069849	ATP1B3	rs6785570	3	141885045	8921	141603887	G	A	0.65276	0.0852111	0.00808537	1.11235e-25	0.0484173	0.00997418	1.20837e-06	-0.302046	6
ENSG00000069849	ATP1B3	rs3792411	3	141907281	31157	141626123	A	G	0.842313	-0.122424	0.0104462	2.78432e-31	-0.151131	0.0144892	1.79862e-25	-0.107325	3
ENSG00000069849	ATP1B3	rs147589443	3	141912507	36383	141631349	C	T	0.968337	0.248252	0.0215029	2.02841e-30	0.315015	0.0255372	5.83018e-35	0.125048	1
ENSG00000069849	ATP1B3	rs4683650	3	141925333	49209	141644175	T	C	0.298523	0.105348	0.00839188	1.42994e-35	0.0654819	0.0108711	1.70694e-09	0.0866913	5
ENSG00000069849	ATP1B3	rs140183440	3	141937017	60893	141655859	T	TAAA	0.915937	-0.0687145	0.0141165	1.16671e-06	-0.0693135	0.0150793	4.29458e-06	-0.0155383	7
ENSG00000069849	ATP1B3	rs61756224	3	141963908	87784	141682750	T	C	0.993136	-0.0777077	0.0469672	0.0980917	-0.42746	0.0531811	9.1446e-16	0	4
ENSG00000070087	PFN2	rs535359575	3	149971031	-79757	149688818	G	T	0.991646	-0.777388	0.0829932	1.13566e-20	-0.437627	0.0842448	2.05041e-07	0.114917	3
ENSG00000070087	PFN2	rs1563617	3	149971224	-79564	149689011	C	T	0.640142	-0.636432	0.0136425	<2.23e-308	-0.583154	0.0186014	9.71947e-216	0.436262	1
ENSG00000070087	PFN2	rs10572308	3	150041637	-9151	149759424	GGA	G	0.34145	-0.352658	0.0157475	1.45201e-105	-0.10148	0.0183667	3.2903e-08	0	2
ENSG00000070476	ZXDC	rs17690518	3	126423320	-52571	126142163	C	T	0.955879	0.0506309	0.0179413	0.00479231	0.0982834	0.0182182	6.86019e-08	-0.0470899	3
ENSG00000070476	ZXDC	rs4679121	3	126441758	-34133	126160601	C	T	0.902198	0.266168	0.0116902	7.10321e-109	0.118917	0.0141201	3.70748e-17	-0.474738	2
ENSG00000070476	ZXDC	rs812368	3	126456558	-19333	126175401	G	A	0.307443	-0.225188	0.00723851	3.69321e-193	-0.18599	0.00913026	3.04305e-92	-0.191328	1
ENSG00000070476	ZXDC	rs744233	3	126530422	54531	126249265	G	A	0.704785	0.100755	0.00805582	2.51773e-35	0.043535	0.00849116	2.94245e-07	0	4
ENSG00000070950	RAD18	rs13063955	3	8960736	-3037	9002420	A	G	0.972423	0.445198	0.041711	2.72986e-26	0.429505	0.0422922	3.12714e-24	0.0660381	1
ENSG00000070950	RAD18	rs780933	3	8967400	3627	9009084	A	G	0.16359	0.118004	0.0186279	2.60156e-10	0.105447	0.0187449	1.8509e-08	0	2
ENSG00000071282	LMCD1	rs13075586	3	8516160	14353	8557846	A	G	0.492915	-0.459746	0.018132	6.03569e-133	-0.454258	0.0193983	2.83997e-121	-0.00151221	1
ENSG00000071282	LMCD1	rs4686276	3	8589928	88121	8631614	C	A	0.664903	0.120938	0.0195865	7.20008e-10	0.13932	0.0198892	2.47381e-12	0.155794	2
ENSG00000071282	LMCD1	rs2271208	3	8630121	128314	8671807	C	T	0.765784	-0.143281	0.0225018	2.10701e-10	-0.144932	0.0228817	2.3892e-10	0	3
ENSG00000071794	HLTF	rs58937189	3	149043524	-43030	148761311	A	G	0.68758	-0.0718001	0.00797835	3.247e-19	-0.057761	0.00941826	8.63054e-10	-0.441945	4
ENSG00000071794	HLTF	rs772816	3	149085892	-662	148803679	A	G	0.686908	0.118053	0.00795396	1.00978e-48	0.092651	0.0094235	8.20507e-23	-0.169867	2
ENSG00000071794	HLTF	rs71304452	3	149138954	52400	148856741	A	C	0.93584	-0.116321	0.0151602	2.03783e-14	-0.13177	0.0163354	7.23015e-16	0.136003	3
ENSG00000071794	HLTF	rs3845985	3	149277362	190808	148995149	G	A	0.697746	0.0698719	0.00811827	1.01495e-17	0.0988505	0.00837673	3.87537e-32	0	1
ENSG00000072274	TFRC	rs6806599	3	196089280	7184	195816151	G	A	0.543897	0.109391	0.00908127	6.29596e-33	0.10774	0.00924476	2.1858e-31	0.0599672	2
ENSG00000072274	TFRC	rs3893275	3	196192085	109989	195918956	A	C	0.870788	0.177784	0.0136997	7.45e-38	0.180934	0.0140231	4.35e-38	-0.0930618	1
ENSG00000072274	TFRC	rs200547870	3	196195786	113690	195922657	AC	A	0.927372	0.143451	0.0177007	6.72761e-16	0.17699	0.0179221	5.31631e-23	0	3
ENSG00000072756	TRNT1	rs62228618	3	3141453	14520	3183137	T	C	0.984697	0.751278	0.0545532	2.54565e-42	0.488371	0.0579113	3.36684e-17	-0.0642676	3
ENSG00000072756	TRNT1	rs3762760	3	3146332	19399	3188016	A	G	0.819278	-0.593859	0.0153081	2.10613e-285	-0.551829	0.0179528	1.78502e-207	-0.212404	1
ENSG00000072756	TRNT1	rs12107469	3	3148556	21623	3190240	T	C	0.837977	0.350967	0.017939	5.74703e-82	0.182029	0.0198268	4.27268e-20	-0.0132683	2
ENSG00000072756	TRNT1	rs534580506	3	3178021	51088	3219705	A	C	0.990977	-0.237005	0.0718715	0.000982436	-0.322608	0.0720324	7.51183e-06	0	4
ENSG00000072858	SIDT1	rs145669094	3	113406141	-126155	113124988	GGAAA	G	0.955726	-0.254766	0.0210222	2.6584e-33	-0.118826	0.0218774	5.59013e-08	-0.101896	4
ENSG00000072858	SIDT1	rs75394137	3	113515462	-16834	113234309	T	C	0.800086	-0.0632878	0.0110528	1.09343e-08	0.0864386	0.0120543	7.45654e-13	-0.366271	2
ENSG00000072858	SIDT1	rs35350834	3	113532232	-64	113251079	G	A	0.658643	0.348649	0.00774889	<2.23e-308	0.365183	0.010057	1.06954e-288	0.0541315	1
ENSG00000072858	SIDT1	rs9866806	3	113661018	128722	113379865	G	C	0.667447	0.089313	0.00940997	3.54663e-21	0.0607523	0.00957712	2.2462e-10	0	3
ENSG00000073111	MCM2	rs141743914	3	127614031	15621	127332874	A	G	0.993963	-1.49946	0.0692142	3.17554e-99	-1.49946	0.0725322	6.05328e-95	0	1
ENSG00000073282	TP63	rs6775310	3	189358044	-273345	189075833	A	C	0.824272	0.113314	0.0220846	3.0011e-07	0.100335	0.022228	6.36427e-06	0.0680508	3
ENSG00000073282	TP63	rs11706584	3	189578963	-52426	189296752	G	C	0.941863	0.315385	0.0353162	6.01089e-19	0.313726	0.0357108	1.56116e-18	-0.014273	1
ENSG00000073282	TP63	rs113304737	3	189581813	-49576	189299602	T	C	0.984752	0.275706	0.0685864	5.91644e-05	0.29452	0.0689015	1.91559e-05	-0.0609735	4
ENSG00000073282	TP63	rs79692229	3	189677926	46537	189395715	G	A	0.848138	0.119547	0.0233237	3.08663e-07	0.136277	0.0234538	6.23045e-09	0	2
ENSG00000073711	PPP2R3A	rs1403766	3	135949994	-15734	135668836	C	T	0.673168	-0.282629	0.0200055	2.11321e-44	-0.282629	0.0204186	1.42737e-43	0	1
ENSG00000073792	IGF2BP2	rs113473966	3	185591044	-234012	185308832	A	G	0.933948	0.0527124	0.0131684	6.35322e-05	0.056591	0.0132211	1.86597e-05	0.0560321	3
ENSG00000073792	IGF2BP2	rs7633675	3	185792825	-32231	185510613	T	G	0.679571	0.038621	0.00691927	2.51792e-08	0.042999	0.00696362	6.62426e-10	-0.0610741	2
ENSG00000073792	IGF2BP2	rs76838128	3	185802176	-22880	185519964	T	C	0.988651	0.417481	0.0298702	1.63503e-43	0.434802	0.0305484	5.70173e-46	0	1
ENSG00000073803	MAP3K13	rs77769097	3	185283327	386	185001115	C	T	0.930605	0.0391929	0.0237671	0.099208	0.141216	0.0240394	4.24471e-09	-0.0623512	2
ENSG00000073803	MAP3K13	rs73887858	3	185292508	9567	185010296	G	A	0.952036	-0.237937	0.0271549	2.64276e-18	-0.145543	0.0275431	1.26271e-07	0.0869758	3
ENSG00000073803	MAP3K13	rs7427279	3	185295981	13040	185013769	A	C	0.161677	-0.546092	0.0135001	1.00599e-306	-0.551093	0.0157797	3.20724e-267	0	1
ENSG00000073849	ST6GAL1	rs12696557	3	186710827	-219675	186428616	T	C	0.128426	-0.0486424	0.00922691	1.41225e-07	-0.0398706	0.00929083	1.77554e-05	-0.0400772	10
ENSG00000073849	ST6GAL1	rs4686813	3	186909667	-20835	186627456	A	C	0.678256	0.0772163	0.00660773	4.09631e-31	0.0585216	0.00791131	1.39082e-13	0.213398	5
ENSG00000073849	ST6GAL1	rs4012184	3	186917266	-13236	186635055	C	CTCT	0.224754	-0.0897999	0.00728971	2.4575e-34	-0.0830249	0.00842809	6.78864e-23	0.304126	3
ENSG00000073849	ST6GAL1	rs1981767	3	186931314	812	186649103	G	A	0.72237	-0.129389	0.00668125	2.06365e-80	-0.0743606	0.00843267	1.16367e-18	0.00555077	4
ENSG00000073849	ST6GAL1	rs145508454	3	186995586	65084	186713374	G	A	0.934745	-0.135167	0.0124725	4.82235e-27	-0.0722915	0.0131755	4.09285e-08	-0.117999	8
ENSG00000073849	ST6GAL1	rs3887352	3	187003128	72626	186720916	G	T	0.839645	0.00693277	0.00830937	0.404137	0.0516951	0.00895689	7.85492e-09	-0.0261354	6
ENSG00000073849	ST6GAL1	rs182080076	3	187012111	81609	186729899	G	A	0.992802	-0.139826	0.0362882	0.000118152	-0.191225	0.0366793	1.85392e-07	0.104855	9
ENSG00000073849	ST6GAL1	rs5001409	3	187017902	87400	186735690	A	C	0.598341	0.12237	0.00599547	9.59777e-89	0.128187	0.00689816	4.43316e-77	0.0269385	1
ENSG00000073849	ST6GAL1	rs138994755	3	187083323	152821	186801111	T	C	0.959552	-0.0245503	0.0156351	0.116436	-0.0914324	0.0161685	1.55874e-08	0.24849	7
ENSG00000073849	ST6GAL1	rs3907825	3	187094248	163746	186812036	G	A	0.584563	0.0730698	0.00603503	3.03836e-33	0.0953674	0.00637196	1.21135e-50	0	2
ENSG00000074416	MGLL	rs782444	3	127691098	-361092	127409941	T	C	0.434061	-0.0866948	0.00759766	9.18601e-30	-0.073667	0.00815203	1.61567e-19	0.309958	2
ENSG00000074416	MGLL	rs561402	3	127732345	-319845	127451188	A	T	0.108853	-0.0679063	0.0121012	2.12215e-08	-0.0634978	0.0136243	3.15228e-06	0.103625	6
ENSG00000074416	MGLL	rs11713938	3	127741898	-310292	127460741	G	A	0.911901	0.000994506	0.0136896	0.94209	0.0840744	0.0145337	7.2609e-09	-0.273177	5
ENSG00000074416	MGLL	rs1046821	3	127744345	-307845	127463188	G	A	0.570419	0.0795031	0.00767562	7.17931e-25	0.0768084	0.00876904	1.9692e-18	-0.228071	3
ENSG00000074416	MGLL	rs664910	3	127755187	-297003	127474030	G	A	0.314866	-0.162763	0.00794836	2.7141e-89	-0.153855	0.00860289	1.56927e-71	-0.0163269	1
ENSG00000074416	MGLL	rs80207354	3	127915717	-136473	127634560	T	C	0.957696	-0.0963403	0.0189573	3.88218e-07	-0.0879624	0.0190482	3.8767e-06	-0.0215819	7
ENSG00000074416	MGLL	rs139113910	3	127955829	-96361	127674672	G	A	0.985217	0.231718	0.0317502	3.41485e-13	0.278822	0.0322202	4.98881e-18	0	4
ENSG00000075420	FNDC3B	rs140788402	3	171869494	-170084	171587284	T	C	0.993492	0.365001	0.0464806	5.01824e-15	0.357188	0.046785	2.26407e-14	0.00513029	4
ENSG00000075420	FNDC3B	rs79966944	3	171978128	-61450	171695918	G	A	0.942924	0.35028	0.0154525	5.54761e-108	0.347811	0.0162894	3.74264e-101	-0.000378192	1
ENSG00000075420	FNDC3B	rs4894545	3	172388784	349206	172106574	C	A	0.912398	-0.122677	0.0132213	2.56794e-20	-0.105986	0.013492	3.98378e-15	0.150017	3
ENSG00000075420	FNDC3B	rs149535531	3	172397685	358107	172115475	G	GA	0.251709	-0.0878964	0.00867789	7.27928e-24	-0.0745081	0.00887396	4.60901e-17	0	2
ENSG00000075651	PLD1	rs57276164	3	171673520	-137430	171391310	C	T	0.99206	0.506696	0.0668924	4.3147e-14	0.441695	0.0674979	5.9958e-11	-0.0664543	2
ENSG00000075651	PLD1	rs11456818	3	171706265	-104685	171424055	C	CT	0.794321	-0.0595906	0.0148152	5.85583e-05	-0.073793	0.0149589	8.09569e-07	-0.0661587	5
ENSG00000075651	PLD1	rs115507226	3	171806831	-4119	171524621	A	G	0.978723	-0.457047	0.0411336	2.51007e-28	-0.248762	0.0441755	1.78936e-08	0.325717	4
ENSG00000075651	PLD1	rs73178205	3	171822405	11455	171540195	A	G	0.831423	-0.295337	0.0154928	4.61766e-78	-0.263044	0.0170177	6.75994e-54	0.000359893	1
ENSG00000075651	PLD1	rs79966944	3	171978128	167178	171695918	G	A	0.942924	0.133355	0.0260022	3.03789e-07	0.1509	0.0261773	8.1883e-09	0	3
ENSG00000075711	DLG1	rs74539187	3	197037268	-262062	196764139	A	G	0.966957	0.0982772	0.0240178	4.35196e-05	0.126333	0.024215	1.81714e-07	-0.114675	3
ENSG00000075711	DLG1	rs13070996	3	197179203	-120127	196906074	G	T	0.713533	0.0950414	0.00929757	2.84739e-24	0.101035	0.00945889	1.24235e-26	-0.00746956	1
ENSG00000075711	DLG1	rs7428466	3	197480994	181664	197207865	T	C	0.301275	0.0550657	0.00942202	5.43303e-09	0.0553689	0.00945663	4.76897e-09	0	2
ENSG00000075785	RAB7A	rs55683935	3	128630533	-95650	128349376	T	G	0.957822	-0.0461259	0.0124406	0.000211585	-0.0711794	0.0129984	4.35018e-08	-0.24387	3
ENSG00000075785	RAB7A	rs6775270	3	128684655	-41528	128403498	A	G	0.394059	-0.0491907	0.00516254	2.50041e-21	-0.0443004	0.00569131	7.03386e-15	0.165867	1
ENSG00000075785	RAB7A	rs73198843	3	128783671	57488	128502514	G	A	0.918701	-0.0654891	0.00917394	1.08915e-12	-0.0522205	0.0093618	2.43242e-08	-0.0836681	2
ENSG00000075785	RAB7A	rs6771177	3	128791294	65111	128510137	C	G	0.91466	0.0745851	0.00897637	1.25311e-16	0.0448703	0.00953831	2.54832e-06	0	4
ENSG00000075914	EXOSC7	rs62242659	3	44991861	16620	45033353	A	G	0.908869	-0.22958	0.0166862	3.01716e-42	-0.25234	0.0170489	1.4452e-49	-0.0601572	2
ENSG00000075914	EXOSC7	rs112446948	3	44995047	19806	45036539	C	T	0.963167	-0.555924	0.0241444	3.59449e-111	-0.578083	0.0254623	4.1421e-114	0	1
ENSG00000075975	MKRN2	rs148486806	3	12524961	-32126	12566460	C	G	0.983255	-0.386226	0.0469298	2.41115e-16	-0.439007	0.0475425	2.60698e-20	-0.0441325	2
ENSG00000075975	MKRN2	rs11710163	3	12654789	97702	12696288	A	G	0.91164	-0.746628	0.0178784	<2.23e-308	-0.783857	0.0214976	4.36262e-291	-0.253007	1
ENSG00000075975	MKRN2	rs13323506	3	12695732	138645	12737231	A	C	0.302043	0.0347101	0.0131946	0.00855093	-0.0770609	0.0137303	1.99435e-08	0.0663117	4
ENSG00000075975	MKRN2	rs73022973	3	12745390	188303	12786889	A	G	0.98642	0.384306	0.051289	8.01714e-14	0.324952	0.0517138	3.30661e-10	-0.00656766	3
ENSG00000075975	MKRN2	rs75485999	3	12818464	261377	12859963	C	T	0.984832	-0.151053	0.0493327	0.00221176	-0.222802	0.0495249	6.83447e-06	0	5
ENSG00000076201	PTPN23	rs6780013	3	47410628	29617	47452118	G	A	0.603582	-0.0469309	0.00694886	1.61813e-11	-0.0469309	0.0069823	1.79973e-11	0	1
ENSG00000076242	MLH1	rs74424604	3	36889906	-103444	36931397	C	T	0.969687	-0.144728	0.0395746	0.00025793	-0.247855	0.0398365	4.91432e-10	-0.010043	4
ENSG00000076242	MLH1	rs114989281	3	36919434	-73916	36960925	C	T	0.982755	-0.349555	0.0509959	8.09026e-12	-0.412387	0.0517811	1.6652e-15	-0.0793064	3
ENSG00000076242	MLH1	rs1800734	3	36993455	105	37034946	G	A	0.791605	-0.383733	0.015165	1.9122e-132	-0.465279	0.0180977	9.2091e-146	-0.459116	1
ENSG00000076242	MLH1	rs2110194	3	37055596	62246	37097087	C	T	0.544945	0.0447235	0.0135254	0.000951456	-0.129427	0.015751	2.08509e-16	-0.265687	2
ENSG00000076242	MLH1	rs79735684	3	37264080	270730	37305571	A	G	0.910794	-0.0966269	0.0234565	3.86466e-05	-0.12006	0.0244128	8.74778e-07	0	5
ENSG00000077097	TOP2B	rs11712723	3	25628675	-36232	25670166	A	G	0.734469	0.0520759	0.00555194	1.00743e-20	0.0520759	0.00560274	1.47584e-20	0	1
ENSG00000078070	MCCC1	rs9848057	3	183005081	-110994	182722869	C	T	0.897024	0.436237	0.0232839	1.46403e-75	0.255309	0.0262432	2.27729e-22	-0.398999	2
ENSG00000078070	MCCC1	rs3732604	3	183092356	-23719	182810144	T	G	0.319856	-0.359675	0.0145805	2.34169e-126	-0.29548	0.0168169	4.15102e-69	0	1
ENSG00000078081	LAMP3	rs73175780	3	182806191	-357648	182523979	C	A	0.970041	0.149465	0.0383028	9.66787e-05	0.163304	0.0385895	2.31813e-05	0.0613655	4
ENSG00000078081	LAMP3	rs57044548	3	183147251	-16588	182865039	GA	G	0.119523	0.238039	0.0199022	1.71242e-32	0.194641	0.0205152	2.36288e-21	0.108979	2
ENSG00000078081	LAMP3	rs500288	3	183153676	-10163	182871464	A	G	0.929191	0.25932	0.0246564	1.39122e-25	0.25463	0.0252396	6.21028e-24	-0.0819763	1
ENSG00000078081	LAMP3	rs34992803	3	183163826	-13	182881614	G	T	0.877316	0.148195	0.0196679	5.84109e-14	0.148684	0.0200277	1.13684e-13	0	3
ENSG00000079257	LXN	rs9841	3	158672606	-42	158390395	A	T	0.655172	-0.551476	0.0132629	<2.23e-308	-0.516281	0.0168469	3.04601e-206	0.0903002	1
ENSG00000079257	LXN	rs199588226	3	158672607	-41	158390396	GTCT	G	0.972478	0.523412	0.0433836	5.03721e-33	0.657117	0.0443498	1.1429e-49	-0.0378927	2
ENSG00000079257	LXN	rs73156500	3	158712910	40262	158430699	A	C	0.96143	-0.615435	0.0365686	9.70644e-62	-0.243266	0.0390428	4.64215e-10	-0.093326	4
ENSG00000079257	LXN	rs1548013	3	158713281	40633	158431070	C	T	0.867669	0.363598	0.020596	1.47151e-67	0.177734	0.0221807	1.1197e-15	-0.06423	3
ENSG00000079257	LXN	rs111772284	3	158744653	72005	158462442	G	C	0.975849	-0.0845906	0.0472955	0.0737521	-0.193228	0.0477933	5.2774e-05	-0.0120262	6
ENSG00000079257	LXN	rs186289410	3	159520366	847718	159238155	C	T	0.994966	0.539565	0.100264	7.75243e-08	0.449491	0.100596	7.8845e-06	0	5
ENSG00000080200	CRYBG3	rs3856568	3	97783628	-38383	97502472	G	A	0.24232	-0.156034	0.00985475	4.93387e-55	-0.0664981	0.0111119	2.1719e-09	0.344766	5
ENSG00000080200	CRYBG3	rs62264219	3	97910355	88344	97629199	C	A	0.712346	-0.316858	0.00814758	1.26024e-286	-0.301738	0.00998034	8.66937e-201	0.0678009	1
ENSG00000080200	CRYBG3	rs832034	3	98003487	181476	97722331	T	C	0.257143	-0.0812165	0.00972643	8.90603e-17	-0.0747449	0.010024	8.87799e-14	0.17848	3
ENSG00000080200	CRYBG3	rs832029	3	98008909	186898	97727753	G	A	0.203743	0.00300237	0.0104329	0.773528	0.0755474	0.0111515	1.24718e-11	-0.182686	4
ENSG00000080200	CRYBG3	rs56661116	3	98193202	371191	97912046	T	A	0.44486	0.0462781	0.00869109	1.05854e-07	0.0754246	0.00889127	2.19479e-17	0	2
ENSG00000080819	CPOX	rs6765598	3	98197531	-396117	97916375	A	G	0.440691	0.0490904	0.010683	4.43816e-06	0.0457898	0.0108097	2.27541e-05	0.123425	5
ENSG00000080819	CPOX	rs1461155	3	98529888	-63760	98248732	T	C	0.940356	0.152655	0.0220381	4.89162e-12	0.123583	0.022661	4.93771e-08	-0.110891	4
ENSG00000080819	CPOX	rs10935437	3	98583090	-10558	98301934	T	C	0.6388	0.0696547	0.0109059	1.85858e-10	0.151765	0.0130827	4.10133e-31	0.546722	1
ENSG00000080819	CPOX	rs4857404	3	98590310	-3338	98309154	G	C	0.467528	-0.0617241	0.0104654	3.94246e-09	-0.142102	0.012708	4.99376e-29	-0.12387	2
ENSG00000080819	CPOX	rs12152330	3	98624027	30379	98342871	G	A	0.990258	-0.439748	0.0525521	7.6794e-17	-0.462296	0.0533787	4.68953e-18	0	3
ENSG00000080822	CLDND1	rs80220955	3	98088100	-434966	97806944	T	C	0.760363	0.0553743	0.0106985	2.36408e-07	0.0481889	0.0107637	7.57004e-06	-0.0691281	3
ENSG00000080822	CLDND1	rs74539139	3	98514881	-8185	98233725	A	C	0.966981	-0.131282	0.0257464	3.54993e-07	-0.123975	0.0258881	1.67723e-06	-0.0198065	2
ENSG00000080822	CLDND1	rs115151592	3	98548831	25765	98267675	T	C	0.979953	-0.213679	0.0330419	1.1035e-10	-0.212465	0.0332144	1.58691e-10	0.00676866	1
ENSG00000080822	CLDND1	rs137924900	3	99064518	541452	98783362	G	A	0.986814	0.170115	0.0409682	3.34951e-05	0.161404	0.0410702	8.49587e-05	0	4
ENSG00000081148	IMPG2	rs397701617	3	101325300	4725	101044144	G	GA	0.621371	-0.150879	0.0171921	2.34091e-18	-0.150879	0.0173313	3.1601e-18	0	1
ENSG00000081154	PCNP	rs9290441	3	101613508	39328	101332352	T	G	0.481902	0.141218	0.00741822	7.34308e-78	0.10669	0.00866905	8.30603e-35	-0.434122	1
ENSG00000081154	PCNP	rs12629395	3	101623111	48931	101341955	G	A	0.846524	-0.194592	0.0103856	1.43535e-75	-0.134164	0.0119207	2.19711e-29	-0.081521	2
ENSG00000081154	PCNP	rs62280784	3	101794852	220672	101513696	C	A	0.954776	-0.00929129	0.0187001	0.619312	-0.0806677	0.0190926	2.38858e-05	0	3
ENSG00000081307	UBA5	rs10935018	3	132549625	-104821	132268469	C	T	0.867783	-0.0657719	0.0140842	3.0986e-06	-0.0657719	0.0141154	3.16876e-06	0	1
ENSG00000082701	GSK3B	rs9879295	3	119928466	-165951	119647313	A	G	0.610236	-0.164597	0.00583456	9.6802e-162	-0.121051	0.00694489	4.86298e-68	-0.146582	1
ENSG00000082701	GSK3B	rs13082848	3	120026794	-67623	119745641	G	A	0.964979	0.176794	0.0167641	1.03375e-25	0.0762913	0.0174545	1.23758e-05	0.199526	5
ENSG00000082701	GSK3B	rs9844063	3	120159720	65303	119878567	C	T	0.605975	0.117436	0.00613037	8.74345e-79	0.0521488	0.0071009	2.07344e-13	0.23469	3
ENSG00000082701	GSK3B	rs9842302	3	120199511	105094	119918358	C	T	0.0827147	0.117796	0.0108706	4.87403e-27	-0.0895266	0.0131668	1.05043e-11	0.533811	4
ENSG00000082701	GSK3B	rs13087908	3	120210204	115787	119929051	G	T	0.246607	0.18777	0.00649554	4.22257e-169	0.140689	0.00914955	2.34858e-53	0	2
ENSG00000082781	ITGB5	rs694897	3	124739969	-161449	124458816	C	G	0.397221	-0.0666057	0.00655245	5.0626e-24	-0.0376683	0.0072411	1.97137e-07	0.360985	4
ENSG00000082781	ITGB5	rs2035265	3	124769763	-131655	124488610	T	G	0.801188	-0.186686	0.00740425	1.4273e-131	-0.169708	0.00843788	5.72254e-90	-0.0433881	1
ENSG00000082781	ITGB5	rs76417218	3	124836099	-65319	124554946	G	A	0.992596	0.413349	0.0363159	1.26558e-29	0.31451	0.037396	4.09138e-17	0.165017	3
ENSG00000082781	ITGB5	rs41265731	3	124913819	12401	124632666	G	A	0.789134	0.101451	0.00767537	3.5136e-39	0.102034	0.00808183	1.53501e-36	0	2
ENSG00000082996	RNF13	rs6806908	3	149958272	145564	149676059	G	A	0.734066	-0.411833	0.00769416	<2.23e-308	-0.411833	0.0098552	<2.23e-308	0	1
ENSG00000083937	CHMP2B	rs73144568	3	87172939	-54332	87222089	A	G	0.878977	0.00199	0.013571	0.883425	-0.0788881	0.0145638	6.07015e-08	-0.0501981	4
ENSG00000083937	CHMP2B	rs77328592	3	87227372	101	87276522	C	A	0.98212	0.296063	0.032525	1.28224e-19	0.237595	0.0329815	5.85141e-13	-0.0122562	3
ENSG00000083937	CHMP2B	rs17189270	3	87254053	26782	87303203	T	C	0.985714	0.26677	0.0368484	5.23915e-13	0.293298	0.0389751	5.26205e-14	-0.0607568	2
ENSG00000083937	CHMP2B	rs12486932	3	87272380	45109	87321530	C	T	0.715708	-0.192951	0.00945602	1.0601e-88	-0.193749	0.0101136	8.41138e-82	0	1
ENSG00000085274	MYNN	rs12638862	3	169759718	-13113	169477506	A	G	0.740146	-0.109504	0.0125877	4.5676e-18	-0.109504	0.0126859	6.0307e-18	0	1
ENSG00000085276	MECOM	rs73167984	3	169155054	-508721	168872842	C	T	0.907352	-0.364322	0.0331267	8.60301e-28	-0.358631	0.033568	1.21295e-26	0.0397591	1
ENSG00000085276	MECOM	rs7651748	3	169499388	-164387	169217176	A	G	0.561741	-0.0957867	0.0199943	1.71372e-06	-0.0874546	0.0200577	1.29972e-05	0	2
ENSG00000088538	DOCK3	rs143466427	3	50375941	-298986	50413372	CCT	C	0.987057	-0.299493	0.0609494	9.24043e-07	-0.317484	0.0612816	2.21016e-07	-0.0678066	2
ENSG00000088538	DOCK3	rs2236984	3	50458056	-216871	50495487	A	C	0.856687	-0.135483	0.0200888	1.72753e-11	-0.133658	0.0203469	5.06664e-11	-0.105543	1
ENSG00000088538	DOCK3	rs55798953	3	51422580	747653	51460031	G	C	0.884257	0.110307	0.02196	5.27547e-07	0.0909991	0.0221587	4.01338e-05	0	3
ENSG00000088543	C3orf18	rs2236961	3	50409093	-161934	50446524	G	C	0.867653	-0.125388	0.0166857	6.80341e-14	-0.1036	0.0169731	1.03581e-09	-0.135977	2
ENSG00000088543	C3orf18	rs55913858	3	50554928	-16099	50592359	G	T	0.868725	0.139974	0.016603	4.53513e-17	0.128408	0.0168929	2.9314e-14	-0.0319732	1
ENSG00000088543	C3orf18	rs192169009	3	51007184	436157	51044615	T	C	0.986295	0.221321	0.0480098	4.13666e-06	0.215702	0.0482304	7.73768e-06	0	3
ENSG00000088726	TMEM40	rs9812144	3	12764411	-5046	12805910	G	A	0.376908	-0.0832901	0.00590843	3.20998e-44	-0.0832901	0.00603168	2.2564e-43	0	1
ENSG00000088727	KIF9	rs150516336	3	47658238	374787	47699728	T	C	0.9837	-0.282356	0.0713739	7.73473e-05	-0.281858	0.0714824	8.0454e-05	0.00155505	2
ENSG00000088727	KIF9	rs186928747	3	47806892	523441	47848382	C	G	0.991357	-0.447484	0.098581	5.78819e-06	-0.446885	0.0987857	6.07456e-06	0	1
ENSG00000090097	PCBP4	rs138091505	3	51409561	-564455	51446999	C	T	0.987054	0.160968	0.038449	2.88479e-05	0.172214	0.0386147	8.20386e-06	-0.0722453	1
ENSG00000090097	PCBP4	rs13099450	3	51979867	5851	52013883	A	G	0.644706	0.0346036	0.00917982	0.000165589	0.0375421	0.00921644	4.63342e-05	0	2
ENSG00000090520	DNAJB11	rs73053343	3	186514786	-52617	186232575	G	C	0.924078	-0.127736	0.0212916	2.13184e-09	-0.123515	0.0213811	7.61241e-09	-0.0295838	2
ENSG00000090520	DNAJB11	rs539963666	3	186570696	3293	186288485	G	C	0.994943	0.54611	0.0785631	4.12411e-12	0.532755	0.078989	1.53373e-11	0	1
ENSG00000090530	P3H2	rs1829828	3	190026579	-95858	189744368	G	T	0.734813	-0.154886	0.0208176	1.19154e-13	-0.120286	0.0212918	1.61008e-08	-0.0329342	4
ENSG00000090530	P3H2	rs11402574	3	190118244	-4193	189836033	A	AG	0.992464	1.1287	0.105244	1.59354e-26	1.05011	0.106866	8.66522e-23	0.0821611	1
ENSG00000090530	P3H2	rs10662670	3	190119851	-2586	189837640	C	CAG	0.532803	0.144616	0.0186797	1.19416e-14	0.108406	0.0191518	1.51072e-08	0.0117264	3
ENSG00000090530	P3H2	rs9832611	3	190300275	177838	190018064	A	C	0.464225	0.124403	0.01837	1.42785e-11	0.115238	0.0184782	4.47712e-10	0.0132258	2
ENSG00000090530	P3H2	rs16865840	3	190789631	667194	190507420	T	C	0.982562	0.325275	0.0710234	4.77543e-06	0.309423	0.0711869	1.38245e-05	0	5
ENSG00000091181	IL5RA	rs58461669	3	2909805	-216808	2951489	T	C	0.580944	-0.0690557	0.0102703	1.98418e-11	-0.0705505	0.0103218	8.19372e-12	-0.0249652	1
ENSG00000091181	IL5RA	rs334792	3	3113209	-13404	3154893	A	G	0.549795	-0.0576447	0.0101714	1.53821e-08	-0.0593817	0.0102081	5.98653e-09	0	2
ENSG00000091317	CMTM6	rs7619241	3	32395924	-106928	32437416	C	G	0.981174	-0.0650305	0.0187653	0.000534121	-0.0839272	0.0188615	8.60103e-06	-0.0257178	5
ENSG00000091317	CMTM6	rs62252144	3	32479115	-23737	32520607	G	C	0.934829	-0.126465	0.010103	2.21582e-35	-0.143445	0.0111256	4.91207e-38	0.256266	1
ENSG00000091317	CMTM6	rs385384	3	32479936	-22916	32521428	C	G	0.501888	0.0591103	0.00508169	7.56152e-31	0.0559933	0.00691463	5.59604e-16	0.0140039	2
ENSG00000091317	CMTM6	rs11916068	3	32568001	65149	32609493	C	T	0.936766	0.0766945	0.0103389	1.40563e-13	0.0549015	0.010926	5.03767e-07	0.242546	4
ENSG00000091317	CMTM6	rs3853720	3	32574177	71325	32615669	T	G	0.476363	0.0777202	0.00494544	2.9037e-54	0.0371299	0.00678325	4.40583e-08	0.0614174	3
ENSG00000091317	CMTM6	rs4384987	3	32579556	76704	32621048	C	A	0.213323	-0.0319347	0.00617556	2.42464e-07	-0.0275455	0.00631954	1.30789e-05	0	6
ENSG00000091513	TF	rs544427781	3	133599063	-146977	133317907	ATTTTTTTT	A	0.797058	0.0834452	0.0217016	0.000122111	0.151298	0.0227947	3.19278e-11	-0.157642	2
ENSG00000091513	TF	rs12634591	3	133649014	-97026	133367858	T	C	0.906898	0.314056	0.0293535	2.08308e-26	0.364171	0.0304646	6.1962e-33	-0.121794	1
ENSG00000091513	TF	rs4854760	3	133779897	33857	133498741	A	G	0.660811	0.0371886	0.0187184	0.0470104	0.0954458	0.0195375	1.03288e-06	0	3
ENSG00000091527	CDV3	rs4854732	3	133546893	-26837	133265737	A	C	0.361389	-0.143684	0.0084437	4.8696e-63	-0.075742	0.009526	1.84895e-15	-0.0988159	4
ENSG00000091527	CDV3	rs13075853	3	133560411	-13319	133279255	G	C	0.994175	0.034013	0.0547846	0.534729	-0.259642	0.0556446	3.07012e-06	-0.110766	5
ENSG00000091527	CDV3	rs3821508	3	133574774	1044	133293618	A	G	0.346595	-0.16454	0.00831459	9.57585e-84	-0.110131	0.0106695	5.6041e-25	0.347641	3
ENSG00000091527	CDV3	rs12637070	3	133622664	48934	133341508	T	G	0.509642	-0.052001	0.00819764	2.46151e-10	0.041912	0.0092122	5.37416e-06	-0.11555	6
ENSG00000091527	CDV3	rs115660042	3	133632663	58933	133351507	C	T	0.986435	-0.626019	0.0346755	1.81155e-70	-0.627011	0.037002	2.08423e-64	0.0573427	1
ENSG00000091527	CDV3	rs4854739	3	133642717	68987	133361561	G	A	0.142147	-0.318125	0.0108536	2.05012e-173	-0.219609	0.0156387	8.54496e-45	0	2
ENSG00000091972	CD200	rs2683916	3	112456227	123880	112175074	G	C	0.787872	0.134684	0.0127387	7.81826e-26	0.127847	0.0131887	3.20919e-22	0.0976414	1
ENSG00000091972	CD200	rs59279185	3	112540756	208409	112259603	G	A	0.949735	-0.0799506	0.0238673	0.000815142	-0.101528	0.0240163	2.36344e-05	-0.0113295	3
ENSG00000091972	CD200	rs7653360	3	112652650	320303	112371497	G	A	0.97095	0.216107	0.0310553	3.91144e-12	0.15646	0.0317902	8.58166e-07	0	2
ENSG00000091986	CCDC80	rs712527	3	112761025	111495	112479872	A	G	0.58535	0.0982044	0.0184674	1.10007e-07	0.0982044	0.0185224	1.14586e-07	0	1
ENSG00000092345	DAZL	rs13086664	3	16685339	15033	16726846	G	A	0.815576	0.221259	0.0215768	2.05369e-24	0.221259	0.0218173	3.61676e-24	0	1
ENSG00000093167	LRRFIP2	rs4647242	3	37006782	-176907	37048273	C	T	0.994175	-1.03066	0.078457	9.89826e-39	-0.807525	0.0800452	6.21936e-24	-0.0587475	2
ENSG00000093167	LRRFIP2	rs11712979	3	37154004	-29685	37195495	C	T	0.547234	0.53481	0.00945891	<2.23e-308	0.543652	0.0124501	<2.23e-308	-0.174577	1
ENSG00000093167	LRRFIP2	rs76336425	3	37197556	13867	37239047	T	C	0.958025	0.00272597	0.0302574	0.928218	0.228842	0.0307422	9.77545e-14	0	3
ENSG00000093183	SEC22C	rs9828279	3	42574805	-26275	42616297	C	G	0.801764	0.132149	0.0124469	4.92887e-26	0.145804	0.0126526	1.00289e-30	-0.0962559	1
ENSG00000093183	SEC22C	rs11926788	3	42582006	-19074	42623498	C	G	0.957415	0.253817	0.0246545	1.3626e-24	0.281527	0.0250457	2.57846e-29	0	2
ENSG00000093217	XYLB	rs695939	3	38312899	-33861	38354390	A	G	0.662448	0.133299	0.0198399	2.05416e-11	0.0923961	0.0201825	4.69356e-06	0.000400537	3
ENSG00000093217	XYLB	rs6771490	3	38350836	4076	38392327	G	A	0.980484	-0.299178	0.0674624	9.43159e-06	-0.321106	0.0676165	2.04492e-06	0.0247624	2
ENSG00000093217	XYLB	rs6599202	3	38439160	92400	38480651	T	C	0.317666	0.273744	0.0195289	9.41663e-44	0.261626	0.0201775	1.90182e-38	0	1
ENSG00000113790	EHHADH	rs76759532	3	185206828	-75162	184924616	C	T	0.922511	0.685319	0.0301929	3.01108e-108	0.28591	0.0416553	6.70907e-12	-0.650899	2
ENSG00000113790	EHHADH	rs1974742	3	185269327	-12663	184987115	A	G	0.148602	-0.607207	0.0223599	7.61578e-151	-0.467322	0.0315166	9.68471e-50	0	1
ENSG00000113810	SMC4	rs17826173	3	160412726	13452	160130514	T	C	0.73957	0.179986	0.00688022	7.88807e-141	0.19173	0.00748194	7.88859e-145	-0.110928	1
ENSG00000113810	SMC4	rs17236424	3	160412833	13559	160130621	C	T	0.970575	0.0657348	0.0193101	0.000669307	0.124596	0.0194713	1.56433e-10	-0.0310525	2
ENSG00000113810	SMC4	rs56343019	3	160545894	146620	160263682	G	A	0.935653	0.0267439	0.0132899	0.0442413	0.0804777	0.0134563	2.22227e-09	0	3
ENSG00000113811	SELENOK	rs5849015	3	53877088	-14874	53911115	GA	G	0.559353	0.164044	0.00634157	6.00871e-138	0.144123	0.00735891	2.08267e-85	0.391797	1
ENSG00000113811	SELENOK	rs2276848	3	53891822	-140	53925849	C	T	0.890787	0.171003	0.0105039	5.40492e-58	0.0811232	0.0117273	4.59731e-12	0	2
ENSG00000113812	ACTR8	rs34500349	3	53837547	-44605	53871574	C	T	0.954825	0.264691	0.0239748	5.42904e-28	0.226308	0.0249179	1.0643e-19	-0.0244608	1
ENSG00000113812	ACTR8	rs2276842	3	53877756	-4396	53911783	A	G	0.978224	-0.21249	0.0342206	5.78261e-10	-0.204704	0.035295	6.63895e-09	-0.123714	3
ENSG00000113812	ACTR8	rs12633415	3	53943163	61011	53977190	T	C	0.575468	0.111305	0.0101875	1.87101e-27	0.0827696	0.0106512	7.79404e-15	0.00359654	2
ENSG00000113812	ACTR8	rs35055852	3	53965952	83800	53999979	A	G	0.86117	0.0484285	0.0144515	0.000811323	0.0729026	0.0147826	8.15386e-07	0	4
ENSG00000113838	TBCCD1	rs181998850	3	186567314	-3229	186285103	G	T	0.96047	-0.12589	0.0283741	9.34158e-06	-0.12589	0.0284309	9.51321e-06	0	1
ENSG00000113845	TIMMDC1	rs2029034	3	119394051	-104496	119112898	G	A	0.622617	-0.0326239	0.0085367	0.000134321	-0.0470774	0.00868665	5.97625e-08	0.0226834	4
ENSG00000113845	TIMMDC1	rs6780684	3	119482297	-16250	119201144	C	T	0.589996	0.0787527	0.00829218	3.3544e-21	0.0643737	0.00850895	3.86647e-14	0.169346	2
ENSG00000113845	TIMMDC1	rs11918271	3	119492061	-6486	119210908	T	A	0.976796	0.241037	0.0267131	2.62286e-19	0.240249	0.0277656	5.02775e-18	-0.0146089	1
ENSG00000113845	TIMMDC1	rs6807613	3	119613869	115322	119332716	A	G	0.813145	0.0376511	0.010766	0.000474554	0.0454665	0.0108122	2.60966e-05	-0.0694565	5
ENSG00000113845	TIMMDC1	rs71325396	3	119692597	194050	119411444	G	A	0.91128	0.0874239	0.0145956	2.26061e-09	0.0879712	0.0147345	2.36633e-09	0	3
ENSG00000113851	CRBN	rs11129336	3	2908852	-270875	2950536	T	C	0.489016	-0.0605296	0.00972733	5.31934e-10	-0.0605296	0.00976591	5.71664e-10	0	1
ENSG00000113916	BCL6	rs6807774	3	186746266	-999459	186464055	A	G	0.541138	0.0264401	0.00565483	3.01306e-06	0.0249994	0.00567276	1.04851e-05	-0.00152721	4
ENSG00000113916	BCL6	rs9841150	3	187718049	-27676	187435837	G	A	0.351492	0.0381442	0.00590083	1.12312e-10	0.045516	0.00596576	2.35605e-14	-0.0232905	1
ENSG00000113916	BCL6	rs7630304	3	187774006	28281	187491794	T	A	0.632662	0.0313494	0.00587944	1.01728e-07	0.0248753	0.00595163	2.92052e-05	-0.107937	6
ENSG00000113916	BCL6	rs114352009	3	187850371	104646	187568159	C	A	0.98605	-0.155633	0.0238874	8.02526e-11	-0.156042	0.0241957	1.12484e-10	-0.0204792	2
ENSG00000113916	BCL6	rs509399	3	187963924	218199	187681712	C	T	0.926208	-0.0738882	0.0108247	9.86378e-12	-0.0672094	0.0113721	3.42092e-09	0.277419	3
ENSG00000113916	BCL6	rs10937335	3	188052981	307256	187770769	C	T	0.849901	-0.0474845	0.00798916	2.99213e-09	-0.0363087	0.00836498	1.42119e-05	0	5
ENSG00000113924	HGD	rs74369787	3	120169929	-512340	119888776	C	T	0.993292	-0.457371	0.0662527	5.76139e-12	-0.31526	0.0708575	8.61864e-06	-0.0133862	3
ENSG00000113924	HGD	rs561501368	3	120414325	-267944	120133172	T	A	0.992022	0.271758	0.0612018	9.18956e-06	0.258508	0.0613561	2.51724e-05	-0.00238144	4
ENSG00000113924	HGD	rs141531266	3	120637385	-44884	120356232	T	C	0.991996	-0.471455	0.059847	4.1238e-15	-0.384091	0.0641175	2.09298e-09	-0.0383134	1
ENSG00000113924	HGD	rs79072367	3	120673479	-8790	120392326	C	T	0.837012	-0.0664401	0.0147312	6.63779e-06	-0.0696843	0.0147791	2.41634e-06	0	2
ENSG00000113966	ARL6	rs67781807	3	97768942	4421	97487786	A	G	0.881716	0.175495	0.0226953	1.28302e-14	0.175495	0.0228359	1.52912e-14	0	1
ENSG00000113971	NPHP3	rs2168435	3	132660221	-62193	132379065	C	T	0.896968	-0.0608851	0.0172363	0.000415846	-0.102098	0.017552	5.9953e-09	-0.0550684	4
ENSG00000113971	NPHP3	rs57663669	3	132705404	-17010	132424248	T	C	0.962136	0.320184	0.0268009	2.00853e-32	0.173761	0.0310838	2.26975e-08	0.0570789	5
ENSG00000113971	NPHP3	rs12486323	3	132711960	-10454	132430804	T	C	0.841683	0.567053	0.0114855	<2.23e-308	0.466153	0.0230624	7.56928e-91	0.644669	1
ENSG00000113971	NPHP3	rs56214742	3	132717669	-4745	132436513	G	A	0.695741	0.491102	0.00883311	<2.23e-308	0.177331	0.02083	1.69165e-17	0.354665	3
ENSG00000113971	NPHP3	rs78341897	3	132728293	5879	132447137	T	G	0.839369	0.196197	0.0138947	2.33255e-44	0.194553	0.0194898	1.82192e-23	0	2
ENSG00000114013	CD86	rs12629986	3	121641874	-413488	121360721	G	A	0.464575	0.0841388	0.00729617	2.3528e-30	0.0551844	0.00769575	7.45842e-13	-0.222039	4
ENSG00000114013	CD86	rs13088702	3	121995172	-60190	121714019	T	C	0.928875	-0.290698	0.0138706	2.9434e-93	-0.255419	0.0149519	1.997e-65	-0.0451094	1
ENSG00000114013	CD86	rs76573393	3	121995326	-60036	121714173	T	G	0.99054	0.473242	0.0376671	1.26181e-35	0.471655	0.0385284	1.86041e-34	-0.0131204	2
ENSG00000114013	CD86	rs2715263	3	122056396	1034	121775243	G	A	0.952678	0.178401	0.017449	2.79139e-24	0.150043	0.0177229	2.53812e-17	0.0542228	3
ENSG00000114013	CD86	rs2681415	3	122096768	41406	121815615	G	A	0.122149	0.060824	0.0117233	2.21256e-07	0.0548514	0.0118855	3.93161e-06	0	5
ENSG00000114021	NIT2	rs7434198	3	100238474	-96265	99957318	A	T	0.986052	-0.31846	0.0485746	6.1259e-11	-0.210568	0.0492493	1.90671e-05	-0.0750421	3
ENSG00000114021	NIT2	rs35945684	3	100340822	6083	100059666	T	C	0.669187	0.254207	0.0116164	4.12472e-101	0.214719	0.0135947	3.40591e-56	-0.449142	1
ENSG00000114021	NIT2	rs9873033	3	100353488	18749	100072332	G	A	0.704154	-0.190874	0.012436	6.6939e-52	-0.0840059	0.014312	4.36845e-09	0	2
ENSG00000114023	FAM162A	rs12152463	3	122381600	-2576	122100447	C	T	0.57262	0.0819755	0.00803957	3.68843e-24	0.0772395	0.00817878	3.59163e-21	-0.111683	1
ENSG00000114023	FAM162A	rs73188390	3	122406419	22243	122125266	C	G	0.984967	-0.20655	0.0324783	2.21678e-10	-0.172396	0.0328134	1.48954e-07	0	2
ENSG00000114026	OGG1	rs139748093	3	9749861	-83	9791545	C	G	0.988085	0.775448	0.0559704	8.39984e-43	0.918702	0.057894	1.0438e-56	-0.0157606	2
ENSG00000114026	OGG1	rs104893751	3	9750423	479	9792107	G	A	0.994819	1.6314	0.0832519	3.24482e-82	1.77473	0.0870615	2.28262e-92	-0.10623	1
ENSG00000114026	OGG1	rs6443265	3	9782967	33023	9824651	C	T	0.286004	0.115777	0.0135679	1.90495e-17	0.181618	0.0139417	8.59572e-39	0	3
ENSG00000114030	KPNA1	rs149532609	3	122418716	-96229	122137563	T	A	0.981109	0.265021	0.0337358	4.90029e-15	0.252872	0.0340851	1.18138e-13	-0.0590765	3
ENSG00000114030	KPNA1	rs28718697	3	122430650	-84295	122149497	C	T	0.859697	0.079379	0.0130257	1.19024e-09	0.0547337	0.013343	4.09484e-05	-0.0658496	4
ENSG00000114030	KPNA1	rs6807059	3	122489928	-25017	122208775	T	C	0.984004	-0.269396	0.0359728	8.26776e-14	-0.275577	0.0363367	3.35077e-14	-0.0506982	2
ENSG00000114030	KPNA1	rs55776828	3	122517601	2656	122236448	G	C	0.856493	-0.142885	0.0125197	8.97857e-30	-0.13389	0.0129241	3.78217e-25	0	1
ENSG00000114054	PCCB	rs489398	3	136276656	26316	135995498	T	C	0.199957	-0.246114	0.0154013	5.36036e-56	-0.0765853	0.0173837	1.05497e-05	0.422234	2
ENSG00000114054	PCCB	rs10935184	3	136434626	184286	136153468	T	C	0.58097	-0.350909	0.011585	4.56786e-184	-0.325473	0.0138814	1.43138e-121	0	1
ENSG00000114098	ARMC8	rs12972	3	138296347	109099	138015189	T	C	0.90696	-0.261895	0.0189937	2.02946e-42	-0.261895	0.0193649	1.1259e-41	0	1
ENSG00000114107	CEP70	rs35034861	3	138544233	-50305	138263075	A	G	0.983015	-0.417527	0.0619612	1.79545e-11	-0.417527	0.0622551	1.99064e-11	0	1
ENSG00000114120	SLC25A36	rs6787459	3	140861287	-80543	140580129	G	A	0.192792	-0.0495752	0.00950093	1.88817e-07	-0.0559408	0.00958622	5.36168e-09	-0.111021	2
ENSG00000114120	SLC25A36	rs35292512	3	140966518	24688	140685360	G	GT	0.957209	-0.101299	0.0186495	5.8669e-08	-0.113404	0.0188224	1.69138e-09	0	1
ENSG00000114125	RNF7	rs4615051	3	141673397	-64852	141392239	G	T	0.57855	0.018397	0.0076189	0.0157887	0.0360988	0.00769453	2.71224e-06	-0.0274797	4
ENSG00000114125	RNF7	rs115132115	3	141694479	-43770	141413321	C	T	0.982101	-0.421418	0.0278264	1.31028e-50	-0.399876	0.0285389	1.32362e-44	-0.048025	2
ENSG00000114125	RNF7	rs146686532	3	141742155	3906	141460997	AG	A	0.860876	0.174417	0.0105787	2.14055e-59	0.161646	0.0109677	3.65279e-49	-0.0755482	1
ENSG00000114125	RNF7	rs79899609	3	141771278	33029	141490120	G	A	0.957345	-0.250211	0.0181634	2.40999e-42	-0.239606	0.018642	8.27567e-38	0	3
ENSG00000114126	TFDP2	rs9854301	3	141684610	-464934	141403452	G	A	0.15786	-0.0539522	0.0126435	2.01898e-05	-0.0513883	0.0126722	5.00884e-05	0.0198895	5
ENSG00000114126	TFDP2	rs184457618	3	142105521	-44023	141824363	C	T	0.992377	0.0823697	0.0527538	0.118498	0.25971	0.0547405	2.09148e-06	-0.0287408	3
ENSG00000114126	TFDP2	rs62284565	3	142114058	-35486	141832900	A	G	0.929447	0.105869	0.017866	3.33358e-09	0.0839236	0.0180491	3.32358e-06	-0.0841127	4
ENSG00000114126	TFDP2	rs55666937	3	142118160	-31384	141837002	T	C	0.9126	-0.0870116	0.0163463	1.06876e-07	-0.0934455	0.0165101	1.51456e-08	-0.0761776	2
ENSG00000114126	TFDP2	rs116895223	3	142149569	25	141868411	A	T	0.921554	-0.187407	0.0172591	3.84652e-27	-0.210982	0.0182339	5.78717e-31	0	1
ENSG00000114127	XRN1	rs550369866	3	141877195	-570867	141596037	C	T	0.992293	-0.109825	0.0260699	2.5711e-05	-0.113899	0.0261216	1.29849e-05	-0.0181976	2
ENSG00000114127	XRN1	rs7623513	3	142381586	-66476	142100428	A	C	0.880932	-0.0689822	0.00700137	1.11258e-22	-0.0719809	0.00709781	3.6231e-24	-0.0811758	1
ENSG00000114127	XRN1	rs78143018	3	142609860	161798	142328702	G	A	0.960112	-0.0406234	0.0115521	0.00044139	-0.0497265	0.0116035	1.82348e-05	0	3
ENSG00000114166	KAT2B	rs116804152	3	19951320	-89126	19992812	C	A	0.989063	0.0368051	0.0431776	0.394029	0.227882	0.0437143	1.85825e-07	-0.0946575	7
ENSG00000114166	KAT2B	rs12488378	3	19981003	-59443	20022495	G	C	0.54443	0.113263	0.00904188	1.98934e-35	0.0612962	0.00962787	1.93343e-10	-0.043737	5
ENSG00000114166	KAT2B	rs186242463	3	20040847	401	20082339	C	G	0.982424	0.0710828	0.0346787	0.0404446	0.159745	0.0362474	1.04769e-05	0.281464	8
ENSG00000114166	KAT2B	rs2929400	3	20055274	14828	20096766	G	A	0.92562	-0.156678	0.0172701	1.68769e-19	-0.116605	0.0198969	4.61525e-09	0.13895	6
ENSG00000114166	KAT2B	rs2948097	3	20063934	23488	20105426	A	G	0.232988	0.289527	0.00996382	1.05136e-170	0.17129	0.0138719	4.99592e-35	0.467051	1
ENSG00000114166	KAT2B	rs12636032	3	20063986	23540	20105478	A	G	0.58476	0.243709	0.00841506	1.13294e-169	0.13604	0.0112593	1.30831e-33	0.0728681	2
ENSG00000114166	KAT2B	rs13083709	3	20095778	55332	20137270	C	T	0.791961	0.166195	0.0109473	7.69219e-51	0.106893	0.012149	1.38595e-18	-0.0432883	3
ENSG00000114166	KAT2B	rs3852068	3	20157635	117189	20199127	C	T	0.868651	0.223034	0.0131546	1.31323e-62	0.095934	0.0145636	4.47994e-11	0	4
ENSG00000114209	PDCD10	rs6809761	3	167750713	15774	167468501	G	A	0.780922	-0.111761	0.00974221	4.63218e-30	-0.114089	0.0100016	3.85279e-30	-0.123472	1
ENSG00000114209	PDCD10	rs143589754	3	167765665	30726	167483453	A	G	0.944682	0.10345	0.0179977	9.60857e-09	0.0748551	0.0182066	3.93219e-05	-0.0233502	3
ENSG00000114209	PDCD10	rs62274852	3	167856460	121521	167574248	G	T	0.90195	-0.0876896	0.0137227	1.8202e-10	-0.102286	0.0138579	1.57078e-13	0	2
ENSG00000114268	PFKFB4	rs114371293	3	48364796	-197219	48406286	T	C	0.952098	-0.0688924	0.0153266	7.12827e-06	-0.0714515	0.0154145	3.56329e-06	-0.0368356	2
ENSG00000114268	PFKFB4	rs10049154	3	48482612	-79403	48524031	G	A	0.972881	-0.273157	0.0201045	2.92177e-41	-0.27031	0.0205751	2.00133e-39	-0.0739985	1
ENSG00000114268	PFKFB4	rs5848854	3	48549528	-12487	48586961	T	TA	0.848206	0.0509419	0.00925905	3.96034e-08	0.0386497	0.00934229	3.51776e-05	0	3
ENSG00000114270	COL7A1	rs149961833	3	47615042	-980225	47656532	C	T	0.981668	-0.152091	0.0390993	0.000101701	-0.149777	0.0391651	0.000131172	-0.00587815	3
ENSG00000114270	COL7A1	rs528177873	3	48485535	-109732	48526907	TATATATTATATATATA	T	0.973961	-0.15464	0.0325727	2.12119e-06	-0.151494	0.0326561	3.49954e-06	-0.0230182	2
ENSG00000114270	COL7A1	rs8547	3	48599076	3809	48636509	G	A	0.991725	0.305223	0.0564058	6.57579e-08	0.295703	0.0565924	1.7402e-07	0	1
ENSG00000114302	PRKAR2A	rs112890859	3	49215150	367276	49252583	A	G	0.905472	0.123128	0.0120812	3.8699e-24	0.105421	0.0124547	2.57452e-17	0.196519	1
ENSG00000114302	PRKAR2A	rs535564087	3	49354653	506779	49392086	ATTTTTTT	A	0.259054	0.0739074	0.00805674	6.7441e-20	0.0601685	0.00828813	3.88252e-13	0	2
ENSG00000114315	HES1	rs4687475	3	193969646	-166502	193687435	T	C	0.638003	0.0550155	0.0117629	2.99321e-06	0.0512522	0.0118323	1.48065e-05	-0.048995	5
ENSG00000114315	HES1	rs73201441	3	194102482	-33666	193820271	G	A	0.964172	0.311436	0.0295007	9.22691e-26	0.245209	0.0307969	1.69129e-15	-0.219555	2
ENSG00000114315	HES1	rs9833011	3	194110649	-25499	193828438	G	C	0.405078	-0.144621	0.0115416	1.89704e-35	-0.125225	0.0122941	2.29531e-24	-0.163207	1
ENSG00000114315	HES1	rs201323213	3	194134863	-1285	193852652	C	CA	0.900044	-0.0687203	0.0189705	0.000294909	-0.087923	0.0193853	5.74522e-06	-0.0288811	4
ENSG00000114315	HES1	rs117967931	3	194141880	5732	193859669	G	T	0.989932	0.356563	0.0554557	1.40734e-10	0.297978	0.0560859	1.07899e-07	0	3
ENSG00000114316	USP4;USP4	rs534562390	3	48679308	-661404	48716741	TC	T	0.992678	0.187932	0.042325	9.19584e-06	0.202332	0.0426401	2.08392e-06	-0.0126419	5
ENSG00000114316	USP4;USP4	rs145320616	3	48885579	-455133	48923012	G	A	0.994685	0.444393	0.0493749	3.21764e-19	0.448999	0.0498544	2.13342e-19	0.000908	2
ENSG00000114316	USP4;USP4	rs115656977	3	49354416	13704	49391849	C	T	0.971465	-0.0330879	0.0211711	0.118149	-0.0860896	0.0219008	8.46362e-05	0.204051	7
ENSG00000114316	USP4;USP4	rs3877784	3	49501984	161272	49539417	C	T	0.569412	0.0391687	0.00727472	7.63491e-08	0.0433185	0.00809659	8.78522e-08	-0.290384	4
ENSG00000114316	USP4;USP4	rs73079018	3	49837894	497182	49875327	T	C	0.895309	-0.117299	0.0117537	3.19889e-23	-0.119795	0.0128516	1.14815e-20	-0.320285	1
ENSG00000114316	USP4;USP4	rs9815930	3	49893910	553198	49931343	A	T	0.485137	-0.00834393	0.00736048	0.257016	-0.048871	0.00814742	1.99337e-09	0.120471	3
ENSG00000114316	USP4;USP4	rs739431	3	50217873	877161	50255305	A	G	0.857203	0.0398135	0.0103206	0.000116034	0.0453538	0.0104586	1.44752e-05	0	6
ENSG00000114331	ACAP2	rs6785964	3	195447411	4367	195168140	T	C	0.621671	-0.0529661	0.00432336	5.52093e-34	-0.0413344	0.00471297	1.7813e-18	-0.361431	2
ENSG00000114331	ACAP2	rs68062772	3	195451066	8022	195171795	A	G	0.813339	0.0641308	0.00530298	3.5946e-33	0.0508838	0.00580075	1.75622e-18	-0.155004	1
ENSG00000114331	ACAP2	rs111581175	3	195549590	106546	195276409	T	C	0.245705	0.0150521	0.00486761	0.00199791	0.0279189	0.00494567	1.65074e-08	0	3
ENSG00000114346	ECT2	rs13070560	3	172749909	-773	172467699	T	C	0.463621	-0.0436132	0.0122774	0.00038567	-0.0595066	0.0126428	2.51701e-06	0.234887	2
ENSG00000114346	ECT2	rs75489499	3	172785751	35069	172503541	C	T	0.945869	0.119649	0.0271583	1.07865e-05	0.150453	0.0279868	7.6227e-08	0	1
ENSG00000114353	GNAI2	rs41291724	3	50256634	30342	50294066	C	G	0.902901	0.0819299	0.00651722	1.15109e-35	0.0819299	0.00662351	3.81896e-35	0	1
ENSG00000114354	TFG	rs7651857	3	100688477	-20854	100407321	C	A	0.737177	0.323302	0.0135128	2.15902e-119	0.168749	0.0166776	4.58131e-24	-0.430713	2
ENSG00000114354	TFG	rs1144107	3	100722872	13541	100441716	T	C	0.656661	-0.512687	0.0111971	<2.23e-308	-0.410917	0.0159571	3.1071e-146	-0.236185	1
ENSG00000114354	TFG	rs1059503	3	100748829	39498	100467673	G	A	0.899802	0.336244	0.0207748	2.32515e-57	0.23027	0.0232314	3.69128e-23	0	3
ENSG00000114378	HYAL1	rs142680189	3	51110837	798456	51148268	TAGGG	T	0.8272	-0.0926144	0.0216707	1.96106e-05	-0.0926144	0.0217118	1.99345e-05	0	1
ENSG00000114383	TUSC2	rs73082914	3	50350442	22191	50387873	C	T	0.914721	0.0580737	0.0128621	6.48567e-06	0.0580737	0.0128892	6.61815e-06	0	1
ENSG00000114388	NPRL2	rs3216782	3	50287588	-63238	50325019	T	TAA	0.886287	-0.0625456	0.0142389	1.14499e-05	-0.0625456	0.0142662	1.1643e-05	0	1
ENSG00000114395	CYB561D2	rs76761409	3	51057771	707076	51095202	G	A	0.983622	0.193626	0.0309943	4.55439e-10	0.193626	0.0311149	4.8798e-10	0	1
ENSG00000114405	C3orf14	rs875423	3	62260747	-58226	62246422	A	G	0.50022	0.393538	0.0171347	1.1868e-110	0.215585	0.0199336	2.91904e-27	0.418501	2
ENSG00000114405	C3orf14	rs41276485	3	62319398	425	62305073	G	C	0.833694	0.706714	0.021687	6.06366e-210	0.597579	0.0264213	2.92591e-113	0.0887618	1
ENSG00000114405	C3orf14	rs9311839	3	62448581	129608	62434256	C	T	0.729747	-0.0181451	0.0201587	0.368107	-0.087861	0.0202959	1.49779e-05	0	3
ENSG00000114423	CBLB	rs9872895	3	105809513	-60039	105528357	A	G	0.864505	-0.0519704	0.010853	1.73185e-06	-0.0567114	0.010932	2.12948e-07	-0.101831	1
ENSG00000114423	CBLB	rs28658583	3	106198853	329301	105917700	C	T	0.318262	-0.0314588	0.00815272	0.000115547	-0.035702	0.0082058	1.35625e-05	0	2
ENSG00000114439	BBX	rs669471	3	107604422	81486	107323269	G	C	0.128032	-0.257583	0.011404	2.90578e-107	-0.249045	0.0122627	1.06786e-91	0.0794315	1
ENSG00000114439	BBX	rs116365867	3	107639476	116540	107358323	A	G	0.956669	0.129455	0.0195128	3.63229e-11	0.148314	0.0197674	6.23945e-14	-0.0823019	2
ENSG00000114439	BBX	rs62262004	3	107660142	137206	107378989	A	G	0.828774	-0.115716	0.0105456	1.12611e-27	-0.0699425	0.0109182	1.49369e-10	-0.0247198	3
ENSG00000114439	BBX	rs145647670	3	107977440	454504	107696287	G	A	0.987177	-0.201489	0.0360051	2.31822e-08	-0.182593	0.036167	4.45033e-07	0	4
ENSG00000114446	IFT57	rs1289748	3	108206839	-15596	107925686	G	A	0.136628	0.183252	0.0169833	7.95786e-27	0.193775	0.0172069	2.03266e-29	-0.0344053	2
ENSG00000114446	IFT57	rs2806138	3	108264067	41632	107982914	G	A	0.324958	0.207348	0.0119978	6.63121e-65	0.223145	0.012561	1.32176e-70	0.172228	1
ENSG00000114446	IFT57	rs1456720	3	108403748	181313	108122595	A	T	0.501432	-0.0250126	0.0116532	0.031891	-0.0610904	0.0118325	2.43121e-07	0	3
ENSG00000114450	GNB4	rs140062284	3	178518560	-932916	178236348	A	G	0.99156	0.180235	0.0319736	1.83308e-08	0.148301	0.0321384	3.94172e-06	-0.0370611	4
ENSG00000114450	GNB4	rs9790192	3	179410118	-41358	179127906	T	C	0.760545	-0.0843388	0.00671512	1.32919e-35	-0.051525	0.00743947	4.33207e-12	-0.295778	2
ENSG00000114450	GNB4	rs11400633	3	179422486	-28990	179140274	C	CA	0.771305	0.0473032	0.0068892	7.45898e-12	0.0446359	0.00744417	2.02133e-09	-0.150138	3
ENSG00000114450	GNB4	rs7611674	3	179451442	-34	179169230	T	G	0.812225	0.100629	0.00734333	6.27592e-42	0.0935641	0.00789331	2.06142e-32	0	1
ENSG00000114455	HHLA2	rs326350	3	108128666	-167824	107847513	G	A	0.486817	0.16014	0.0188438	2.56035e-17	0.16014	0.0189855	3.31579e-17	0	1
ENSG00000114473	IQCG	rs191326591	3	197880057	-80085	197606928	T	G	0.921359	-0.398503	0.0253858	3.78332e-54	-0.234323	0.0307318	2.44493e-14	0.533327	2
ENSG00000114473	IQCG	rs3749255	3	197944156	-15986	197671027	C	T	0.800698	-0.284725	0.0169462	1.51312e-61	-0.186533	0.0207726	2.71364e-19	-0.202982	1
ENSG00000114473	IQCG	rs9812611	3	198080324	120182	197807195	G	A	0.675295	0.118195	0.015092	5.92514e-15	0.0658459	0.0155177	2.2029e-05	0	3
ENSG00000114480	GBE1	rs71326474	3	81488418	-273227	81537569	A	G	0.988392	0.588254	0.0481243	7.66485e-34	0.525243	0.0494512	2.36866e-26	0.0927633	2
ENSG00000114480	GBE1	rs1565678	3	81542836	-218809	81591987	A	G	0.437821	-0.00523516	0.0106288	0.622359	-0.0820504	0.0120828	1.11599e-11	0.476397	3
ENSG00000114480	GBE1	rs13073613	3	81839361	77716	81888512	C	A	0.678868	0.125561	0.0111715	6.1541e-29	0.148548	0.012965	2.1538e-30	0	1
ENSG00000114487	MORC1	rs2593927	3	108952312	-165822	108671159	G	A	0.850308	-0.277882	0.0244663	1.65865e-29	-0.277882	0.0248035	3.92649e-29	0	1
ENSG00000114491	UMPS	rs1139538	3	124730444	11	124449291	A	G	0.423722	-0.425357	0.0108217	6.04391e-292	-0.425357	0.0124668	3.84502e-255	0	1
ENSG00000114503	NCBP2	rs4916587	3	196938927	-3667	196665798	G	C	0.522624	-0.0684611	0.00750901	1.12363e-19	-0.0684611	0.00757423	1.5856e-19	0	1
ENSG00000114520	SNX4	rs11316937	3	125323958	-196244	125042802	CA	C	0.268984	-0.0546893	0.0130039	2.65274e-05	-0.0606473	0.013054	3.38655e-06	0.0299797	3
ENSG00000114520	SNX4	rs6771891	3	125538365	18163	125257209	T	A	0.927315	-0.124356	0.0219966	1.66722e-08	-0.1453	0.0221828	5.7484e-11	-0.0978904	2
ENSG00000114520	SNX4	rs114899439	3	125543384	23182	125262228	G	A	0.895278	-0.191891	0.0185537	8.40157e-25	-0.209073	0.0188868	1.7579e-28	0	1
ENSG00000114529	C3orf52	rs10511304	3	112075110	-11225	111793957	G	A	0.807627	0.263008	0.0239662	1.11159e-27	0.317977	0.0265214	4.03574e-33	-0.418088	1
ENSG00000114529	C3orf52	rs13100724	3	112245537	159202	111964384	T	A	0.382715	0.00660765	0.0203869	0.745867	0.114418	0.02228	2.81446e-07	0	2
ENSG00000114541	FRMD4B	rs11310698	3	69193619	-348964	69242770	CA	C	0.0424437	-0.179181	0.0285421	3.74817e-10	-0.160063	0.0289316	3.15744e-08	0.0789365	5
ENSG00000114541	FRMD4B	rs9872739	3	69244663	-297920	69293814	C	G	0.755078	0.111574	0.0133036	6.55652e-17	0.109544	0.0137954	2.01246e-15	-0.0760439	2
ENSG00000114541	FRMD4B	rs112083640	3	69313955	-228628	69363106	C	A	0.573168	0.179203	0.0113506	9.77285e-55	0.141175	0.0161516	2.31868e-18	-0.587026	1
ENSG00000114541	FRMD4B	rs74420772	3	69337777	-204806	69386928	A	G	0.664717	-0.233839	0.0114911	3.00156e-88	-0.0989575	0.0174465	1.411e-08	-0.225211	4
ENSG00000114541	FRMD4B	rs2008239	3	69357318	-185265	69406469	G	A	0.908492	0.176504	0.0196725	4.14137e-19	0.177364	0.0230672	1.48263e-14	-0.124836	3
ENSG00000114541	FRMD4B	rs4855394	3	69369461	-173122	69418612	A	G	0.856957	0.0978286	0.0163627	2.41707e-09	0.090494	0.0179632	4.71043e-07	0	6
ENSG00000114544	SLC41A3	rs185167792	3	125937074	-164487	125655917	A	C	0.983939	-0.625107	0.0498536	1.71086e-35	-0.368709	0.0652863	1.62726e-08	0.00652714	4
ENSG00000114544	SLC41A3	rs184414414	3	126028023	-73538	125746866	G	A	0.992574	-0.205426	0.0751722	0.0063047	-0.343233	0.0759162	6.14874e-06	-0.0738503	6
ENSG00000114544	SLC41A3	rs11459377	3	126041863	-59698	125760706	G	GT	0.645343	-0.589654	0.010128	<2.23e-308	-0.516812	0.0159326	8.16891e-231	-0.0687491	1
ENSG00000114544	SLC41A3	rs72965920	3	126082427	-19134	125801270	C	T	0.966801	-0.546752	0.0348631	4.73478e-54	-0.392336	0.0463672	2.63982e-17	0.157122	3
ENSG00000114544	SLC41A3	rs6794811	3	126094281	-7280	125813124	C	T	0.415078	-0.402399	0.0118411	2.99306e-226	-0.233939	0.0161742	2.05345e-47	-0.328626	2
ENSG00000114544	SLC41A3	rs9282690	3	126107095	5534	125825938	C	T	0.927644	-0.309945	0.02455	5.95706e-36	-0.14623	0.0302286	1.31498e-06	0	5
ENSG00000114554	PLXNA1	rs13434352	3	126592539	-396055	126311382	T	C	0.967171	-0.108588	0.022589	1.57969e-06	-0.105138	0.0227474	3.80091e-06	0.0825356	4
ENSG00000114554	PLXNA1	rs4679306	3	126934587	-54007	126653430	C	T	0.178366	-0.0524891	0.010376	4.38397e-07	-0.0515076	0.0106307	1.26496e-06	0.101424	3
ENSG00000114554	PLXNA1	rs7646841	3	126977084	-11510	126695927	C	T	0.93175	-0.0987355	0.0159746	6.92571e-10	-0.082935	0.0162135	3.13456e-07	-0.082426	2
ENSG00000114554	PLXNA1	rs9854729	3	127010645	22051	126729488	C	T	0.898334	0.0940877	0.013004	5.40828e-13	0.0984418	0.0132668	1.16966e-13	0.00635375	1
ENSG00000114554	PLXNA1	rs2014553	3	127224897	236303	126943740	C	T	0.74052	0.0455377	0.00920576	7.81664e-07	0.0408435	0.00924744	1.00202e-05	0	5
ENSG00000114573	ATP6V1A	rs149640986	3	113683500	-63533	113402347	C	T	0.814761	0.0411791	0.00761186	6.62439e-08	0.0633441	0.00796382	1.80604e-15	0.289532	2
ENSG00000114573	ATP6V1A	rs4339084	3	113833610	86577	113552457	C	T	0.316586	-0.0491822	0.00621888	3.23076e-15	-0.0639388	0.00652844	1.19619e-22	0	1
ENSG00000114626	ABTB1	rs35703629	3	127675977	3042	127394820	C	T	0.802138	-0.250623	0.00725401	5.54466e-233	-0.218597	0.0083438	2.74623e-151	-0.0298021	2
ENSG00000114626	ABTB1	rs35976576	3	127677730	4795	127396573	C	T	0.993765	1.28219	0.0366187	1.46381e-238	1.27411	0.0411252	9.61138e-211	-0.0140235	1
ENSG00000114626	ABTB1	rs140676355	3	127682154	9219	127400997	G	A	0.992345	0.277356	0.0370141	7.99962e-14	0.267634	0.037326	7.49072e-13	0.0374845	4
ENSG00000114626	ABTB1	rs6439081	3	127690066	17131	127408909	C	T	0.226513	-0.116591	0.00755006	1.68324e-52	-0.0875077	0.00797204	4.94003e-28	0.064342	3
ENSG00000114626	ABTB1	rs76650454	3	127718113	45178	127436956	G	A	0.98995	0.185365	0.0327318	1.5758e-08	0.156722	0.0329909	2.02948e-06	0	5
ENSG00000114631	PODXL2	rs17497159	3	127618899	-10286	127337742	G	A	0.807953	-0.531115	0.0182418	2.55364e-171	-0.427536	0.0214567	2.44319e-88	-0.0673063	1
ENSG00000114631	PODXL2	rs114895876	3	127634127	4942	127352970	A	G	0.986357	1.22726	0.0642384	2.19366e-78	1.07365	0.0669453	6.97357e-58	0.057734	3
ENSG00000114631	PODXL2	rs1658040	3	127648577	19392	127367420	G	C	0.228046	-0.00651187	0.0186986	0.727664	0.106686	0.0193443	3.48524e-08	0.0944803	4
ENSG00000114631	PODXL2	rs144569997	3	127652352	23167	127371195	G	C	0.976503	-1.26407	0.0481975	1.70355e-141	-0.919568	0.0542741	2.16623e-64	0	2
ENSG00000114648	KLHL18	rs11713101	3	47297064	14147	47338554	C	T	0.544074	-0.0877345	0.0103051	2.24738e-17	-0.119641	0.0116001	6.10375e-25	0.450764	1
ENSG00000114648	KLHL18	rs2240796	3	47339009	56092	47380499	C	G	0.834252	0.0241267	0.0137535	0.0794582	0.0948048	0.0153688	6.88765e-10	0	2
ENSG00000114650	SCAP	rs141801719	3	47229047	-248079	47270537	G	A	0.987182	0.483928	0.0442671	1.74858e-27	0.567348	0.0450657	2.41682e-36	-0.0195101	2
ENSG00000114650	SCAP	rs41290658	3	47282268	-194858	47323758	G	A	0.980977	0.15293	0.036085	2.2984e-05	0.258102	0.0366344	1.85011e-12	-0.0148854	4
ENSG00000114650	SCAP	rs79744765	3	47313895	-163231	47355385	C	T	0.972568	0.364255	0.0301327	3.81243e-33	0.158814	0.0312899	3.86354e-07	0.20908	6
ENSG00000114650	SCAP	rs56351005	3	47388696	-88430	47430186	G	T	0.594996	0.325649	0.00904535	1.53593e-250	0.297537	0.0110437	7.10848e-160	-0.114794	1
ENSG00000114650	SCAP	rs149563514	3	47411093	-66033	47452583	C	T	0.98675	-0.412215	0.0432871	2.63531e-21	-0.259126	0.0441356	4.32864e-09	-0.0278462	5
ENSG00000114650	SCAP	rs77481436	3	47464740	-12386	47506230	G	A	0.907266	-0.325999	0.0162995	1.97528e-85	-0.182599	0.0176913	5.63868e-25	0	3
ENSG00000114654	EFCC1	rs79903844	3	129010484	8855	128729327	G	A	0.98817	0.463217	0.0916571	4.49742e-07	0.483549	0.0919815	1.46401e-07	-0.0421359	2
ENSG00000114654	EFCC1	rs4404466	3	129012760	11131	128731603	G	A	0.741077	0.115047	0.0227144	4.24424e-07	0.120076	0.0227956	1.38301e-07	0	1
ENSG00000114656	KIAA1257	rs183973851	3	128879524	-123166	128598367	T	C	0.984986	0.311778	0.0494157	3.06447e-10	0.266543	0.0497129	8.24603e-08	-0.0579801	2
ENSG00000114656	KIAA1257	rs114606693	3	128988517	-14173	128707360	G	A	0.815909	-0.23872	0.0150594	3.73586e-55	-0.231272	0.0154833	1.8968e-50	-0.0326199	1
ENSG00000114656	KIAA1257	rs537249983	3	128994154	-8536	128712997	A	G	0.993778	0.341878	0.0765189	8.08731e-06	0.303989	0.0767228	7.42684e-05	-0.0125691	4
ENSG00000114656	KIAA1257	rs189090968	3	129415035	412345	129133878	G	A	0.9939	-0.354129	0.0771595	4.55895e-06	-0.330078	0.0773471	1.97681e-05	0	3
ENSG00000114670	NEK11	rs72985798	3	130988591	-38259	130707435	T	A	0.983263	-0.229658	0.072264	0.00149251	0.322695	0.0745331	1.49417e-05	0.245616	4
ENSG00000114670	NEK11	rs66501279	3	131022329	-4521	130741173	C	T	0.776672	-0.688018	0.0203938	2.43102e-223	-0.604987	0.0261462	1.89121e-118	-0.43251	1
ENSG00000114670	NEK11	rs9289384	3	131077009	50159	130795853	C	A	0.571792	0.38542	0.0187342	4.47926e-90	0.192701	0.0222543	4.7584e-18	-0.174577	2
ENSG00000114670	NEK11	rs12490806	3	131359685	332835	131078529	T	A	0.952201	0.289372	0.0443888	7.82942e-11	0.240341	0.0462123	1.98428e-07	0	3
ENSG00000114698	PLSCR4	rs552740284	3	146243492	-7687	145961279	G	A	0.985878	-0.358482	0.0762353	2.64706e-06	-0.358482	0.076403	2.70572e-06	0	1
ENSG00000114735	HEMK1	rs146920089	3	50271985	-297167	50309416	G	C	0.987054	0.133431	0.0350701	0.000143808	0.184561	0.0352034	1.5824e-07	0.0687478	3
ENSG00000114735	HEMK1	rs35440218	3	50928128	358976	50965559	GATAT	G	0.258846	-0.198959	0.00851705	3.3527e-114	-0.214335	0.00913586	1.02549e-121	-0.172663	1
ENSG00000114735	HEMK1	rs138469567	3	51120538	551386	51157969	G	T	0.990979	-0.170493	0.0422425	5.52337e-05	-0.337188	0.0429372	4.06062e-15	0	2
ENSG00000114737	CISH	rs587744874	3	50372055	-239776	50409486	GC	G	0.994927	-0.374617	0.0945166	7.49665e-05	-0.3748	0.0946685	7.52402e-05	0.000415783	2
ENSG00000114737	CISH	rs73072496	3	50744775	132944	50782206	C	T	0.968452	0.178204	0.0371155	1.62575e-06	0.178263	0.037199	1.65013e-06	0	1
ENSG00000114738	MAPKAPK3	rs139853420	3	50579107	-32413	50616538	C	T	0.986226	-0.269114	0.0333923	9.68865e-16	-0.164132	0.0338927	1.28095e-06	0.0605787	3
ENSG00000114738	MAPKAPK3	rs3804632	3	50633931	22411	50671362	A	G	0.125265	-0.376927	0.0106834	8.82389e-242	-0.341976	0.0130455	1.83245e-151	0.324753	1
ENSG00000114738	MAPKAPK3	rs35676349	3	50648143	36623	50685574	CA	C	0.574209	-0.172671	0.00776849	4.27184e-104	-0.0965146	0.00867532	9.46067e-29	-0.0939866	2
ENSG00000114738	MAPKAPK3	rs552596829	3	51016863	405343	51054294	T	C	0.989742	0.178799	0.0398977	7.59244e-06	-0.172139	0.0414602	3.29722e-05	0	4
ENSG00000114739	ACVR2B	rs9311188	3	38420888	-33002	38462379	A	G	0.316467	0.619382	0.00981483	<2.23e-308	0.609644	0.0133737	<2.23e-308	0.144739	1
ENSG00000114739	ACVR2B	rs146103674	3	38521443	67553	38562934	CT	C	0.943552	0.315794	0.0265176	3.12462e-32	0.137967	0.0271866	3.87858e-07	0	2
ENSG00000114742	WDR48	rs1053516	3	39096392	44379	39137883	G	A	0.739957	-0.097066	0.0118596	3.49558e-16	-0.097066	0.0119417	4.352e-16	0	1
ENSG00000114744	COMMD2	rs10935775	3	149739208	-13287	149456995	C	G	0.592553	-0.30428	0.0103092	1.26672e-175	-0.319513	0.0116695	4.71039e-165	-0.296483	1
ENSG00000114744	COMMD2	rs13319447	3	149758992	6497	149476779	G	A	0.892691	0.0646535	0.0181594	0.00037411	-0.0857364	0.0189933	6.36039e-06	0	2
ENSG00000114745	GORASP1	rs11923194	3	38854180	-254183	38895671	G	C	0.858355	0.123371	0.0130004	3.59791e-21	0.0954218	0.0135381	1.81026e-12	-0.135078	3
ENSG00000114745	GORASP1	rs13067470	3	39018706	-89657	39060197	T	C	0.891832	-0.105962	0.0145526	3.86465e-13	-0.107348	0.0150437	9.62494e-13	-0.0495354	2
ENSG00000114745	GORASP1	rs138864486	3	39098861	-9502	39140352	C	A	0.989431	0.290511	0.0445105	7.43809e-11	0.265054	0.04498	3.7989e-09	-0.0274448	6
ENSG00000114745	GORASP1	rs41285138	3	39101133	-7230	39142624	G	A	0.983202	0.239632	0.0353422	1.34896e-11	0.243938	0.0356178	7.44932e-12	-0.0153345	4
ENSG00000114745	GORASP1	rs77075598	3	39108574	211	39150065	A	G	0.91887	-0.0898711	0.016489	5.28641e-08	-0.0963453	0.0168916	1.17206e-08	-0.0559402	7
ENSG00000114745	GORASP1	rs784500	3	39140306	31943	39181797	A	G	0.959717	-0.133036	0.0229591	7.30607e-09	-0.142095	0.0233176	1.10199e-09	-0.0456686	5
ENSG00000114745	GORASP1	rs62244166	3	39187185	78822	39228676	T	G	0.952844	-0.152194	0.0210763	5.99684e-13	-0.15834	0.0214839	1.70397e-13	0	1
ENSG00000114770	ABCC5	rs144137745	3	183956127	-61812	183673915	T	C	0.691764	0.391053	0.00743108	<2.23e-308	0.111853	0.0151191	1.3815e-13	-0.240014	2
ENSG00000114770	ABCC5	rs16858328	3	183996275	-21664	183714063	C	T	0.885015	0.0812533	0.0134575	1.68422e-09	-0.0997274	0.0183805	5.77206e-08	0.362622	3
ENSG00000114770	ABCC5	rs1520195	3	184019094	1155	183736882	G	A	0.516849	0.425531	0.00586385	<2.23e-308	0.386064	0.0141464	5.46989e-164	0	1
ENSG00000114779	ABHD14B	rs73089118	3	51176416	-806993	51213847	G	A	0.980263	0.0692123	0.0209696	0.00097208	0.0867086	0.0210188	3.70257e-05	-0.0118208	5
ENSG00000114779	ABHD14B	rs1566941	3	51957235	-26174	51991251	T	C	0.990692	0.114937	0.0304901	0.000165501	0.135591	0.0305506	9.07048e-06	-0.0205377	4
ENSG00000114779	ABHD14B	rs11924827	3	51957599	-25810	51991615	C	T	0.960805	0.234246	0.0148106	6.40768e-55	0.257205	0.0152157	4.20515e-64	-0.0291465	2
ENSG00000114779	ABHD14B	rs373373105	3	51970081	-13328	52004097	C	CG	0.988496	0.840323	0.0250923	1.95802e-220	0.859122	0.0279706	3.5649e-207	-0.00260688	1
ENSG00000114779	ABHD14B	rs141310936	3	51971649	-11760	52005665	G	A	0.993866	0.444867	0.0373524	3.08357e-32	0.474519	0.0379391	6.80243e-36	-0.00198799	3
ENSG00000114779	ABHD14B	rs3852069	3	52173872	190463	52207888	G	T	0.956339	0.0455793	0.0147856	0.0020635	0.0602835	0.0148196	4.74541e-05	0	6
ENSG00000114784	EIF1B	rs7649848	3	40300220	-9487	40341711	C	A	0.948386	-0.124981	0.0147747	3.56577e-17	-0.110314	0.0150494	2.29896e-13	-0.144617	1
ENSG00000114784	EIF1B	rs4571217	3	40480482	170775	40521973	A	G	0.695302	0.0482644	0.00719845	2.25751e-11	0.0425567	0.00732005	6.11026e-09	-0.0541728	2
ENSG00000114784	EIF1B	rs192560979	3	40565847	256140	40607338	T	C	0.994133	0.21369	0.0426391	5.59855e-07	0.218136	0.0428346	3.53321e-07	0	3
ENSG00000114796	KLHL24	rs34549175	3	183640109	4499	183357897	CAA	C	0.903075	0.0646937	0.0129339	5.88686e-07	-0.135948	0.0152874	5.95749e-19	0.530518	2
ENSG00000114796	KLHL24	rs3772706	3	183664094	28484	183381882	A	C	0.735643	0.206114	0.00818457	2.78597e-131	0.254501	0.0102717	1.58987e-135	0	1
ENSG00000114805	PLCH1	rs359550	3	155554414	-190653	155272203	G	A	0.339746	0.39885	0.0166946	4.51541e-119	0.46896	0.0209258	3.10126e-111	-0.546478	1
ENSG00000114805	PLCH1	rs77846320	3	155603001	-142066	155320790	A	AC	0.867336	-0.165418	0.0240878	7.4072e-12	0.179131	0.0286704	4.15948e-10	0	2
ENSG00000114812	VIPR1	rs33513	3	42353415	-135884	42394907	C	T	0.257078	0.0528995	0.0125268	2.45793e-05	0.0625638	0.0125892	6.70737e-07	-0.0180166	6
ENSG00000114812	VIPR1	rs342518	3	42490447	1148	42531939	G	A	0.384165	-0.404694	0.00949896	<2.23e-308	-0.331723	0.0131938	1.71918e-139	-0.481939	1
ENSG00000114812	VIPR1	rs746544	3	42512508	23209	42554000	C	T	0.560731	0.331224	0.00991741	2.28489e-219	0.0973851	0.0142235	7.55233e-12	-0.5531	3
ENSG00000114812	VIPR1	rs16810	3	42530237	40938	42571729	T	C	0.546068	-0.298374	0.0100698	7.17797e-177	-0.0721358	0.0142638	4.25284e-07	-0.0934014	5
ENSG00000114812	VIPR1	rs114148720	3	42534548	45249	42576040	A	G	0.982572	0.582774	0.0405925	9.13064e-46	0.628848	0.0427308	5.05148e-49	-0.0544821	2
ENSG00000114812	VIPR1	rs14380	3	42537087	47788	42578579	A	T	0.836334	-0.264462	0.014496	7.1499e-72	-0.0903008	0.0166276	5.61129e-08	0	4
ENSG00000114841	DNAH1	rs352142	3	52232366	-83953	52266382	A	C	0.958103	-0.0726231	0.0120409	1.75213e-09	-0.0675559	0.0121305	2.56084e-08	-0.0805871	4
ENSG00000114841	DNAH1	rs6809248	3	52275322	-40997	52309338	A	G	0.876132	0.0680256	0.00706761	9.99621e-22	0.0653163	0.00716549	7.83733e-20	-0.0239865	2
ENSG00000114841	DNAH1	rs79070873	3	52420045	103726	52454061	T	A	0.991624	-0.264969	0.0255927	7.52527e-25	-0.261489	0.025899	5.72467e-24	-0.00772877	1
ENSG00000114841	DNAH1	rs142281710	3	52473457	157138	52507473	C	G	0.982082	0.132181	0.0176108	7.28522e-14	0.137508	0.0177274	8.71024e-15	0	3
ENSG00000114850	SSR3	rs146128390	3	156543436	-11748	156261225	C	CA	0.893106	0.28895	0.0115976	1.05373e-128	0.29431	0.0124936	1.06494e-122	-0.0373066	1
ENSG00000114850	SSR3	rs140856751	3	156565370	10186	156283159	T	A	0.988335	0.0977646	0.035278	0.00560612	0.141706	0.0354251	6.32996e-05	-0.0494449	4
ENSG00000114850	SSR3	rs7640363	3	156575069	19885	156292858	G	C	0.849586	0.10711	0.0104678	2.57134e-24	0.121382	0.0107575	1.58508e-29	-0.14694	2
ENSG00000114850	SSR3	rs56316137	3	156586123	30939	156303912	T	C	0.85229	-0.109476	0.0109803	3.51641e-23	-0.0582748	0.0113279	2.68424e-07	0	3
ENSG00000114853	ZBTB47	rs704982	3	42588131	-65566	42629623	C	T	0.801341	0.0976332	0.0156466	4.76881e-10	0.160753	0.0163144	6.62584e-23	-0.182682	2
ENSG00000114853	ZBTB47	rs59914338	3	42628856	-24841	42670348	G	A	0.870664	0.543178	0.0167044	3.8719e-209	0.650687	0.0200159	8.06721e-232	0.221308	1
ENSG00000114853	ZBTB47	rs2372071	3	42717439	63742	42758931	T	A	0.511845	-0.0370968	0.0126186	0.00329979	-0.063157	0.0140675	7.1368e-06	0.400138	4
ENSG00000114853	ZBTB47	rs17317763	3	42816265	162568	42857757	A	G	0.797338	0.0202591	0.0156865	0.196595	-0.125417	0.0179934	3.16577e-12	0	3
ENSG00000114854	TNNC1	rs104902	3	52196424	-257617	52230440	A	C	0.946455	-0.399078	0.0344266	1.1897e-30	-0.374377	0.0351705	1.84733e-26	-0.123522	1
ENSG00000114854	TNNC1	rs12629472	3	52457820	3779	52491836	G	A	0.806116	0.140136	0.0197466	1.47136e-12	0.113873	0.0200005	1.24444e-08	0	2
ENSG00000114857	NKTR	rs339735	3	42622451	21796	42663943	T	A	0.787417	0.116235	0.00631689	4.8673e-73	0.116235	0.00653996	1.14461e-70	0	1
ENSG00000114859	CLCN2	rs73187650	3	184348149	-13501	184065937	T	C	0.683909	0.0879408	0.0133466	4.92027e-11	0.0879408	0.0134066	5.39813e-11	0	1
ENSG00000114867	EIF4G1	rs76779558	3	184331355	16860	184049143	C	T	0.982777	-0.105402	0.0232179	5.77687e-06	-0.108846	0.0232708	2.9058e-06	-0.0187052	2
ENSG00000114867	EIF4G1	rs2889404	3	184340356	25861	184058144	C	T	0.97574	-0.113739	0.0197331	8.75091e-09	-0.116061	0.0198046	4.6203e-09	-0.00748604	1
ENSG00000114867	EIF4G1	rs189476706	3	184474377	159882	184192165	C	T	0.99384	-0.154067	0.0386183	6.72393e-05	-0.157491	0.0386816	4.67177e-05	0	3
ENSG00000114902	SPCS1	rs77146033	3	52667485	-37470	52701501	G	T	0.611244	-0.0677737	0.00564147	9.20188e-33	-0.0703076	0.00574786	2.09786e-34	-0.0880581	1
ENSG00000114902	SPCS1	rs143423464	3	52717801	12846	52751817	A	C	0.981904	-0.08508	0.0211516	5.85236e-05	-0.107721	0.0212669	4.07952e-07	0	2
ENSG00000114904	NEK4	rs116664828	3	52187995	-582951	52222011	C	T	0.990073	0.324389	0.0520895	5.15707e-10	0.278894	0.0524347	1.04406e-07	-0.0137362	2
ENSG00000114904	NEK4	rs7643568	3	52544458	-226488	52578474	A	G	0.97174	0.208709	0.0310317	1.95952e-11	0.133525	0.0317	2.52953e-05	0.179665	3
ENSG00000114904	NEK4	rs1108842	3	52686064	-84882	52720080	A	C	0.49267	0.154482	0.0100543	5.27428e-52	0.142906	0.0104955	3.22236e-42	0	1
ENSG00000118007	STAG1	rs10513014	3	136780886	28483	136499728	G	A	0.651016	0.0373185	0.00715921	1.94236e-07	0.0373185	0.00717879	2.00966e-07	0	1
ENSG00000118855	MFSD1	rs150864942	3	158287875	-444323	158005664	T	C	0.991847	-0.27797	0.0425807	7.37515e-11	-0.192582	0.0429117	7.19364e-06	0.00775368	6
ENSG00000118855	MFSD1	rs17628276	3	158455158	-277040	158172947	G	A	0.991439	0.362445	0.0406102	6.304e-19	0.410329	0.0410369	1.53921e-23	-0.0167118	3
ENSG00000118855	MFSD1	rs113976904	3	158790869	58671	158508658	G	A	0.972512	0.0278331	0.023315	0.232623	0.13925	0.023732	4.42143e-09	-0.187203	5
ENSG00000118855	MFSD1	rs6802844	3	158800332	68134	158518121	C	T	0.474373	0.169705	0.00738058	6.90659e-111	0.143561	0.00837517	7.31145e-66	0.285395	1
ENSG00000118855	MFSD1	rs6441226	3	158808434	76236	158526223	A	C	0.899661	0.165737	0.0123447	2.39858e-40	0.118196	0.0131572	2.62647e-19	-0.0614736	4
ENSG00000118855	MFSD1	rs13320313	3	158821950	89752	158539739	A	G	0.971807	0.383435	0.0217885	3.70839e-67	0.338461	0.022803	7.74185e-50	0	2
ENSG00000119227	PIGZ	rs4916568	3	196873620	-95440	196600491	T	C	0.544218	0.135275	0.0193402	3.04142e-12	0.106243	0.0227236	2.93328e-06	0.230043	6
ENSG00000119227	PIGZ	rs61179255	3	196947388	-21672	196674259	G	A	0.838116	0.360455	0.0253281	5.1139e-45	0.139576	0.0287465	1.20146e-06	-0.299566	5
ENSG00000119227	PIGZ	rs12636891	3	196948008	-21052	196674879	A	G	0.561872	-0.380574	0.0181659	3.42716e-93	-0.299825	0.0224444	1.05619e-40	0.32086	1
ENSG00000119227	PIGZ	rs1147240	3	196948045	-21015	196674916	A	C	0.637669	-0.306846	0.0193301	2.6724e-55	-0.177897	0.023247	1.97175e-14	-0.0794453	3
ENSG00000119227	PIGZ	rs17854327	3	196948597	-20463	196675468	A	G	0.990478	-0.818207	0.0959558	2.00772e-17	-0.798578	0.0983941	4.81351e-16	0.08224	2
ENSG00000119227	PIGZ	rs9876485	3	197075169	106109	196802040	C	A	0.828776	0.143386	0.0255496	2.11547e-08	0.150094	0.0264256	1.34785e-08	0	4
ENSG00000119231	SENP5	rs555582	3	196938983	71127	196665854	A	G	0.519782	0.0943915	0.00874085	7.25012e-27	0.0943915	0.00885259	1.5231e-26	0	1
ENSG00000120742	SERP1	rs4681626	3	150500605	-102623	150218392	C	G	0.556694	0.0216133	0.00493154	1.1982e-05	0.021346	0.00506135	2.47083e-05	-0.124714	4
ENSG00000120742	SERP1	rs147872399	3	150534817	-68411	150252604	C	T	0.973805	0.0927647	0.0154507	2.07279e-09	0.0847154	0.0162038	1.71226e-07	0.239418	1
ENSG00000120742	SERP1	rs16862792	3	150662243	59015	150380030	G	A	0.845024	0.0490581	0.00682961	7.89769e-13	0.0356781	0.0071883	6.92867e-07	-0.00547278	2
ENSG00000120742	SERP1	rs55842922	3	150972997	369769	150690784	C	T	0.992153	-0.129601	0.0276966	2.96048e-06	-0.135019	0.0277822	1.17438e-06	0	3
ENSG00000120756	PLS1	rs143111340	3	142593617	-2776	142312459	C	T	0.983146	-0.807246	0.0572835	3.42151e-44	-0.847602	0.0592211	1.8285e-46	0.161141	1
ENSG00000120756	PLS1	rs67611867	3	142840379	243986	142559221	C	T	0.713826	0.0324835	0.0166481	0.0510959	0.0713832	0.0168733	2.33139e-05	0	2
ENSG00000121542	SEC22A	rs13064484	3	123195322	-6605	122914169	T	G	0.59646	0.211631	0.0140296	3.11758e-50	0.0947398	0.0182638	2.13368e-07	-0.638609	2
ENSG00000121542	SEC22A	rs11709386	3	123275578	73651	122994425	T	C	0.584738	-0.254734	0.0142718	5.70022e-69	-0.194497	0.0187854	4.02841e-25	0	1
ENSG00000121552	CSTA	rs16845528	3	122306243	-19005	122025090	A	G	0.919801	-0.209162	0.00977951	7.16703e-97	-0.200334	0.0103572	2.35486e-83	-0.114512	1
ENSG00000121552	CSTA	rs73186044	3	122309629	-15619	122028476	G	T	0.854901	0.118465	0.00764218	7.03233e-53	0.0962414	0.00793077	6.87419e-34	-0.102522	2
ENSG00000121552	CSTA	rs73186051	3	122321644	-3604	122040491	T	C	0.931843	-0.0610795	0.0109472	2.5499e-08	-0.0662878	0.0110962	2.31578e-09	0	3
ENSG00000121570	DPPA4	rs9876515	3	109332861	-4711	109051708	G	A	0.526086	0.328099	0.0183789	5.40217e-69	0.310253	0.0191527	5.13106e-59	-0.10557	1
ENSG00000121570	DPPA4	rs58209247	3	109345699	8127	109064546	T	C	0.9822	-1.02583	0.0690559	8.38899e-49	-0.897597	0.0710432	1.36224e-36	-0.0215793	2
ENSG00000121570	DPPA4	rs181548150	3	109483741	146169	109202588	G	A	0.99334	0.535353	0.113448	2.44065e-06	0.631878	0.114012	2.98651e-08	0	3
ENSG00000121577	POPDC2	rs251445	3	119053556	-611768	118772403	G	A	0.496644	-0.0434525	0.0121619	0.00035672	-0.0517333	0.0122049	2.24774e-05	0.062598	3
ENSG00000121577	POPDC2	rs75595926	3	119543690	-121634	119262537	T	C	0.978934	0.190469	0.0414651	4.47492e-06	0.182205	0.0416498	1.2161e-05	0.0335928	2
ENSG00000121577	POPDC2	rs13062540	3	119676566	11242	119395413	A	G	0.395527	0.175435	0.0122329	1.12926e-45	0.175195	0.0125132	1.54166e-44	0	1
ENSG00000121578	B4GALT4	rs1081916	3	118853504	-387442	118572351	C	T	0.972714	-0.59258	0.0402434	5.32037e-48	-0.263447	0.0426405	6.47828e-10	0.0212242	4
ENSG00000121578	B4GALT4	rs4450805	3	119188775	-52171	118907622	C	G	0.158909	0.03402	0.0185043	0.0660541	-0.105039	0.020454	2.81565e-07	0.0563714	5
ENSG00000121578	B4GALT4	rs6438503	3	119211539	-29407	118930386	C	T	0.163176	0.640244	0.0151059	<2.23e-308	0.500024	0.0205367	6.11939e-131	0.325372	1
ENSG00000121578	B4GALT4	rs3840489	3	119237272	-3674	118956119	C	CCTT	0.574864	0.278131	0.0128344	2.78033e-99	0.122164	0.015817	1.13074e-14	0.40114	2
ENSG00000121578	B4GALT4	rs73187823	3	119240071	-875	118958918	A	T	0.899511	0.265587	0.0212259	2.36295e-35	0.112656	0.0234249	1.51515e-06	-0.0649678	6
ENSG00000121578	B4GALT4	rs12631942	3	119248891	7945	118967738	A	T	0.973879	-0.798463	0.0405355	5.08962e-83	-0.372617	0.0482802	1.18352e-14	0	3
ENSG00000121579	NAA50	rs11715295	3	113699596	-46704	113418443	C	G	0.66398	-0.100922	0.00730755	1.51176e-42	-0.0833815	0.00815119	1.46479e-24	-0.0481143	1
ENSG00000121579	NAA50	rs34769551	3	113723456	-22844	113442303	T	C	0.989532	-0.173583	0.0341436	3.84304e-07	-0.22241	0.0345542	1.22219e-10	-0.13592	2
ENSG00000121579	NAA50	rs4339084	3	113833610	87310	113552457	C	T	0.316586	-0.0764455	0.00739398	8.71487e-25	-0.0492712	0.00823974	2.23549e-09	0	3
ENSG00000121594	CD80	rs60643107	3	119579733	20119	119298580	T	G	0.957503	0.231905	0.0450402	2.72933e-07	0.231905	0.0451564	2.81254e-07	0	1
ENSG00000121797	CCRL2	rs61599917	3	46152615	-254551	46194107	C	T	0.499567	-0.220955	0.0117092	1.38549e-76	-0.144009	0.0135913	3.11949e-26	-0.0638174	2
ENSG00000121797	CCRL2	rs192027949	3	46297456	-109710	46338947	A	G	0.994675	0.511284	0.0833273	9.1751e-10	0.36416	0.0839008	1.42243e-05	-0.0371874	5
ENSG00000121797	CCRL2	rs3918361	3	46354295	-52871	46395786	G	A	0.754424	-0.137276	0.0140362	2.25113e-22	-0.100288	0.0153929	7.25791e-11	-0.0415075	3
ENSG00000121797	CCRL2	rs35359910	3	46421413	14247	46462904	C	A	0.88352	0.0821233	0.0193088	2.14929e-05	0.104546	0.0204996	3.39822e-07	0.256138	4
ENSG00000121797	CCRL2	rs743659	3	46447524	40358	46489015	A	G	0.702843	-0.195559	0.0129127	1.30827e-50	-0.185072	0.0143684	5.79901e-38	0.147975	1
ENSG00000121797	CCRL2	rs13076347	3	46571425	164259	46612915	T	G	0.683576	-0.0984431	0.0131553	8.63196e-14	-0.0565329	0.0135296	2.93501e-05	0	6
ENSG00000121807	CCR2	rs148924002	3	46143137	-210597	46184629	G	A	0.961154	0.144925	0.0225007	1.30784e-10	0.109007	0.0227402	1.63842e-06	0.00890121	6
ENSG00000121807	CCR2	rs147398495	3	46208452	-145282	46249943	GTTC	G	0.359135	-0.174426	0.00866013	1.45762e-86	-0.173623	0.00920494	2.34472e-79	0.143834	1
ENSG00000121807	CCR2	rs9811301	3	46259057	-94677	46300548	G	T	0.695026	0.0654267	0.00939166	3.70526e-12	0.0878353	0.00980307	3.2475e-19	0.0473867	3
ENSG00000121807	CCR2	rs6441963	3	46313348	-40386	46354839	T	C	0.351704	0.142248	0.00894259	1.62842e-55	0.0939064	0.00994341	3.58526e-21	-0.254698	2
ENSG00000121807	CCR2	rs139028709	3	46316093	-37641	46357584	G	A	0.965985	-0.314965	0.0231338	2.01971e-41	-0.16996	0.0248277	7.61586e-12	-0.0249426	4
ENSG00000121807	CCR2	rs112313229	3	46323369	-30365	46364860	G	A	0.960883	-0.191915	0.0226476	3.14624e-17	-0.149583	0.0241889	6.25181e-10	0	5
ENSG00000121858	TNFSF10	rs538401846	3	172478482	-44993	172196272	A	AT	0.992888	0.227929	0.0382956	2.84648e-09	0.247825	0.0385412	1.27484e-10	-0.0437684	3
ENSG00000121858	TNFSF10	rs62282576	3	172499268	-24207	172217058	A	T	0.777421	0.120358	0.00761104	6.65448e-55	0.128903	0.00795923	5.43137e-59	-0.111297	1
ENSG00000121858	TNFSF10	rs73171230	3	172541950	18475	172259740	G	A	0.923443	-0.107986	0.0121468	8.59045e-19	-0.0764459	0.0123969	6.97979e-10	0.0898022	5
ENSG00000121858	TNFSF10	rs234064	3	172570521	47046	172288311	A	G	0.102608	-0.0823492	0.0105214	6.15203e-15	-0.090027	0.0106946	3.83128e-17	-0.0502481	2
ENSG00000121858	TNFSF10	rs234058	3	172577921	54446	172295711	C	T	0.544192	0.0307696	0.00656273	2.83058e-06	0.0411233	0.00664032	5.90448e-10	0	4
ENSG00000121864	ZNF639	rs4377525	3	179001207	-321824	178718995	A	C	0.236938	-0.0478558	0.0121542	8.35789e-05	-0.0563702	0.0121835	3.71423e-06	0.00913179	3
ENSG00000121864	ZNF639	rs9822116	3	179356827	33796	179074615	G	T	0.600275	0.0810876	0.0103853	7.13487e-15	0.0552276	0.0105873	1.82435e-07	0.162846	2
ENSG00000121864	ZNF639	rs1362650	3	179419485	96454	179137273	A	G	0.533522	0.169862	0.0101045	1.31498e-61	0.163035	0.01055	7.13994e-54	0	1
ENSG00000121879	PIK3CA	rs144390116	3	179147986	-128	178865774	G	GC	0.754031	0.103324	0.00704012	1.05489e-47	0.0953352	0.00730259	5.95138e-39	0.162146	1
ENSG00000121879	PIK3CA	rs576007456	3	179148188	74	178865976	G	A	0.990858	0.383948	0.0324105	6.44855e-32	0.307717	0.0333438	2.7416e-20	0.0228125	2
ENSG00000121879	PIK3CA	rs551658610	3	179148344	230	178866132	AGT	A	0.992657	0.300092	0.0368697	5.06218e-16	0.315	0.0371929	2.4673e-17	0	3
ENSG00000122068	FYTTD1	rs13093176	3	197807468	70289	197534339	G	A	0.15501	0.129229	0.00932389	7.82082e-43	0.133944	0.00956784	1.57134e-44	-0.113127	1
ENSG00000122068	FYTTD1	rs11185488	3	197887070	149891	197613941	G	A	0.820107	0.0251167	0.0089142	0.00485876	0.0392757	0.00897772	1.21544e-05	0	2
ENSG00000125037	EMC3	rs6776176	3	10118575	107459	10160259	T	C	0.812778	-0.0478901	0.0073682	8.90244e-11	-0.0474545	0.0073997	1.42657e-10	-0.0105302	1
ENSG00000125037	EMC3	rs457803	3	10218224	207108	10259908	C	G	0.144986	0.0478092	0.00829545	8.78218e-09	0.0472555	0.00832411	1.3712e-08	0	2
ENSG00000126062	TMEM115	rs138789784	3	49402249	-957272	49439682	T	C	0.99496	0.387302	0.0526012	2.11642e-13	0.381001	0.0528923	5.87515e-13	-0.0141818	2
ENSG00000126062	TMEM115	rs4141060	3	50262685	-96836	50300117	T	C	0.857567	-0.0946782	0.0108392	3.3558e-18	-0.0935835	0.0109268	1.08496e-17	0	1
ENSG00000127249	ATP13A4	rs4687441	3	193502858	-90253	193220647	T	G	0.603711	-0.323839	0.0186484	1.7035e-65	-0.134131	0.0204732	5.69441e-11	-0.0427745	2
ENSG00000127249	ATP13A4	rs371495451	3	193581700	-11411	193299489	CACTT	C	0.993084	-0.244699	0.110308	0.026581	-0.55344	0.110761	5.83214e-07	0.085019	3
ENSG00000127249	ATP13A4	rs9851685	3	193657175	64064	193374964	T	C	0.533305	0.576311	0.0162894	5.7426e-243	0.540846	0.0194722	8.62258e-170	0	1
ENSG00000127252	PLAAT1	rs4686626	3	193125477	-115651	192843266	A	G	0.773261	-0.069854	0.0153683	5.62415e-06	-0.0744439	0.0155226	1.61989e-06	-0.0995606	3
ENSG00000127252	PLAAT1	rs77961527	3	193281256	40128	192999045	A	G	0.965692	0.249043	0.0347877	9.40675e-13	0.264548	0.0352617	6.26603e-14	-0.0359613	2
ENSG00000127252	PLAAT1	rs73890419	3	193390156	149028	193107945	A	T	0.799574	0.246987	0.0156386	9.02111e-55	0.254876	0.0160954	1.77436e-56	0.0286427	1
ENSG00000127252	PLAAT1	rs9291060	3	193660337	419209	193378126	A	C	0.567631	0.0594565	0.01299	4.8381e-06	0.0595222	0.0130686	5.24888e-06	0	4
ENSG00000129055	ANAPC13	rs61748112	3	134478587	-8129	134197429	G	A	0.972422	-0.0260034	0.0287285	0.365436	0.125375	0.0289521	1.48814e-05	0.125904	2
ENSG00000129055	ANAPC13	rs6790338	3	134489325	2609	134208167	G	C	0.32658	-0.41449	0.00797982	<2.23e-308	-0.419854	0.00997371	<2.23e-308	0	1
ENSG00000129071	MBD4	rs2307298	3	129436571	-3608	129155414	A	G	0.987635	-0.350984	0.0430009	4.19673e-16	-0.362141	0.0433266	6.35793e-17	-0.0377502	1
ENSG00000129071	MBD4	rs2311394	3	129440996	817	129159839	A	G	0.898773	-0.103314	0.0157277	5.62485e-11	-0.108281	0.0158077	7.39055e-12	0	2
ENSG00000129810	SGO1	rs3840191	3	20150812	-35394	20192304	T	TA	0.808298	0.12813	0.0112401	1.04262e-29	0.0995498	0.0123351	7.00219e-16	0.383838	1
ENSG00000129810	SGO1	rs1052930	3	20170697	-15509	20212189	A	G	0.397848	0.0905612	0.00906014	2.73694e-23	0.0598828	0.00991189	1.5267e-09	0	2
ENSG00000131370	SH3BP5	rs377183827	3	15162795	-178573	15204302	A	AC	0.655678	-0.246416	0.014348	3.82845e-64	-0.150622	0.0164938	6.7255e-20	0.385588	5
ENSG00000131370	SH3BP5	rs11927261	3	15253587	-87781	15295094	T	C	0.774472	-0.202938	0.0162769	4.06012e-35	-0.182325	0.0186169	1.20069e-22	0.210555	4
ENSG00000131370	SH3BP5	rs142962560	3	15271964	-69404	15313471	C	A	0.985332	0.879223	0.0564174	2.06019e-53	1.10939	0.0612672	2.78307e-73	0.0424177	1
ENSG00000131370	SH3BP5	rs149827010	3	15272553	-68815	15314060	T	C	0.98829	-0.276544	0.06548	2.45319e-05	-0.295934	0.0660574	7.46613e-06	0.0370298	11
ENSG00000131370	SH3BP5	rs9872123	3	15292731	-48637	15334238	G	C	0.930939	0.0564981	0.0276632	0.0411726	0.127705	0.0280428	5.26544e-06	-0.0369965	10
ENSG00000131370	SH3BP5	rs76866898	3	15299622	-41746	15341129	G	A	0.985529	-0.394327	0.056954	5.00453e-12	-0.288345	0.0582544	7.4309e-07	-0.0273058	8
ENSG00000131370	SH3BP5	rs7621044	3	15324179	-17189	15365686	G	A	0.877417	0.270966	0.0205009	3.53244e-39	0.123604	0.0230239	7.93952e-08	-0.142224	6
ENSG00000131370	SH3BP5	rs3031240	3	15331015	-10353	15372522	TTTTTCTGTA	T	0.8659	-0.186286	0.0201475	3.46706e-20	-0.261711	0.0219232	7.53587e-33	-0.171098	3
ENSG00000131370	SH3BP5	rs12485601	3	15335553	-5815	15377060	C	G	0.843372	-0.248629	0.0190372	2.61253e-38	-0.28411	0.0201848	5.3774e-45	0.0696492	2
ENSG00000131370	SH3BP5	rs71627126	3	15389839	48471	15431346	C	T	0.576172	0.179444	0.0136889	1.41129e-38	0.0833845	0.0156309	9.57573e-08	0.0299291	7
ENSG00000131370	SH3BP5	rs842291	3	16273551	932183	16315058	T	C	0.00771945	0.413044	0.0788151	1.6709e-07	0.363053	0.0792816	4.66567e-06	0	9
ENSG00000131373	HACL1	rs4684251	3	15527399	-74453	15568906	A	G	0.0156984	0.0781755	0.0536006	0.144776	0.265705	0.0559268	2.02469e-06	0.267967	3
ENSG00000131373	HACL1	rs62637888	3	15593025	-8827	15634532	T	C	0.162627	-0.272327	0.0179157	5.82279e-51	-0.251683	0.020281	2.31286e-35	-0.331822	1
ENSG00000131373	HACL1	rs73038270	3	15769725	167873	15811232	G	A	0.969499	0.468114	0.0384919	1.60748e-33	0.288621	0.0416647	4.29196e-12	0	2
ENSG00000131374	TBC1D5	rs9758476	3	17542094	-902723	17583586	T	C	0.293286	0.0676422	0.00751593	3.23352e-19	0.0522025	0.00781638	2.4124e-11	0.0764417	3
ENSG00000131374	TBC1D5	rs117356138	3	17641662	-803155	17683154	C	T	0.985195	0.295451	0.0280776	1.31699e-25	0.289542	0.0285726	3.92162e-24	-0.0353483	1
ENSG00000131374	TBC1D5	rs111406711	3	17713398	-731419	17754890	C	T	0.947565	0.0736842	0.0156469	2.55949e-06	0.0681322	0.0159102	1.84974e-05	-0.0280624	5
ENSG00000131374	TBC1D5	rs62245776	3	17723613	-721204	17765105	C	T	0.973054	-0.108788	0.0210128	2.3472e-07	-0.109928	0.0212499	2.30268e-07	-0.0277588	4
ENSG00000131374	TBC1D5	rs74886368	3	17733873	-710944	17775365	C	T	0.963832	0.179569	0.0182415	1.21074e-22	0.170399	0.0186645	6.87578e-20	0	2
ENSG00000131375	CAPN7	rs618811	3	15195406	-10746	15236913	A	G	0.820873	0.0851939	0.0109496	8.8367e-15	0.0991041	0.0112449	1.21605e-18	-0.185026	2
ENSG00000131375	CAPN7	rs34313459	3	15217289	11137	15258796	A	AT	0.864488	0.0955819	0.011954	1.61208e-15	0.111799	0.0122636	7.77491e-20	-0.0602616	1
ENSG00000131375	CAPN7	rs111665976	3	15251321	45169	15292828	C	T	0.972791	-0.139137	0.0257411	6.79576e-08	-0.110644	0.0259531	2.01505e-05	-0.0166746	3
ENSG00000131375	CAPN7	rs2730330	3	16035917	829765	16077424	T	C	0.890164	-0.0593355	0.0136364	1.3826e-05	-0.0561701	0.0136717	3.98245e-05	0	4
ENSG00000131378	RFTN1	rs689662	3	16372691	-141335	16414198	G	A	0.404108	-0.171851	0.00777202	4.35634e-103	-0.167395	0.00817564	3.61011e-93	0.0638907	1
ENSG00000131378	RFTN1	rs80000049	3	16548020	33994	16589527	A	G	0.86014	-0.114091	0.0114424	3.49082e-23	-0.0989598	0.0115835	1.30605e-17	0	2
ENSG00000131379	C3orf20	rs951829	3	14670591	-4550	14712098	C	A	0.0912169	0.384235	0.0299595	5.01166e-37	0.154636	0.0313801	8.3152e-07	0.241424	2
ENSG00000131379	C3orf20	rs1901	3	14670966	-4175	14712473	G	A	0.66642	0.605552	0.0164936	2.65225e-259	0.582755	0.0191955	1.91573e-202	0	1
ENSG00000131381	RBSN	rs140420739	3	15055735	-43428	15097242	A	AT	0.955037	-0.147542	0.0207407	1.303e-12	-0.1093	0.0219027	6.03022e-07	0.307117	2
ENSG00000131381	RBSN	rs9867079	3	15086136	-13027	15127643	G	A	0.686637	-0.0708692	0.00927829	2.65908e-14	-0.0558733	0.00980627	1.21426e-08	0	1
ENSG00000131389	SLC6A6	rs529758838	3	14417574	14998	14459082	C	T	0.9924	0.134305	0.022999	5.58846e-09	0.104963	0.0233201	6.76495e-06	0.0570494	5
ENSG00000131389	SLC6A6	rs6777336	3	14439130	36554	14480638	G	A	0.234036	-0.0368688	0.00472127	7.07131e-15	-0.0227094	0.00484254	2.73795e-06	0.0889213	4
ENSG00000131389	SLC6A6	rs3214656	3	14477994	75418	14519502	GC	G	0.94317	-0.015247	0.00860219	0.0763838	0.051993	0.00921139	1.65732e-08	0.357566	3
ENSG00000131389	SLC6A6	rs2304509	3	14481989	79413	14523497	C	G	0.794375	-0.0963389	0.00469148	9.21826e-90	-0.0967246	0.00535693	7.08029e-73	0.176913	1
ENSG00000131389	SLC6A6	rs2341984	3	14486496	83920	14528004	T	C	0.28392	-0.0461301	0.00438701	1.42306e-25	-0.027541	0.00455182	1.44341e-09	0	2
ENSG00000132155	RAF1	rs12629082	3	12627949	-36277	12669448	G	A	0.428329	0.146828	0.00564833	3.37825e-139	0.144483	0.0060637	1.73253e-125	0.0929874	1
ENSG00000132155	RAF1	rs73022973	3	12745390	81164	12786889	A	G	0.98642	0.164368	0.0255047	1.27654e-10	0.107824	0.0257217	2.76597e-05	0	2
ENSG00000132170	PPARG	rs116286676	3	12114638	-172730	12156138	G	C	0.971185	-0.521151	0.0566125	5.02501e-20	-0.405522	0.0606807	2.34301e-11	0.0817072	2
ENSG00000132170	PPARG	rs310763	3	12189204	-98164	12230704	T	C	0.214209	-0.203188	0.0229022	1.00798e-18	-0.151793	0.0233071	7.37995e-11	0.110926	3
ENSG00000132170	PPARG	rs17029008	3	12288063	695	12329562	G	C	0.848014	-0.268463	0.0268231	2.40498e-23	-0.154443	0.0290087	1.01507e-07	-0.075743	4
ENSG00000132170	PPARG	rs147357993	3	12448289	160921	12489788	GAGGA	G	0.920718	-0.0267259	0.0357098	0.454246	-0.15518	0.0363457	1.95874e-05	0.165289	5
ENSG00000132170	PPARG	rs2589673	3	12475002	187634	12516501	T	C	0.418474	0.408675	0.0183505	1.78133e-104	0.412448	0.019602	2.75696e-98	0	1
ENSG00000132182	NUP210	rs190402156	3	13316435	-103887	13357935	C	T	0.994453	0.182314	0.0375978	1.28108e-06	0.200897	0.0379091	1.16156e-07	-0.0886393	3
ENSG00000132182	NUP210	rs3796321	3	13376831	-43491	13418331	A	T	0.436204	0.0354392	0.00554522	1.81062e-10	0.0395565	0.00593004	2.5489e-11	0.13211	2
ENSG00000132182	NUP210	rs11297582	3	13426270	5948	13467770	GA	G	0.846749	0.0737567	0.00752111	1.74104e-22	0.0702576	0.00766403	4.85518e-20	0.0704565	1
ENSG00000132182	NUP210	rs2597509	3	13476943	56621	13518443	G	A	0.570147	-0.0124215	0.00571966	0.0299269	-0.0264583	0.00605511	1.24485e-05	0	4
ENSG00000132394	EEFSEC	rs567720460	3	128128007	-25474	127846850	AATACATAC	A	0.972204	0.0541298	0.0208258	0.00937465	0.0874946	0.0209416	2.94052e-05	-0.097973	3
ENSG00000132394	EEFSEC	rs2999049	3	128159974	6493	127878817	T	C	0.732792	0.116677	0.00760068	6.46657e-52	0.151635	0.00961404	4.83286e-56	-0.586631	1
ENSG00000132394	EEFSEC	rs2811542	3	128264957	111476	127983800	A	C	0.1133	-0.0443641	0.0107584	3.79367e-05	0.075614	0.0132445	1.13584e-08	0	2
ENSG00000133657	ATP13A3	rs9288745	3	194444270	-54094	194164999	A	C	0.755028	0.0595554	0.00710727	6.96555e-17	0.0337969	0.00730081	3.67086e-06	-0.129954	7
ENSG00000133657	ATP13A3	rs3900815	3	194483547	-14817	194204276	G	A	0.951483	-0.166052	0.0136018	9.22615e-34	-0.108941	0.0154384	1.70752e-12	0.432374	4
ENSG00000133657	ATP13A3	rs58952553	3	194483875	-14489	194204604	G	A	0.990061	-0.318507	0.0298844	3.21107e-26	-0.198399	0.0335442	3.3275e-09	0.000243094	6
ENSG00000133657	ATP13A3	rs181060907	3	194491846	-6518	194212575	C	A	0.992294	-0.259582	0.0346228	7.75214e-14	-0.225064	0.0348996	1.12675e-10	0.0338314	5
ENSG00000133657	ATP13A3	rs397992003	3	194522230	23866	194242959	TA	T	0.170236	-0.136588	0.00791127	8.78115e-65	-0.0792712	0.0102926	1.3419e-14	0.600997	3
ENSG00000133657	ATP13A3	rs2410965	3	194525627	27263	194246356	C	A	0.08661	-0.209773	0.0102017	5.47497e-90	-0.157987	0.0132074	5.62118e-33	0.158399	1
ENSG00000133657	ATP13A3	rs11713130	3	194539164	40800	194259893	G	C	0.834092	0.0601064	0.00806474	1.08247e-13	0.1016	0.00861716	4.37253e-32	0.26706	2
ENSG00000133657	ATP13A3	rs12489829	3	194584012	85648	194304741	C	G	0.805562	-0.0254979	0.00775371	0.0010148	-0.0349154	0.00806698	1.50338e-05	0	8
ENSG00000134070	IRAK2	rs265318	3	10138975	-25944	10180659	C	A	0.114749	0.053619	0.0210045	0.0107195	0.0892131	0.0212431	2.67358e-05	-0.0864834	4
ENSG00000134070	IRAK2	rs61089659	3	10181349	16430	10223033	C	T	0.855032	0.222626	0.0193656	3.53081e-30	0.2524	0.0198902	6.74939e-37	-0.083031	1
ENSG00000134070	IRAK2	rs165499	3	10194371	29452	10236055	T	A	0.972704	0.156513	0.0414728	0.000162736	0.225146	0.0419818	8.18779e-08	0.0181246	3
ENSG00000134070	IRAK2	rs3895949	3	10219553	54634	10261237	A	C	0.225813	-0.100428	0.0159321	3.18002e-10	-0.121568	0.0160745	3.94558e-14	0	2
ENSG00000134072	CAMK1	rs146399430	3	9671460	-98532	9713144	AT	A	0.935026	0.098395	0.0160096	8.6124e-10	0.0942251	0.0162775	7.09419e-09	-0.0581509	4
ENSG00000134072	CAMK1	rs148375759	3	9720427	-49565	9762111	AC	A	0.906497	0.0863061	0.013448	1.52104e-10	0.0974199	0.0139401	2.77915e-12	-0.0178696	3
ENSG00000134072	CAMK1	rs35822164	3	9720538	-49454	9762222	T	G	0.989691	0.187969	0.0387076	1.23642e-06	0.196705	0.0389838	4.51595e-07	0.0119767	5
ENSG00000134072	CAMK1	rs148581921	3	9780080	10088	9821764	G	A	0.994334	0.405136	0.052376	1.25842e-14	0.473902	0.0530766	4.31251e-19	-0.0510919	1
ENSG00000134072	CAMK1	rs6809452	3	9782624	12632	9824308	G	A	0.799936	0.0794828	0.00965045	2.28908e-16	0.0751837	0.0104421	6.01816e-13	0.321612	2
ENSG00000134072	CAMK1	rs6443265	3	9782967	12975	9824651	C	T	0.286004	0.0739857	0.00855842	7.31721e-18	0.0427426	0.00945825	6.21072e-06	0	6
ENSG00000134077	THUMPD3	rs62246267	3	9361477	-1494	9403161	G	A	0.798193	0.316995	0.0129438	1.13369e-124	0.235571	0.0139933	1.36266e-63	0.194658	2
ENSG00000134077	THUMPD3	rs2600196	3	9381399	18428	9423083	A	G	0.140529	0.533599	0.0135212	5.72269e-294	0.483068	0.0157857	1.16419e-205	0	1
ENSG00000134086	VHL	rs9872226	3	9935260	-205748	9976944	G	A	0.978431	0.180254	0.0331772	5.82183e-08	0.146789	0.0343323	1.90683e-05	0.218026	5
ENSG00000134086	VHL	rs9875667	3	10138357	-2651	10180041	T	C	0.814246	0.164796	0.0120999	1.90028e-41	0.0604581	0.013616	8.98637e-06	0.173715	4
ENSG00000134086	VHL	rs779806	3	10142571	1563	10184255	G	A	0.118792	0.123878	0.0150622	2.52121e-16	0.0975053	0.0154973	3.13906e-10	0.0524895	2
ENSG00000134086	VHL	rs73024533	3	10142835	1827	10184519	T	C	0.984861	0.881222	0.0367951	1.29603e-119	0.823994	0.0404128	2.07422e-92	-0.0156111	1
ENSG00000134086	VHL	rs61089659	3	10181349	40341	10223033	C	T	0.855032	0.072239	0.0140073	2.61032e-07	0.0740896	0.014498	3.21569e-07	0	3
ENSG00000134107	BHLHE40	rs1588794	3	4974421	-5016	5016106	T	C	0.913316	-0.031104	0.0198154	0.116556	-0.167157	0.0232866	7.06133e-13	0.033931	2
ENSG00000134107	BHLHE40	rs11918524	3	4985330	5893	5027015	G	A	0.94828	0.0943571	0.0256838	0.00024167	0.137837	0.0261274	1.32333e-07	-0.0989321	5
ENSG00000134107	BHLHE40	rs13084232	3	4986029	6592	5027714	C	T	0.813913	0.114815	0.0144044	1.968e-15	0.153074	0.0163096	6.26236e-21	0.203454	1
ENSG00000134107	BHLHE40	rs7625002	3	5011439	32002	5053124	T	A	0.83139	0.0662621	0.0151521	1.25157e-05	0.0846577	0.0163885	2.39565e-07	-0.0484953	6
ENSG00000134107	BHLHE40	rs13060841	3	5034961	55524	5076646	C	T	0.652123	-0.0819928	0.0118415	4.98369e-12	-0.0717234	0.0119827	2.15639e-09	-0.0579653	3
ENSG00000134107	BHLHE40	rs4685862	3	5088578	109141	5130263	A	G	0.695735	-0.0578433	0.0121665	2.05163e-06	-0.0653831	0.0122185	8.73867e-08	0	4
ENSG00000134108	ARL8B	rs11926551	3	5126834	4589	5168519	G	A	0.734667	0.110451	0.00899917	4.22779e-34	0.110451	0.00914106	1.2997e-33	0	1
ENSG00000134109	EDEM1	rs139568422	3	5187529	-117	5229214	A	T	0.976357	0.173574	0.0205706	4.26458e-17	0.202057	0.0208915	3.97485e-22	0.0596526	2
ENSG00000134109	EDEM1	rs56166602	3	5189999	2353	5231684	T	G	0.13185	0.0586925	0.00934445	3.67192e-10	0.056129	0.00940229	2.37672e-09	0.00764763	4
ENSG00000134109	EDEM1	rs370476	3	5216746	29100	5258431	G	A	0.211436	-0.108315	0.00747296	1.35491e-46	-0.116599	0.00767218	3.6689e-52	0.0555146	1
ENSG00000134109	EDEM1	rs464392	3	5218614	30968	5260299	G	A	0.44044	0.0398452	0.00628989	2.60176e-10	0.0490252	0.00634983	1.1568e-14	0.0404117	3
ENSG00000134109	EDEM1	rs548361839	3	5396067	208421	5437753	T	C	0.9902	0.17371	0.0317251	4.59341e-08	0.142891	0.0318793	7.38639e-06	0.0148598	5
ENSG00000134109	EDEM1	rs59728417	3	5909460	721814	5951147	A	G	0.969854	-0.0703283	0.0183713	0.0001308	-0.0768247	0.0184103	3.00718e-05	0	6
ENSG00000134121	CHL1	rs35693328	3	46068	-150695	87750	GC	G	0.861494	0.16187	0.0255309	2.51305e-10	0.130363	0.0260473	5.59005e-07	-0.00638502	5
ENSG00000134121	CHL1	rs115637098	3	146306	-50457	187989	C	T	0.984768	0.185552	0.071492	0.0094772	0.333463	0.0721086	3.75578e-06	0.0749842	6
ENSG00000134121	CHL1	rs10865743	3	180481	-16282	222164	T	C	0.297076	-0.129035	0.0195244	4.30805e-11	-0.117181	0.0200624	5.19333e-09	-0.141742	4
ENSG00000134121	CHL1	rs167959	3	251809	55046	293492	C	A	0.526782	0.252193	0.0174793	3.39705e-46	0.173083	0.0192362	2.30424e-19	0.229688	1
ENSG00000134121	CHL1	rs9310805	3	282801	86038	324484	T	C	0.90797	0.304915	0.0305993	3.70972e-23	0.27206	0.0322899	3.59107e-17	-0.0942207	2
ENSG00000134121	CHL1	rs9882433	3	307334	110571	349017	G	A	0.919554	0.289134	0.0328127	1.71425e-18	0.272277	0.0343369	2.19925e-15	0	3
ENSG00000136059	VILL	rs145276262	3	37812733	-175326	37854224	T	TA	0.994894	-0.247009	0.0615621	6.10609e-05	-0.276737	0.0616843	7.2453e-06	-0.0249409	4
ENSG00000136059	VILL	rs11711336	3	37985093	-2966	38026584	G	T	0.822146	-0.169115	0.0112305	4.54402e-50	-0.158766	0.0120445	1.12033e-39	0.300776	1
ENSG00000136059	VILL	rs111622807	3	38001240	13181	38042731	T	C	0.977282	-0.217386	0.0290522	8.66625e-14	-0.27215	0.037272	2.8412e-13	0.58985	3
ENSG00000136059	VILL	rs113334054	3	38036121	48062	38077612	C	G	0.991412	0.102739	0.0470441	0.0290209	0.474824	0.0582075	3.42228e-16	0	2
ENSG00000136068	FLNB	rs1718465	3	57958705	-49695	57944432	A	G	0.560551	0.0912542	0.00981814	2.22125e-20	0.145907	0.0106481	9.78644e-43	-0.244656	2
ENSG00000136068	FLNB	rs7638462	3	57979973	-28427	57965700	G	A	0.695008	-0.0656629	0.0106799	8.48972e-10	0.0873999	0.0123869	1.71595e-12	0.11659	5
ENSG00000136068	FLNB	rs56697644	3	58021372	12972	58007099	T	C	0.971394	-0.345991	0.0294103	1.66438e-31	-0.464966	0.0308416	2.33219e-51	0.0961983	1
ENSG00000136068	FLNB	rs146341309	3	58093633	85233	58079360	TCACACACA	T	0.643413	0.135978	0.0102319	1.39454e-39	0.0564996	0.0118317	1.79483e-06	0.382097	6
ENSG00000136068	FLNB	rs111326930	3	58095280	86880	58081007	G	C	0.921239	0.298381	0.0178166	3.58371e-61	0.278459	0.020448	3.13538e-42	-0.0166453	3
ENSG00000136068	FLNB	rs538966514	3	58115799	107399	58101526	C	CAAGAG	0.993663	0.326242	0.0623266	1.72826e-07	0.298839	0.062805	1.95327e-06	-0.054781	7
ENSG00000136068	FLNB	rs13098199	3	58134155	125755	58119882	G	C	0.697727	-0.177397	0.0104864	2.41201e-62	-0.157633	0.0125157	2.25359e-36	0	4
ENSG00000136514	RTP4	rs9845489	3	187367028	-1357	187084816	G	A	0.597352	0.0289663	0.00997857	0.0037152	-0.0988604	0.0128807	1.65318e-14	-0.599797	2
ENSG00000136514	RTP4	rs1533595	3	187371115	2730	187088903	C	A	0.646058	-0.175646	0.00980915	2.17154e-69	-0.229477	0.0130379	2.43088e-69	-0.124515	1
ENSG00000136514	RTP4	rs35224605	3	187371135	2750	187088923	G	A	0.971728	0.256267	0.0291257	1.92127e-18	0.132792	0.0307192	1.5409e-05	0	3
ENSG00000136518	ACTL6A	rs62408871	3	179361170	-201716	179078958	T	C	0.944349	0.100525	0.0225736	8.65945e-06	0.0970671	0.0226216	1.7795e-05	0.0155136	2
ENSG00000136518	ACTL6A	rs1132429	3	179581211	18325	179298999	C	T	0.381268	0.108447	0.010686	5.97374e-24	0.107736	0.0108058	2.05685e-23	0	1
ENSG00000136521	NDUFB5	rs186149689	3	179403222	-201468	179121010	G	T	0.992012	0.140938	0.029812	2.33957e-06	0.118282	0.0299315	7.75792e-05	-0.00404765	3
ENSG00000136521	NDUFB5	rs35399127	3	179604915	225	179322703	A	C	0.991325	-0.155503	0.028332	4.26721e-08	-0.118525	0.0285666	3.33835e-05	-0.103505	2
ENSG00000136521	NDUFB5	rs7630170	3	179611807	7117	179329595	G	A	0.46443	0.0714329	0.00527203	4.77601e-41	0.0679027	0.0054127	4.2315e-36	0	1
ENSG00000136522	MRPL47	rs113646525	3	179590833	-13816	179308621	C	CAGATCCTGG	0.928662	-0.226606	0.0161774	1.07451e-43	-0.226606	0.016502	6.52283e-43	0	1
ENSG00000136527	TRA2B	rs16860342	3	185935159	-2944	185652947	C	T	0.57957	-0.0595271	0.00948762	3.83491e-10	-0.0595271	0.00952581	4.13005e-10	0	1
ENSG00000136603	SKIL	rs76925190	3	170348551	-9127	170066339	A	C	0.826544	0.0532453	0.01076	7.74586e-07	0.0813168	0.0110346	1.71607e-13	0.211977	2
ENSG00000136603	SKIL	rs11924474	3	170373545	15867	170091333	T	G	0.189054	-0.113527	0.0102417	3.35033e-28	-0.129137	0.0106101	4.428e-34	0.0201464	1
ENSG00000136603	SKIL	rs11705922	3	171105882	748204	170823671	A	G	0.956499	-0.0901129	0.0201081	7.59354e-06	-0.0843247	0.0201535	2.86275e-05	0	3
ENSG00000138231	DBR1	rs329379	3	138174902	-19	137893744	G	T	0.692635	0.0817346	0.0104874	7.98355e-15	0.0817346	0.0105522	9.50281e-15	0	1
ENSG00000138246	DNAJC13	rs73215981	3	132398941	-18561	132117785	C	T	0.951319	-0.116881	0.0126428	3.50423e-20	-0.102995	0.0128246	9.66209e-16	-0.0709312	2
ENSG00000138246	DNAJC13	rs10663131	3	132487559	70057	132206403	A	ATTTTTTTTTTTTTTT	0.862274	0.083897	0.00775407	5.80867e-27	0.086188	0.00797767	3.30789e-27	-0.160206	1
ENSG00000138246	DNAJC13	rs6671	3	132538903	121401	132257747	G	A	0.793074	0.027231	0.00664139	4.19854e-05	0.0356744	0.00675651	1.29181e-07	0	3
ENSG00000138459	SLC35A5	rs2638031	3	112568913	7204	112287760	T	C	0.926417	0.742864	0.0168621	<2.23e-308	0.74397	0.019953	2.75309e-304	0.0126614	1
ENSG00000138459	SLC35A5	rs2668216	3	112576768	15059	112295615	G	A	0.0102646	-0.202429	0.0509856	7.28644e-05	-0.226247	0.0510653	9.39951e-06	0	2
ENSG00000138463	SLC49A4	rs80178386	3	122703453	-91616	122422300	A	T	0.926772	0.896324	0.0208246	<2.23e-308	0.830254	0.0249427	6.07897e-243	-0.0607561	1
ENSG00000138463	SLC49A4	rs115417292	3	122725846	-69223	122444693	A	T	0.969813	-0.448797	0.0359582	3.45806e-35	-0.202042	0.0386103	1.66906e-07	-0.0257111	3
ENSG00000138463	SLC49A4	rs142241268	3	122725909	-69160	122444756	CT	C	0.954517	-0.0595871	0.0303514	0.0496775	0.161242	0.0326751	8.02754e-07	0.350782	4
ENSG00000138463	SLC49A4	rs2288677	3	122879444	84375	122598291	A	G	0.735229	-0.309628	0.0138627	4.82169e-105	-0.228233	0.0166071	5.60352e-43	0	2
ENSG00000138468	SENP7	rs11720205	3	101280872	-232369	100999716	G	A	0.870602	0.209767	0.0107449	1.22946e-81	0.0673725	0.0137705	9.95452e-07	-0.0377338	6
ENSG00000138468	SENP7	rs149755158	3	101478788	-34453	101197632	A	G	0.976256	-0.116351	0.0245907	2.29469e-06	0.114066	0.0253429	6.76621e-06	-0.207141	8
ENSG00000138468	SENP7	rs13322987	3	101515514	2273	101234358	A	G	0.379	0.311658	0.00607143	<2.23e-308	0.323281	0.00841807	<2.23e-308	-0.108854	1
ENSG00000138468	SENP7	rs77071916	3	101536100	22859	101254944	C	T	0.991598	-0.0122026	0.0410043	0.766028	0.19677	0.04137	1.97117e-06	-0.0261995	7
ENSG00000138468	SENP7	rs140747042	3	101587350	74109	101306194	T	TCAAGG	0.923908	0.0247034	0.0139116	0.0758413	-0.0747335	0.0146809	3.57059e-07	-0.178413	5
ENSG00000138468	SENP7	rs12639028	3	101627189	113948	101346033	G	C	0.659781	0.115472	0.00777183	8.08068e-49	0.0625495	0.00903559	4.43516e-12	-0.0675286	3
ENSG00000138468	SENP7	rs144119121	3	101649532	136291	101368376	AAC	A	0.984251	-0.00496181	0.0301755	0.869399	0.185773	0.0305577	1.20631e-09	-0.0146579	4
ENSG00000138468	SENP7	rs78646328	3	101763739	250498	101482583	A	G	0.974704	0.0083935	0.023515	0.721152	-0.199559	0.0255855	6.20648e-15	0	2
ENSG00000138495	COX17	rs538136	3	119590413	-87041	119309260	A	G	0.80641	0.0690094	0.0103234	2.58676e-11	0.0469193	0.0107411	1.25273e-05	-0.224827	4
ENSG00000138495	COX17	rs35946682	3	119653997	-23457	119372844	A	AG	0.37516	-0.0633595	0.00832433	3.26491e-14	-0.0643172	0.00891432	5.39158e-13	-0.243509	1
ENSG00000138495	COX17	rs35943908	3	119677824	370	119396671	C	G	0.965313	-0.0658366	0.0220928	0.00289745	-0.113127	0.023211	1.09441e-06	-0.134138	2
ENSG00000138495	COX17	rs9872800	3	119763434	85980	119482281	A	G	0.685237	-0.0357328	0.00863931	3.59556e-05	-0.0394833	0.00873407	6.16631e-06	0	3
ENSG00000138496	PARP9	rs17266816	3	122410027	-154550	122128874	G	A	0.899847	-0.052067	0.0110316	2.42997e-06	-0.0546039	0.0110687	8.0896e-07	-0.0469455	2
ENSG00000138496	PARP9	rs145989179	3	122652731	88154	122371578	G	T	0.971666	-0.0932469	0.0197086	2.29737e-06	-0.0977687	0.019774	7.64132e-07	0	1
ENSG00000144455	SUMF1	rs794205	3	4330829	-136444	4372513	C	T	0.340511	-0.305658	0.0119946	3.50072e-134	-0.0658209	0.0139437	2.35275e-06	-0.36964	5
ENSG00000144455	SUMF1	rs11915920	3	4368850	-98423	4410534	C	T	0.505836	0.558122	0.00872408	<2.23e-308	0.570097	0.0127953	<2.23e-308	0.0447232	1
ENSG00000144455	SUMF1	rs56021910	3	4420897	-46376	4462581	C	T	0.961387	-0.250056	0.0315893	3.04905e-15	-0.188351	0.0323645	5.89614e-09	-0.167239	3
ENSG00000144455	SUMF1	rs711633	3	4449577	-17696	4491261	T	G	0.609766	0.214202	0.011917	6.89325e-70	0.245688	0.0131059	2.0688e-78	0.305112	2
ENSG00000144455	SUMF1	rs304075	3	4493746	26473	4535430	G	A	0.943223	0.217512	0.0260082	7.98144e-17	0.140232	0.0278607	4.82022e-07	0	4
ENSG00000144550	CPNE9	rs2363986	3	9627280	-76546	9668964	G	T	0.213104	-0.0777282	0.023613	0.00100311	-0.127762	0.0241983	1.29335e-07	-0.194875	3
ENSG00000144550	CPNE9	rs6765151	3	9716980	13154	9758664	A	G	0.88916	-0.201268	0.0311493	1.14387e-10	-0.209433	0.031999	5.95052e-11	-0.10748	2
ENSG00000144550	CPNE9	rs148375759	3	9720427	16601	9762111	AC	A	0.906497	0.247398	0.0335554	1.9677e-13	0.244077	0.0340993	8.19705e-13	0	1
ENSG00000144554	FANCD2	rs7641192	3	10079420	53006	10121104	G	T	0.758239	0.16387	0.00931165	3.68581e-67	0.0975028	0.0117929	1.36321e-16	-0.585582	2
ENSG00000144554	FANCD2	rs779803	3	10140878	114464	10182562	G	A	0.315079	-0.158826	0.00862458	3.76495e-73	-0.106204	0.0109595	3.30665e-22	0	1
ENSG00000144559	TAMM41	rs9876026	3	11808333	-38586	11849807	A	C	0.574365	0.279679	0.0151348	1.2558e-73	0.343125	0.0157545	3.62808e-105	-0.112044	2
ENSG00000144559	TAMM41	rs408600	3	11846517	-402	11887991	C	G	0.537583	0.537474	0.0136399	3.28615e-293	0.575599	0.0158177	6.23487e-290	0	1
ENSG00000144560	VGLL4	rs384989	3	11278434	-492916	11320120	C	T	0.354043	0.092494	0.0109487	3.91911e-17	0.112362	0.0111899	1.00259e-23	-0.107179	2
ENSG00000144560	VGLL4	rs11128559	3	11634816	-136534	11676290	C	T	0.87832	-0.124973	0.0156726	1.91986e-15	-0.0922435	0.016032	8.73076e-09	0.0885571	4
ENSG00000144560	VGLL4	rs2437687	3	11639219	-132131	11680693	G	C	0.0587336	0.187885	0.022356	5.66115e-17	0.18263	0.0227099	8.84693e-16	-0.0552048	3
ENSG00000144560	VGLL4	rs6788714	3	11705263	-66087	11746737	G	A	0.341482	-0.186738	0.0106743	2.05946e-66	-0.185411	0.0113197	2.67734e-60	-0.138755	1
ENSG00000144560	VGLL4	rs17661726	3	11756439	-14911	11797913	T	C	0.797715	0.0839842	0.0127703	5.34714e-11	0.0629867	0.0130144	1.29987e-06	0.112631	6
ENSG00000144560	VGLL4	rs408600	3	11846517	75167	11887991	C	G	0.537583	-0.0352011	0.010478	0.000787071	-0.0524247	0.0106024	7.63042e-07	0	5
ENSG00000144566	RAB5A	rs62241279	3	19947075	-22	19988567	A	G	0.746229	-0.443725	0.00846277	<2.23e-308	-0.377288	0.0118122	7.29122e-224	0.143197	1
ENSG00000144566	RAB5A	rs142695332	3	19965955	18858	20007447	C	T	0.993039	0.0652584	0.0559793	0.243771	0.402434	0.0565502	1.10775e-12	-0.0298632	3
ENSG00000144566	RAB5A	rs11307995	3	19981613	34516	20023105	CA	C	0.853508	0.37801	0.0121905	4.98017e-192	0.286801	0.0144873	3.17397e-87	0.211694	2
ENSG00000144566	RAB5A	rs12714980	3	19989304	42207	20030796	T	C	0.226466	-0.148641	0.0110666	2.2246e-40	-0.0813995	0.0124303	5.81235e-11	0	4
ENSG00000144597	EAF1	rs17541938	3	15368316	-59282	15409823	C	T	0.676204	0.0690332	0.01004	6.98027e-12	0.0918271	0.0103265	5.98007e-19	-0.218707	1
ENSG00000144597	EAF1	rs138709560	3	15412474	-15124	15453981	A	AT	0.901683	0.134284	0.0152997	2.3249e-18	0.123178	0.0171186	6.21987e-13	0.398954	2
ENSG00000144597	EAF1	rs2455820	3	15612106	184508	15653613	T	C	0.735338	0.0957653	0.010413	5.44982e-20	0.0705675	0.0114347	6.77225e-10	0	3
ENSG00000144635	DYNC1LI1	rs79848370	3	32522568	-48290	32564060	C	A	0.902144	0.27375	0.0201895	4.20883e-41	-0.527762	0.0285925	4.49094e-76	-0.101916	3
ENSG00000144635	DYNC1LI1	rs12107280	3	32565088	-5770	32606580	A	G	0.902888	0.411172	0.0196082	2.36015e-93	0.152961	0.0219467	3.17674e-12	0.298641	4
ENSG00000144635	DYNC1LI1	rs3853720	3	32574177	3319	32615669	T	G	0.476363	0.561377	0.00907028	<2.23e-308	0.653919	0.0140716	<2.23e-308	0.0614174	1
ENSG00000144635	DYNC1LI1	rs4384987	3	32579556	8698	32621048	C	A	0.213323	-0.300203	0.01429	1.12463e-93	-0.596422	0.0197045	2.99249e-201	0.028849	2
ENSG00000144635	DYNC1LI1	rs146460173	3	32752807	181949	32794299	C	T	0.993616	-0.302505	0.0769498	8.57565e-05	-0.322337	0.0772333	2.99896e-05	0	5
ENSG00000144642	RBMS3	rs6791039	3	29310339	735548	29351830	G	A	0.755546	-0.109289	0.022542	1.28645e-06	-0.112115	0.0226038	7.05009e-07	-0.0262348	1
ENSG00000144642	RBMS3	rs193139500	3	29534829	960038	29576320	A	G	0.989859	-0.449421	0.096682	3.43721e-06	-0.46203	0.0969274	1.87212e-06	0	2
ENSG00000144645	OSBPL10	rs77269891	3	31945693	-131887	31987185	C	T	0.972815	0.393874	0.0274134	7.81492e-46	0.357112	0.0283504	2.21123e-36	0.157998	1
ENSG00000144645	OSBPL10	rs9878129	3	31970578	-107002	32012070	C	T	0.751069	0.108499	0.0103562	2.11857e-25	0.0875101	0.0106042	1.55264e-16	0	2
ENSG00000144647	POMGNT2	rs4683355	3	43104179	-1900	43145671	C	T	0.5193	0.0811482	0.0120234	1.66942e-11	0.0811482	0.0120788	1.8397e-11	0	1
ENSG00000144648	ACKR2	rs34378441	3	42695545	-109207	42737037	C	G	0.411171	0.0984333	0.0179554	4.42588e-08	0.0984333	0.0180115	4.62813e-08	0	1
ENSG00000144655	CSRNP1	rs34748960	3	38894156	-260406	38935647	C	CT	0.545735	0.0294448	0.00885783	0.000893766	0.0544321	0.00932597	5.32719e-09	-0.205491	3
ENSG00000144655	CSRNP1	rs77075598	3	39108574	-45988	39150065	A	G	0.91887	-0.0893953	0.0161138	3.05429e-08	-0.104924	0.0166011	2.61029e-10	-0.146662	2
ENSG00000144655	CSRNP1	rs61736155	3	39186173	31611	39227664	G	A	0.8	-0.143554	0.0108889	5.43994e-39	-0.164851	0.0115724	4.80351e-46	0.126024	1
ENSG00000144655	CSRNP1	rs148189650	3	39291149	136587	39332640	C	T	0.994905	-0.362717	0.062794	8.13438e-09	-0.28632	0.0636461	6.83946e-06	0	4
ENSG00000144659	SLC25A38	rs144149294	3	39390470	7100	39431961	C	G	0.988158	-0.770147	0.0335993	3.05135e-110	-0.742732	0.0355818	9.24244e-97	-0.0998937	1
ENSG00000144659	SLC25A38	rs552408036	3	39409252	25882	39450743	A	C	0.511548	0.0763445	0.0076395	2.79644e-23	0.0602885	0.00775806	7.78231e-15	0	2
ENSG00000144668	ITGA9	rs9857674	3	37283499	-168616	37324990	T	C	0.554078	0.411753	0.0163555	3.32968e-131	0.307518	0.0186831	7.14746e-61	0.334935	2
ENSG00000144668	ITGA9	rs199281	3	37466124	14009	37507615	T	C	0.149355	0.315833	0.0239515	5.24369e-39	0.112817	0.0258872	1.31244e-05	0.097438	3
ENSG00000144668	ITGA9	rs267516	3	37498701	46586	37540192	A	T	0.414158	0.502557	0.0158263	2.00778e-200	0.44099	0.0176762	2.23006e-137	0	1
ENSG00000144671	SLC22A14	rs6778005	3	38103844	-178450	38145335	T	C	0.87589	-0.11644	0.0273955	2.17639e-05	-0.112957	0.0276387	4.37122e-05	0.0939638	3
ENSG00000144671	SLC22A14	rs33965905	3	38184290	-98004	38225781	C	T	0.803348	-0.130086	0.0226204	9.44968e-09	-0.148122	0.0233454	2.22714e-10	0.226557	1
ENSG00000144671	SLC22A14	rs156260	3	38220316	-61978	38261807	T	C	0.180093	0.083317	0.0238956	0.000493546	0.127014	0.0246035	2.43769e-07	0	2
ENSG00000144674	GOLGA4	rs11129754	3	37260791	17614	37302282	A	G	0.602686	-0.309954	0.00783786	5.05891e-295	-0.309954	0.00900633	1.49637e-259	0	1
ENSG00000144677	CTDSPL	rs11709454	3	37912995	51115	37954486	G	A	0.946216	0.0633308	0.0127853	7.55097e-07	0.0555282	0.0128954	1.66187e-05	-0.110443	2
ENSG00000144677	CTDSPL	rs9311171	3	37954986	93106	37996477	T	G	0.836242	-0.0471949	0.007819	1.70362e-09	-0.0434564	0.0078965	3.72869e-08	0	1
ENSG00000144681	STAC	rs4678530	3	36376079	-4265	36417571	C	G	0.747284	-0.412159	0.0214219	1.96939e-79	-0.382259	0.0226725	8.85266e-64	0.198153	1
ENSG00000144681	STAC	rs75883651	3	36495782	115438	36537274	A	G	0.973506	-0.606159	0.0584959	6.85345e-25	-0.408295	0.0602782	1.25699e-11	0	2
ENSG00000144711	IQSEC1	rs142288827	3	12938109	-345172	12979609	C	T	0.991977	0.202658	0.0333871	1.38158e-09	0.161476	0.0336985	1.65297e-06	-0.0249577	5
ENSG00000144711	IQSEC1	rs77558175	3	13012948	-270333	13054448	C	T	0.918486	0.0999647	0.0108037	3.25826e-20	0.12093	0.0113208	1.23444e-26	-0.130035	2
ENSG00000144711	IQSEC1	rs62242719	3	13013270	-270011	13054770	T	C	0.85119	0.118077	0.00826254	2.26927e-45	0.126432	0.00897884	4.96127e-45	-0.164842	1
ENSG00000144711	IQSEC1	rs7616054	3	13016531	-266750	13058031	G	A	0.852355	-0.107259	0.00831261	1.89061e-37	-0.0647116	0.00897639	5.63294e-13	-0.200052	3
ENSG00000144711	IQSEC1	rs360849	3	13022321	-260960	13063821	C	T	0.79639	0.0268837	0.00751548	0.000350953	0.0447018	0.00806927	3.02888e-08	0	4
ENSG00000144712	CAND2	rs78537053	3	12487586	-308886	12529085	A	G	0.942407	-0.532621	0.0364189	2.17875e-47	-0.612157	0.0378266	6.61862e-59	-0.0239463	2
ENSG00000144712	CAND2	rs116215412	3	12609052	-187420	12650551	T	C	0.982591	-0.72868	0.0666101	1.61356e-27	-0.813891	0.0677792	3.22612e-33	-0.0539934	3
ENSG00000144712	CAND2	rs7632698	3	12796583	111	12838082	C	T	0.933932	-1.01031	0.0315717	3.20435e-203	-1.04108	0.0349873	1.45977e-194	-0.00483009	1
ENSG00000144712	CAND2	rs371427654	3	12796680	208	12838179	A	G	0.990966	0.864864	0.0919435	7.85463e-21	1.04339	0.0934914	6.37894e-29	-0.0539414	4
ENSG00000144712	CAND2	rs12629828	3	12864978	68506	12906477	C	G	0.537682	0.215563	0.0174735	1.98278e-34	0.137682	0.0180208	2.16919e-14	0	5
ENSG00000144713	RPL32	rs2290311	3	12841572	-10	12883071	T	A	0.858583	-0.0606407	0.00447866	5.40882e-41	-0.0606407	0.00456345	2.70491e-40	0	1
ENSG00000144724	PTPRG	rs11130820	3	61158249	-403320	61143922	C	T	0.64085	0.0823126	0.0175724	2.89092e-06	0.0783374	0.0176239	8.7914e-06	0.0402169	2
ENSG00000144724	PTPRG	rs6804241	3	61530909	-30660	61516583	A	G	0.0996278	0.170051	0.028692	3.31301e-09	0.165005	0.0288192	1.03128e-08	0	1
ENSG00000144736	SHQ1	rs62251653	3	72762676	-99238	72811827	C	T	0.759676	-0.0852201	0.0122099	3.37882e-12	-0.0869525	0.0122799	1.43272e-12	0.0346178	1
ENSG00000144736	SHQ1	rs146033669	3	73845171	983257	73894322	G	A	0.990327	0.205497	0.053151	0.000112015	0.218468	0.0532615	4.09936e-05	0	2
ENSG00000144741	SLC25A26	rs146159281	3	66236632	103022	66287056	G	A	0.71823	0.369644	0.0103076	8.01744e-249	0.334089	0.012073	1.49837e-168	0.134562	1
ENSG00000144741	SLC25A26	rs13071458	3	66375817	242207	66426241	A	C	0.444492	0.139447	0.0104271	4.72353e-40	0.0797758	0.0109463	3.14835e-13	0.231895	3
ENSG00000144741	SLC25A26	rs75840430	3	66408683	275073	66459107	G	C	0.930963	0.360756	0.0203676	5.56724e-68	0.16389	0.0222953	1.96918e-13	0	2
ENSG00000144744	UBA3	rs144936064	3	68927741	-152667	68976892	A	C	0.990668	-0.190662	0.0356037	8.96325e-08	-0.190114	0.0357076	1.01408e-07	0.00129183	2
ENSG00000144744	UBA3	rs2055684	3	69059165	-21243	69108316	A	T	0.468682	-0.0848821	0.00689685	2.81635e-34	-0.0848348	0.00700966	1.02365e-33	0	1
ENSG00000144746	ARL6IP5	rs13323957	3	68663112	-421825	68712263	A	C	0.017132	-0.173795	0.0278338	4.64537e-10	-0.162364	0.0280038	6.71363e-09	0.0219455	3
ENSG00000144746	ARL6IP5	rs73100788	3	68688054	-396883	68737205	C	T	0.978689	-0.164775	0.0251457	6.25996e-11	-0.129438	0.025322	3.19261e-07	-0.0291559	5
ENSG00000144746	ARL6IP5	rs71112681	3	68978943	-105994	69028094	TATATC	T	0.982201	0.171336	0.0277056	6.77992e-10	0.144854	0.0280142	2.3316e-07	-0.0328738	4
ENSG00000144746	ARL6IP5	rs145044895	3	69013445	-71492	69062596	G	A	0.954178	0.221662	0.0173196	6.99466e-37	0.189574	0.0178744	2.79895e-26	-0.156656	2
ENSG00000144746	ARL6IP5	rs13322741	3	69095701	10764	69144852	G	A	0.606214	-0.121389	0.00743915	3.01702e-58	-0.100777	0.00780904	4.20698e-38	0.000832351	1
ENSG00000144746	ARL6IP5	rs147637416	3	69206183	121246	69255334	C	T	0.978413	0.114545	0.024875	4.23855e-06	0.124301	0.0249707	6.42827e-07	0	6
ENSG00000144747	TMF1	rs34185782	3	69019205	-33134	69068356	CTGT	C	0.834444	-0.0438084	0.00834613	1.59795e-07	-0.0535607	0.00876107	9.7479e-10	-0.291672	1
ENSG00000144747	TMF1	rs13071583	3	69050957	-1382	69100108	T	A	0.676706	-0.0220575	0.00648907	0.000681578	-0.034042	0.00677818	5.10583e-07	0.00537919	2
ENSG00000144747	TMF1	rs111791239	3	69169609	117270	69218760	G	A	0.954694	0.068305	0.0147208	3.57929e-06	0.0612685	0.0148019	3.48462e-05	0	3
ENSG00000144749	LRIG1	rs1084533	3	66292045	-209218	66342469	G	A	0.428047	-0.0652424	0.0076293	1.62751e-17	-0.0628643	0.00962893	6.63459e-11	-0.156143	3
ENSG00000144749	LRIG1	rs144633428	3	66304970	-196293	66355394	A	G	0.980891	-0.0732803	0.0278546	0.00854619	-0.139739	0.0282654	7.66081e-07	-0.0189201	5
ENSG00000144749	LRIG1	rs9868503	3	66382421	-118842	66432845	G	A	0.978875	0.278448	0.0254021	1.27104e-27	0.14479	0.0266559	5.57846e-08	-0.103816	4
ENSG00000144749	LRIG1	rs4856794	3	66385758	-115505	66436182	T	G	0.658337	-0.155071	0.00759045	6.67061e-89	-0.0822795	0.0102083	7.62717e-16	-0.347249	2
ENSG00000144749	LRIG1	rs6793110	3	66394191	-107072	66444615	G	A	0.768758	0.169374	0.00851884	1.74204e-84	0.141087	0.0108281	8.2878e-39	0	1
ENSG00000144791	LIMD1	rs13063422	3	45316081	-239313	45357573	C	A	0.914595	-0.0511924	0.0130275	8.63351e-05	-0.0654233	0.013153	6.55769e-07	-0.119869	2
ENSG00000144791	LIMD1	rs62242182	3	45641871	86477	45683363	G	A	0.7366	-0.0824465	0.00815356	8.63264e-24	-0.0956839	0.00852819	3.26304e-29	0.237982	1
ENSG00000144791	LIMD1	rs13086080	3	45721233	165839	45762725	C	T	0.828584	0.0180672	0.00968842	0.0622692	0.0413224	0.00998285	3.48302e-05	0	3
ENSG00000144792	ZNF660	rs148768231	3	44533027	-45196	44574519	G	A	0.983726	-0.538877	0.0683088	3.77546e-15	-0.715772	0.070154	1.92507e-24	0.202099	2
ENSG00000144792	ZNF660	rs28699350	3	44631938	53715	44673430	G	C	0.713844	0.201748	0.0186922	7.70404e-27	0.167052	0.02037	2.38675e-16	-0.330051	3
ENSG00000144792	ZNF660	rs56084453	3	44721338	143115	44762830	A	G	0.782825	-0.295941	0.0205133	3.45814e-46	-0.250455	0.0221737	1.38666e-29	0	1
ENSG00000144802	NFKBIZ	rs12495371	3	101880589	52598	101599433	C	T	0.803982	0.0637965	0.00799881	1.89242e-15	0.0419904	0.00883333	1.99791e-06	0.385351	2
ENSG00000144802	NFKBIZ	rs144580248	3	101886609	58618	101605453	T	C	0.963343	0.116559	0.0168776	5.65274e-12	0.0816312	0.0184091	9.23779e-06	-0.076255	4
ENSG00000144802	NFKBIZ	rs62280827	3	101929721	101730	101648565	G	C	0.869371	-0.0572056	0.0092667	7.26066e-10	-0.0422345	0.00946197	8.05902e-06	-0.0630103	3
ENSG00000144802	NFKBIZ	rs35940443	3	101997511	169520	101716355	TG	T	0.806561	0.0457661	0.00795351	9.26496e-09	0.0448607	0.00801152	2.14945e-08	0	1
ENSG00000144815	NXPE3	rs11917569	3	101636219	-142983	101355063	G	C	0.643357	-0.194484	0.0133539	5.12282e-47	-0.0853736	0.0151241	1.6531e-08	-0.349426	4
ENSG00000144815	NXPE3	rs35291532	3	101699235	-79967	101418079	G	A	0.802907	0.543191	0.0147705	4.66427e-260	0.123852	0.0201644	8.14226e-10	0.137191	3
ENSG00000144815	NXPE3	rs147195808	3	101707591	-71611	101426435	T	TTTG	0.0840899	0.343717	0.0229888	2.11657e-49	0.27215	0.0247275	3.5775e-28	0.0732452	2
ENSG00000144815	NXPE3	rs3796278	3	101779233	31	101498077	A	G	0.931828	1.33424	0.0166666	<2.23e-308	1.20384	0.028308	<2.23e-308	0	1
ENSG00000144820	ADGRG7	rs142245896	3	100536147	-73454	100254991	C	G	0.99388	-1.68625	0.0814095	3.14522e-91	-0.701511	0.097937	7.90024e-13	0.0577033	3
ENSG00000144820	ADGRG7	rs6773148	3	100597084	-12517	100315928	C	A	0.481217	-0.169056	0.0131661	4.1515e-37	-0.127927	0.0134904	2.47497e-21	0.11857	2
ENSG00000144820	ADGRG7	rs140174756	3	100723958	114357	100442802	G	T	0.983254	-1.4108	0.0471466	4.68997e-180	-1.14317	0.0594995	2.87286e-82	0	1
ENSG00000144824	PHLDB2	rs34280973	3	111890629	158132	111609476	G	C	0.920373	-0.0643086	0.0183051	0.000447054	-0.153981	0.0192981	1.47404e-15	-0.314187	2
ENSG00000144824	PHLDB2	rs2055364	3	111894817	162320	111613664	G	A	0.482825	-0.129306	0.00978178	3.45066e-39	-0.155516	0.0104849	9.05119e-50	0	1
ENSG00000144827	ABHD10	rs16858936	3	111961752	-17258	111680599	A	G	0.738995	-0.0422381	0.011691	0.000306012	0.0639139	0.0122428	1.78408e-07	-0.276681	2
ENSG00000144827	ABHD10	rs6763390	3	111975935	-3075	111694782	G	A	0.796249	0.42453	0.0112415	2.17755e-272	0.439768	0.0134162	1.17591e-235	-0.0714031	1
ENSG00000144827	ABHD10	rs115623129	3	111983633	4623	111702480	T	G	0.981046	-0.276674	0.0376917	2.50031e-13	-0.167291	0.0382101	1.19673e-05	0	3
ENSG00000144840	RABL3	rs1108897	3	120683734	-59259	120402581	G	T	0.812487	-0.0365995	0.0118668	0.00205296	-0.0476734	0.0119404	6.53489e-05	-0.076375	3
ENSG00000144840	RABL3	rs73183719	3	120763485	20492	120482332	G	C	0.976542	-0.208049	0.0307605	1.51355e-11	-0.186608	0.031428	2.89142e-09	0.171483	1
ENSG00000144840	RABL3	rs178725	3	120796257	53264	120515104	T	C	0.58937	-0.0619291	0.00938865	4.69071e-11	-0.0553137	0.00959345	8.12834e-09	0	2
ENSG00000144843	ADPRH	rs60643107	3	119579733	465	119298580	T	G	0.957503	1.08063	0.0219302	<2.23e-308	1.00768	0.0274177	1.04031e-295	-0.0299518	1
ENSG00000144843	ADPRH	rs4687867	3	119584333	5065	119303180	C	G	0.940165	0.404184	0.0230374	8.95463e-67	0.398333	0.0242036	7.39598e-61	0.00215924	2
ENSG00000144843	ADPRH	rs536624	3	119607341	28073	119326188	A	G	0.804249	0.329026	0.0133516	4.06166e-126	0.194134	0.0146666	5.40139e-40	0.0958689	3
ENSG00000144843	ADPRH	rs559193432	3	119696416	117148	119415263	T	C	0.994584	0.88319	0.0746525	7.73716e-32	0.540658	0.0773747	2.79779e-12	0	4
ENSG00000144847	IGSF11	rs4422292	3	119214022	67954	118932869	A	G	0.0397968	0.881206	0.0434947	1.59883e-87	0.889429	0.0453091	8.52692e-86	0.0313582	1
ENSG00000144847	IGSF11	rs114299298	3	119234864	88796	118953711	C	T	0.978284	-0.334467	0.0622694	8.19932e-08	-0.371874	0.0624866	2.6609e-09	0	2
ENSG00000144848	ATG3	rs75855160	3	112497529	-64517	112216376	A	G	0.979027	-0.0933489	0.020672	6.46697e-06	-0.0900469	0.0207235	1.3917e-05	-0.0272837	2
ENSG00000144848	ATG3	rs2933142	3	112518809	-43237	112237656	T	C	0.927099	0.079896	0.0112043	1.1519e-12	0.0797603	0.0112709	1.47649e-12	-0.0259481	1
ENSG00000144848	ATG3	rs183496491	3	112535269	-26777	112254116	G	C	0.994389	0.15006	0.0390324	0.000122412	0.158529	0.0391028	5.03137e-05	0	3
ENSG00000144852	NR1I2	rs3732357	3	119812011	31527	119530858	G	A	0.291576	-0.136501	0.0210847	1.05364e-10	-0.136501	0.0211761	1.14844e-10	0	1
ENSG00000144857	BOC	rs73235153	3	113265457	54454	112984304	G	A	0.782882	-0.104626	0.0207935	5.04634e-07	-0.104626	0.0208463	5.19669e-07	0	1
ENSG00000144867	SRPRB	rs78620715	3	133787903	3880	133506747	A	C	0.994977	0.202244	0.0474122	2.03292e-05	0.215661	0.0475433	5.7308e-06	-0.043636	2
ENSG00000144867	SRPRB	rs1534165	3	133818073	34050	133536917	T	C	0.850149	0.0590434	0.009341	2.84484e-10	0.0608961	0.00938802	8.7812e-11	0	1
ENSG00000144868	TMEM108	rs10804615	3	132934501	-103890	132653345	C	T	0.575613	-0.109651	0.0172121	2.06532e-10	-0.0863173	0.0175441	8.65398e-07	-0.139343	3
ENSG00000144868	TMEM108	rs76255350	3	133124579	86188	132843423	G	T	0.966753	0.28708	0.0483954	3.21069e-09	0.261168	0.0490716	1.02533e-07	0.0249954	2
ENSG00000144868	TMEM108	rs2370051	3	133272968	234577	132991812	G	C	0.61592	-0.113385	0.0174431	8.86279e-11	-0.106865	0.0176207	1.32186e-09	0	1
ENSG00000144893	MED12L	rs17286869	3	150937772	-147925	150655559	A	G	0.64159	0.0553806	0.0176307	0.00169349	0.0767735	0.0177347	1.49783e-05	0.10086	3
ENSG00000144893	MED12L	rs77277933	3	151143808	58111	150861595	T	C	0.952794	-0.396236	0.0378685	2.42847e-25	-0.440587	0.0386084	3.65617e-30	0.0855217	1
ENSG00000144893	MED12L	rs1466684	3	151328520	242823	151046308	G	A	0.177174	0.166675	0.0214368	9.21476e-15	0.188662	0.0216514	2.94313e-18	0	2
ENSG00000144895	EIF2A	rs149875782	3	150564551	17873	150282338	G	A	0.986948	0.105626	0.0313409	0.000757198	0.142417	0.0330716	1.65982e-05	0.164158	5
ENSG00000144895	EIF2A	rs13077944	3	150571181	24503	150288968	C	T	0.680284	-0.213035	0.00700337	1.73929e-185	-0.23004	0.00840347	5.52718e-165	0.241868	1
ENSG00000144895	EIF2A	rs41267891	3	150626867	80189	150344654	A	G	0.971283	-0.161285	0.021492	7.35324e-14	-0.12291	0.0240733	3.29672e-07	-0.308227	4
ENSG00000144895	EIF2A	rs6763844	3	150637652	90974	150355439	C	T	0.203946	-0.15621	0.00853904	3.05011e-72	-0.165362	0.0101963	3.77082e-59	-0.303469	2
ENSG00000144895	EIF2A	rs79419841	3	150652597	105919	150370384	C	T	0.973005	0.103737	0.0218065	2.02309e-06	0.137749	0.024297	1.43313e-08	0	3
ENSG00000144909	OSBPL11	rs1374908	3	125538008	-57489	125256852	G	T	0.841859	0.127037	0.00768706	1.17208e-59	0.116117	0.00811757	2.05509e-46	-0.212798	1
ENSG00000144909	OSBPL11	rs9855951	3	125600407	4910	125319251	G	A	0.728727	-0.0925794	0.00653108	1.10344e-44	-0.0574704	0.00706019	3.95036e-16	-0.249867	3
ENSG00000144909	OSBPL11	rs200871720	3	125627301	31804	125346145	G	A	0.85401	0.0865869	0.00807075	1.52808e-26	0.0747418	0.00846	1.0034e-18	0	2
ENSG00000144935	TRPC1	rs74441671	3	142640888	-83146	142359730	C	A	0.962243	0.197011	0.0293886	2.27538e-11	0.147332	0.0302653	1.12717e-06	0.22476	2
ENSG00000144935	TRPC1	rs35709722	3	142723716	-318	142442558	TA	T	0.574186	0.097364	0.0110225	1.41889e-18	0.0852034	0.0113871	7.2957e-14	0	1
ENSG00000144959	NCEH1	rs420745	3	172618020	-93198	172335810	C	A	0.33557	-0.068168	0.0115508	3.8566e-09	-0.0630907	0.0116822	6.64263e-08	0.079694	4
ENSG00000144959	NCEH1	rs9881902	3	172671910	-39308	172389700	T	C	0.883852	-0.183578	0.0170156	8.06735e-27	-0.130485	0.017994	4.11877e-13	-0.0502125	2
ENSG00000144959	NCEH1	rs73173358	3	172698745	-12473	172416535	T	C	0.96713	0.467085	0.0305716	1.86962e-51	0.536938	0.0334112	4.10048e-58	0.323452	1
ENSG00000144959	NCEH1	rs4894581	3	172721120	9902	172438910	C	G	0.770374	-0.0555435	0.0130778	2.20747e-05	-0.0946897	0.0144424	5.51295e-11	0	3
ENSG00000145012	LPP	rs79096151	3	188123381	-29903	187841169	T	C	0.97758	0.34241	0.0367578	1.83188e-20	0.290649	0.0372946	6.52656e-15	-0.0939561	4
ENSG00000145012	LPP	rs9867814	3	188159796	6512	187877584	A	G	0.664443	-0.234668	0.0110638	2.25072e-95	-0.215692	0.0116341	9.88077e-77	0.0113959	2
ENSG00000145012	LPP	rs1828950	3	188635577	482293	188353365	T	C	0.234881	-0.241009	0.0122389	5.66297e-83	-0.179241	0.0128835	5.32368e-44	-0.0630588	3
ENSG00000145012	LPP	rs10513829	3	188770545	617261	188488333	A	G	0.656852	0.0678707	0.0116186	5.5253e-09	0.0500321	0.0116898	1.8692e-05	-0.0253623	6
ENSG00000145012	LPP	rs79325358	3	188869135	715851	188586923	G	A	0.93558	-0.287084	0.0217813	5.66838e-39	-0.14951	0.0225892	3.62487e-11	0.185126	5
ENSG00000145012	LPP	rs9290882	3	188886159	732875	188603948	A	G	0.405297	-0.335967	0.00996846	6.05727e-223	-0.297855	0.011396	1.39376e-150	0	1
ENSG00000145014	TMEM44	rs11914490	3	193956972	-676717	193674761	C	T	0.634583	-0.0895242	0.0185353	1.40978e-06	-0.0860959	0.0185811	3.59501e-06	0.00691615	5
ENSG00000145014	TMEM44	rs575656256	3	194583904	-49785	194304633	GCT	G	0.833333	-0.065153	0.0248098	0.0086653	-0.139281	0.025135	3.00191e-08	0.10812	4
ENSG00000145014	TMEM44	rs6792200	3	194637558	3869	194358287	A	T	0.713052	0.353657	0.0196377	3.84459e-70	0.390851	0.0207658	4.99484e-79	0.172369	1
ENSG00000145014	TMEM44	rs114997105	3	194661503	27814	194382232	C	T	0.987389	-0.479721	0.0798163	1.99351e-09	-0.821208	0.0821133	1.50995e-23	-0.143159	2
ENSG00000145014	TMEM44	rs898821	3	194671396	37707	194392125	G	A	0.319115	-0.105785	0.01988	1.07954e-07	-0.112693	0.0202667	2.69017e-08	0	3
ENSG00000145016	RUBCN	rs79404095	3	197703800	-45927	197430671	G	A	0.919403	-0.296814	0.012754	2.10284e-113	-0.296814	0.0134617	9.80742e-108	0	1
ENSG00000145020	AMT	rs2878298	3	49368647	-54038	49406080	T	C	0.572859	-0.181507	0.0168294	8.3953e-27	-0.181507	0.0170323	1.62436e-26	0	1
ENSG00000145022	TCTA	rs114970491	3	48942199	-470007	48979632	C	T	0.954526	0.164954	0.0316655	1.97812e-07	0.130326	0.0329572	7.67237e-05	0.248975	3
ENSG00000145022	TCTA	rs7644148	3	49507808	95602	49545241	G	A	0.740025	0.107028	0.015035	1.25775e-12	0.0856731	0.0157118	4.95853e-08	-0.0952534	1
ENSG00000145022	TCTA	rs4688760	3	49943163	530957	49980596	C	T	0.306547	-0.0638185	0.0145005	1.10104e-05	-0.0605988	0.0146729	3.62768e-05	0	2
ENSG00000145041	DCAF1	rs62260125	3	50688763	-811239	50726194	C	T	0.946028	-0.056061	0.0140327	6.56916e-05	-0.0586732	0.014063	3.01714e-05	-0.0330465	2
ENSG00000145041	DCAF1	rs116349047	3	51734596	234594	51768612	T	C	0.988811	-0.165761	0.0296756	2.4595e-08	-0.16981	0.0297859	1.19101e-08	0	1
ENSG00000145050	MANF	rs146245122	3	50849371	-535920	50886802	C	T	0.98003	0.185979	0.0254714	3.33171e-13	0.223044	0.0269011	1.12032e-16	-0.0342524	1
ENSG00000145050	MANF	rs546332933	3	51385523	232	51422954	A	G	0.953766	-0.100848	0.0170646	3.67066e-09	-0.107329	0.0172151	4.52971e-10	-0.0318679	2
ENSG00000145050	MANF	rs17547726	3	51437431	52140	51471446	T	C	0.969774	-0.0757315	0.0208473	0.00028352	-0.0829071	0.0209568	7.61849e-05	0.0787348	4
ENSG00000145050	MANF	rs9864443	3	51622360	237069	51656376	C	G	0.147432	0.0239412	0.0101246	0.0180876	0.0599233	0.0107069	2.18462e-08	0	3
ENSG00000145088	EAF2	rs6797347	3	121765117	-70066	121483964	C	T	0.363848	0.315031	0.0114571	2.48674e-154	0.324776	0.0123645	4.58846e-152	0.0808218	1
ENSG00000145088	EAF2	rs35178434	3	121877089	41906	121595936	G	A	0.562257	-0.095083	0.0120567	3.85119e-15	-0.120538	0.0121743	4.11916e-23	0	2
ENSG00000145103	ILDR1	rs13088702	3	121995172	-27075	121714019	T	C	0.928875	-0.584417	0.0342104	1.6744e-63	-0.584417	0.0352409	9.17641e-62	0	1
ENSG00000145107	TM4SF19	rs56225736	3	196242315	-96188	195969186	G	A	0.875704	0.155274	0.0232175	2.53355e-11	0.105114	0.0238755	1.06978e-05	-0.203413	3
ENSG00000145107	TM4SF19	rs73212176	3	196321540	-16963	196048411	C	T	0.726844	-0.245878	0.0166346	2.40195e-48	-0.197829	0.0179334	2.69833e-28	0.241565	1
ENSG00000145107	TM4SF19	rs4916429	3	196371630	33127	196098501	T	C	0.166525	-0.217578	0.0201376	6.82906e-27	-0.16249	0.0210587	1.20014e-14	0	2
ENSG00000145191	EIF2B5	rs844540	3	184146025	10987	183863813	A	T	0.679873	-0.104033	0.00829915	1.78385e-35	-0.10189	0.00843904	1.45506e-33	-0.0447006	1
ENSG00000145191	EIF2B5	rs147963580	3	184338601	203563	184056389	G	T	0.994055	0.325838	0.0515845	2.92442e-10	0.298197	0.0518452	8.83573e-09	0	2
ENSG00000150995	ITPR1	rs56369584	3	4474464	-18881	4516148	C	T	0.95877	0.062984	0.0153349	4.07338e-05	0.123501	0.015854	6.70484e-15	-0.0512888	2
ENSG00000150995	ITPR1	rs13327148	3	4482492	-10853	4524176	A	G	0.932026	0.24053	0.0114122	3.00365e-94	0.229178	0.0131099	1.98737e-68	0.314024	1
ENSG00000150995	ITPR1	rs304078	3	4491474	-1871	4533158	C	T	0.606702	0.100333	0.00603774	2.78035e-60	0.0432395	0.00781714	3.17744e-08	-0.0585322	4
ENSG00000150995	ITPR1	rs79358422	3	4494017	672	4535701	C	T	0.967728	0.0414094	0.0176687	0.0191378	0.0778819	0.0177902	1.19887e-05	0.053676	6
ENSG00000150995	ITPR1	rs304027	3	4503988	10643	4545672	G	C	0.13348	-0.0867022	0.0090299	1.24797e-21	-0.0801326	0.0106895	6.55915e-14	0.0966724	3
ENSG00000150995	ITPR1	rs17030584	3	4533788	40443	4575472	C	G	0.880342	-0.066477	0.0092112	6.17976e-13	-0.0416059	0.0096602	1.65527e-05	-0.00356585	7
ENSG00000150995	ITPR1	rs3805035	3	4838616	345271	4880300	T	C	0.058083	-0.0583336	0.0131602	9.5269e-06	-0.0636544	0.013189	1.39081e-06	0	5
ENSG00000151090	THRB	rs844107	3	24121530	-374226	24163021	T	C	0.60974	-0.0869901	0.0147681	4.1247e-09	-0.086662	0.0148203	4.98944e-09	-0.00500152	1
ENSG00000151090	THRB	rs6769702	3	24902504	406748	24943995	T	C	0.832786	0.0885135	0.0195773	6.30108e-06	0.0879469	0.0196183	7.36359e-06	0	2
ENSG00000151092	NGLY1	rs6774124	3	25603772	-186267	25645263	C	G	0.705648	0.0908964	0.0106114	1.44019e-17	0.0897484	0.0107545	7.11151e-17	-0.0767029	3
ENSG00000151092	NGLY1	rs55749138	3	25778892	-11147	25820383	TG	T	0.128346	0.110976	0.0145216	2.57938e-14	0.12535	0.0147548	1.97002e-17	0.119469	2
ENSG00000151092	NGLY1	rs41285081	3	25790103	64	25831594	A	C	0.918184	-0.073354	0.0177449	3.63104e-05	-0.0806089	0.017932	6.9488e-06	-0.00661943	4
ENSG00000151092	NGLY1	rs540805099	3	26134748	344709	26176239	AGAG	A	0.994867	0.69761	0.0673307	6.95664e-25	0.655878	0.0681829	6.62236e-22	0	1
ENSG00000151093	OXSM	rs1488989	3	25730088	-52829	25771579	G	T	0.155378	0.127843	0.0198846	1.41171e-10	0.0989806	0.0201556	9.06951e-07	0.136194	2
ENSG00000151093	OXSM	rs41285081	3	25790103	7186	25831594	A	C	0.918184	0.299381	0.0261046	4.80568e-30	0.281564	0.0267098	5.55591e-26	0	1
ENSG00000151789	ZNF385D	rs1457589	3	21589838	-783483	21631330	A	C	0.670508	0.0498808	0.0130863	0.000139815	0.0564631	0.0132566	2.05118e-05	0.116804	11
ENSG00000151789	ZNF385D	rs13070714	3	21719708	-653613	21761200	G	C	0.805494	0.0702485	0.015637	7.21208e-06	0.0733637	0.0158582	3.72378e-06	-0.0519594	9
ENSG00000151789	ZNF385D	rs13078866	3	21746161	-627160	21787653	A	T	0.991031	0.509785	0.0655188	8.8254e-15	0.521474	0.0666689	5.20576e-15	-0.0482647	3
ENSG00000151789	ZNF385D	rs11715647	3	21749783	-623538	21791275	C	T	0.770297	0.188568	0.0147973	1.38226e-36	0.145314	0.0166069	2.12968e-18	0.414822	1
ENSG00000151789	ZNF385D	rs34599430	3	21751509	-621812	21793001	G	A	0.464309	0.157608	0.0120907	3.57211e-38	0.114601	0.0138031	1.01889e-16	0.22014	2
ENSG00000151789	ZNF385D	rs13081154	3	21764307	-609014	21805799	A	G	0.0568453	-0.0506083	0.0265141	0.0563585	-0.161559	0.0273071	3.29093e-09	0.0384894	6
ENSG00000151789	ZNF385D	rs17009653	3	21826588	-546733	21868080	G	A	0.947926	0.159206	0.028	1.38067e-08	0.128739	0.0284253	5.92545e-06	-0.0165955	10
ENSG00000151789	ZNF385D	rs77275604	3	22526359	153038	22567850	T	C	0.880762	-0.0515021	0.0191707	0.0072463	-0.0985381	0.0198014	6.48066e-07	-0.0485562	7
ENSG00000151789	ZNF385D	rs149200438	3	22555348	182027	22596839	C	CA	0.985291	0.310223	0.0516403	2.02941e-09	0.248167	0.0521597	1.95683e-06	-0.0592293	8
ENSG00000151789	ZNF385D	rs1470668	3	22556867	183546	22598358	A	C	0.740378	-0.0713175	0.0139189	3.1163e-07	-0.095509	0.0145348	4.9961e-11	0.183796	5
ENSG00000151789	ZNF385D	rs964893	3	22577026	203705	22618517	C	T	0.138883	0.118752	0.0179726	4.35135e-11	0.139518	0.0186847	8.20714e-14	0.12823	4
ENSG00000151789	ZNF385D	rs7643885	3	23102606	729285	23144097	G	C	0.318299	0.0560486	0.0130965	1.90955e-05	0.0565409	0.0132895	2.09477e-05	0	12
ENSG00000152492	CCDC50	rs10937459	3	191133697	-195388	190851486	C	T	0.650406	0.0882966	0.0126708	3.65205e-12	0.0546854	0.0131381	3.14987e-05	0.21833	6
ENSG00000152492	CCDC50	rs4686572	3	191260173	-68912	190977962	C	T	0.788825	0.149124	0.01476	9.39077e-24	0.105812	0.0157597	1.89235e-11	-0.231091	2
ENSG00000152492	CCDC50	rs11457998	3	191291461	-37624	191009250	C	CT	0.629085	-0.149791	0.0122336	5.99991e-34	-0.0848333	0.0130183	7.19781e-11	-0.0815151	3
ENSG00000152492	CCDC50	rs566529466	3	191334158	5073	191051947	T	TG	0.989968	-0.347352	0.0593476	5.16522e-09	-0.36698	0.0607822	1.56407e-09	0.00156454	5
ENSG00000152492	CCDC50	rs427050	3	191385928	56843	191103717	T	G	0.017208	-0.242497	0.045577	1.08295e-07	-0.282533	0.0460272	8.33543e-10	0.0768634	4
ENSG00000152492	CCDC50	rs9827142	3	191399135	70050	191116924	T	G	0.760814	0.307425	0.0132898	3.86834e-112	0.284477	0.0143192	7.86888e-88	0	1
ENSG00000152580	IGSF10	rs113003953	3	151485971	27262	151203759	T	TG	0.186482	0.0159768	0.0243244	0.511329	-0.384501	0.0265405	1.45719e-47	0.388498	2
ENSG00000152580	IGSF10	rs35039690	3	151527956	69247	151245744	G	GA	0.585326	0.663012	0.0167106	1.0635e-296	0.753481	0.0217047	4.66518e-264	-0.00961704	1
ENSG00000152580	IGSF10	rs143580589	3	151531234	72525	151249022	A	G	0.979017	0.360999	0.0659959	4.73621e-08	0.417838	0.0669649	4.38536e-10	0.126308	3
ENSG00000152580	IGSF10	rs4680567	3	151617946	159237	151335734	C	T	0.661456	0.286016	0.0194309	5.73353e-48	0.0980119	0.0210957	3.38323e-06	0	4
ENSG00000152601	MBNL1	rs323622	3	152256165	12337	151973954	T	A	0.45236	-0.0205398	0.00503605	4.60748e-05	-0.0239673	0.00519296	3.92465e-06	-0.11217	3
ENSG00000152601	MBNL1	rs13077518	3	152340217	96389	152058006	G	A	0.850085	0.0392822	0.00699009	2.0248e-08	0.0452799	0.00721481	3.47486e-10	0.229789	1
ENSG00000152601	MBNL1	rs1808751	3	152364594	120766	152082383	G	A	0.271438	-0.0202378	0.0056907	0.000379883	-0.0348027	0.00598517	6.07002e-09	0	2
ENSG00000152642	GPD1L	rs145357552	3	32114697	9008	32156189	C	T	0.947066	0.54601	0.0232093	1.03874e-115	0.449752	0.0258008	4.74313e-68	-0.0840008	1
ENSG00000152642	GPD1L	rs28709476	3	32143374	37685	32184866	A	G	0.841783	-0.238832	0.0148559	1.22898e-56	-0.197809	0.0154036	9.57579e-38	-0.127055	2
ENSG00000152642	GPD1L	rs10865840	3	32153249	47560	32194741	A	G	0.707118	0.201299	0.011805	2.76085e-63	0.112632	0.0128599	1.98019e-18	0	3
ENSG00000152952	PLOD2	rs71300373	3	146056674	-106979	145774461	T	C	0.963822	-0.201421	0.0290999	5.07116e-12	-0.206703	0.0294687	2.31066e-12	-0.0816153	2
ENSG00000152952	PLOD2	rs58874363	3	146126725	-36928	145844512	A	G	0.866702	-0.131224	0.0157118	8.77169e-17	-0.126964	0.0160617	2.68444e-15	-0.145067	1
ENSG00000152952	PLOD2	rs73148979	3	146140606	-23047	145858393	A	G	0.864905	0.118776	0.0157025	4.67854e-14	0.091516	0.0160319	1.14062e-08	0	3
ENSG00000153283	CD96	rs56238310	3	111514392	221673	111233239	C	A	0.93136	-0.161237	0.0138717	8.34009e-31	-0.108251	0.0147957	2.54775e-13	0.0938611	4
ENSG00000153283	CD96	rs1498002	3	111520292	227573	111239139	T	C	0.122161	-0.101617	0.0110094	4.01947e-20	-0.113918	0.01167	1.64488e-22	0.016398	2
ENSG00000153283	CD96	rs142768577	3	111553171	260452	111272018	GT	G	0.987511	-0.39083	0.0320219	9.55975e-34	-0.217624	0.0332251	5.75394e-11	0.0819619	5
ENSG00000153283	CD96	rs1513322	3	111567029	274310	111285876	C	T	0.754396	-0.0928307	0.00830369	1.1906e-28	-0.0525703	0.00911495	8.04673e-09	-0.0668961	7
ENSG00000153283	CD96	rs3733176	3	111649966	357247	111368813	C	T	0.821884	-0.227467	0.00867096	1.47565e-141	-0.225012	0.00965879	4.85858e-120	-0.125167	1
ENSG00000153283	CD96	rs35846778	3	111650337	357618	111369184	A	G	0.936202	0.206784	0.0142427	9.64172e-47	0.115465	0.0150152	1.47256e-14	0.13411	3
ENSG00000153283	CD96	rs397698593	3	111690134	397415	111408981	T	TA	0.245945	0.0432063	0.00841324	2.92902e-07	0.0555163	0.00887181	3.90944e-10	0	6
ENSG00000153551	CMTM7	rs7632486	3	32245299	-146399	32286791	G	A	0.187446	-0.0846136	0.0111791	4.51173e-14	-0.0690326	0.0113518	1.19271e-09	0.10461	6
ENSG00000153551	CMTM7	rs1985706	3	32294869	-96829	32336361	A	G	0.912731	0.0184859	0.0153907	0.229769	0.0689768	0.0156433	1.03683e-05	0.0781363	9
ENSG00000153551	CMTM7	rs3732845	3	32392093	395	32433585	G	C	0.920423	-0.261521	0.0153956	7.88012e-63	-0.192762	0.0167609	1.30852e-30	-0.0315671	3
ENSG00000153551	CMTM7	rs117818263	3	32392439	741	32433931	G	A	0.99356	0.33584	0.0547453	9.24831e-10	0.241617	0.0553965	1.29119e-05	-0.0088984	10
ENSG00000153551	CMTM7	rs7619241	3	32395924	4226	32437416	C	G	0.981174	0.824544	0.0299	3.72296e-155	0.806211	0.0326037	5.4067e-135	-0.0189238	1
ENSG00000153551	CMTM7	rs141976022	3	32405779	14081	32447271	A	C	0.971534	-0.034703	0.0262026	0.185431	-0.22945	0.0283068	5.23818e-16	-0.155073	5
ENSG00000153551	CMTM7	rs668097	3	32415254	23556	32456746	C	T	0.563083	-0.109232	0.00853762	7.36196e-37	-0.0518204	0.00966065	8.13691e-08	0.0328912	8
ENSG00000153551	CMTM7	rs17029555	3	32458325	66627	32499817	A	C	0.908744	0.283422	0.0144814	5.07053e-82	0.329426	0.0162848	5.42763e-91	-0.175599	2
ENSG00000153551	CMTM7	rs237105	3	32460563	68865	32502055	G	A	0.770204	0.0725333	0.0103732	3.08803e-12	0.0928868	0.011055	4.38145e-17	-0.0271769	4
ENSG00000153551	CMTM7	rs182857142	3	32836090	444392	32877582	T	C	0.993502	0.462465	0.0544869	2.80243e-17	0.305227	0.0558188	4.54713e-08	0	7
ENSG00000153560	UBP1	rs4352334	3	33195944	-245427	33237436	C	A	0.315213	0.0406634	0.00696974	5.76935e-09	0.0297843	0.00714024	3.02826e-05	-0.0653046	5
ENSG00000153560	UBP1	rs7637379	3	33280537	-160834	33322029	A	G	0.96202	-0.109209	0.0165372	4.45734e-11	-0.0780034	0.0174265	7.60008e-06	-0.0843531	4
ENSG00000153560	UBP1	rs138027492	3	33316886	-124485	33358378	TTC	T	0.83508	0.0739562	0.00860862	1.16214e-17	0.0862702	0.010007	6.63844e-18	0.462505	1
ENSG00000153560	UBP1	rs13084502	3	33391459	-49912	33432951	C	T	0.530228	-0.00338247	0.00648463	0.601965	-0.0419247	0.00814072	2.60492e-07	-0.35196	3
ENSG00000153560	UBP1	rs11928797	3	33416001	-25370	33457493	C	A	0.884265	-0.0787933	0.00989243	2.06203e-15	-0.087101	0.0107018	3.98767e-16	0	2
ENSG00000153767	GTF2E1	rs143659182	3	120758892	16255	120477739	T	A	0.758372	-0.0805699	0.0108959	1.67506e-13	-0.0740659	0.0110706	2.22644e-11	0.145019	1
ENSG00000153767	GTF2E1	rs36142735	3	121668621	925984	121387468	C	T	0.695371	-0.0511901	0.00990153	2.44036e-07	-0.0417136	0.0100284	3.18878e-05	0	2
ENSG00000154165	GPR15	rs6796112	3	98140725	-391253	97859569	T	G	0.974359	0.185848	0.0493814	0.000169603	0.203804	0.0495423	3.89316e-05	-0.0264232	2
ENSG00000154165	GPR15	rs139131043	3	98607600	75622	98326444	G	A	0.992739	0.335791	0.0915732	0.00024824	0.366892	0.0918371	6.46866e-05	-0.0485068	3
ENSG00000154165	GPR15	rs10935473	3	98698056	166078	98416900	G	T	0.56059	0.0690623	0.0157598	1.20097e-05	0.0756103	0.0158326	1.79167e-06	0	1
ENSG00000154174	TOMM70	rs3806615	3	100401425	336	100120269	G	C	0.952583	-0.103818	0.0151016	7.03874e-12	-0.0924264	0.015305	1.55115e-09	-0.130082	1
ENSG00000154174	TOMM70	rs141060267	3	100474604	73515	100193448	C	A	0.749457	0.0489231	0.00741611	4.66892e-11	0.0430262	0.00751313	1.0234e-08	0	2
ENSG00000154310	TNIK	rs61791132	3	171057033	-403375	170774822	T	A	0.910531	0.164613	0.0113951	2.65216e-46	0.115679	0.0120856	1.05191e-21	0.261391	3
ENSG00000154310	TNIK	rs9789980	3	171106134	-354274	170823923	A	G	0.409641	0.109277	0.00649096	8.86921e-62	0.10042	0.00699317	9.25729e-47	-0.135065	1
ENSG00000154310	TNIK	rs182460185	3	171118706	-341702	170836495	T	C	0.967035	0.0188316	0.0188738	0.318445	0.0801276	0.0191197	2.77927e-05	-0.0447008	9
ENSG00000154310	TNIK	rs73169770	3	171137949	-322459	170855738	T	C	0.918274	0.0507031	0.0123357	4.02023e-05	0.0673821	0.0124384	6.05155e-08	-0.0264672	7
ENSG00000154310	TNIK	rs6806583	3	171269548	-190860	170987337	T	C	0.877933	0.0771234	0.0100464	1.97762e-14	0.0849005	0.0101783	7.34511e-17	-0.0479901	5
ENSG00000154310	TNIK	rs1491664	3	171455838	-4570	171173627	G	A	0.804241	0.0638717	0.00847365	5.71911e-14	0.0765021	0.00860061	5.84421e-19	-0.07958	4
ENSG00000154310	TNIK	rs73173693	3	171458359	-2049	171176148	T	G	0.976149	0.155151	0.0216618	9.17417e-13	0.181069	0.022001	1.87161e-16	-0.0617604	6
ENSG00000154310	TNIK	rs16856398	3	171483497	23089	171201286	G	A	0.868538	0.0186391	0.00986411	0.058876	0.0500557	0.0102693	1.09194e-06	0.23968	8
ENSG00000154310	TNIK	rs1108615	3	171490598	30190	171208387	G	A	0.254516	-0.0717621	0.00757555	4.21881e-21	-0.0854721	0.00793719	4.84517e-27	0	2
ENSG00000154743	TSEN2	rs3806662	3	12484507	75	12526006	G	A	0.937619	-0.465789	0.0278704	6.20808e-61	-0.430356	0.0293554	1.15928e-48	-0.0268985	1
ENSG00000154743	TSEN2	rs12495784	3	12489922	5490	12531421	G	A	0.985412	0.410186	0.0582134	2.10813e-12	0.41774	0.0589201	1.34162e-12	-0.106687	2
ENSG00000154743	TSEN2	rs2442802	3	12566546	82114	12608045	A	C	0.558335	0.104733	0.014118	1.40202e-13	0.070654	0.0146203	1.34753e-06	0	3
ENSG00000154764	WNT7A	rs62232966	3	13599352	-280719	13640852	C	A	0.903087	0.123977	0.0212479	5.75161e-09	0.103202	0.0214914	1.57061e-06	0.118195	2
ENSG00000154764	WNT7A	rs12490834	3	13700936	-179135	13742435	G	C	0.686306	0.14234	0.0133798	3.94057e-26	0.137494	0.0136522	7.40876e-24	-0.0627527	1
ENSG00000154764	WNT7A	rs12492620	3	13825758	-54313	13867255	A	G	0.789803	0.0538531	0.0158131	0.0006658	0.0680234	0.0158767	1.83157e-05	0.00747005	3
ENSG00000154764	WNT7A	rs6794456	3	14614928	734857	14656435	C	T	0.793174	-0.0656294	0.0153386	1.91768e-05	-0.0642806	0.0153673	2.87747e-05	0	4
ENSG00000154767	XPC	rs3731099	3	14167738	-11045	14209238	C	T	0.981286	0.602477	0.0323431	9.59532e-75	0.543008	0.0341065	4.53322e-57	-0.10957	2
ENSG00000154767	XPC	rs2733537	3	14169601	-9182	14211101	A	G	0.678626	0.0983987	0.00993608	6.79264e-23	0.0680438	0.0104614	7.80773e-11	-0.0562838	4
ENSG00000154767	XPC	rs112971644	3	14185075	6292	14226575	G	C	0.993154	-0.524281	0.0554223	4.7708e-21	-0.398414	0.0561822	1.32696e-12	-0.0842939	3
ENSG00000154767	XPC	rs2733541	3	14187226	8443	14228726	G	A	0.506921	0.20575	0.00870706	1.1406e-116	0.165814	0.00963246	2.0809e-66	0	1
ENSG00000154781	CCDC174	rs80196863	3	14278208	-373538	14319708	G	A	0.988841	0.249107	0.0464006	8.32163e-08	0.23045	0.046569	7.47576e-07	-0.0138912	4
ENSG00000154781	CCDC174	rs143281943	3	14625969	-25777	14667476	T	C	0.96808	0.053178	0.0279568	0.0572131	0.142035	0.0286877	7.38047e-07	0.228096	3
ENSG00000154781	CCDC174	rs398105623	3	14672767	21021	14714274	C	CA	0.666243	-0.129164	0.0100104	1.89442e-37	-0.123251	0.0107362	1.66395e-30	0.240929	1
ENSG00000154781	CCDC174	rs6442465	3	14674470	22724	14715977	G	C	0.0910438	-0.156639	0.0164162	2.20406e-21	-0.111253	0.0170686	7.12526e-11	0	2
ENSG00000154813	DPH3	rs869569	3	15649516	-615453	15691023	G	T	0.919614	-0.133644	0.0202142	4.23698e-11	-0.134455	0.0203615	4.01808e-11	-0.0253391	3
ENSG00000154813	DPH3	rs112708832	3	16251486	-13483	16292993	G	C	0.994857	0.295371	0.0759867	0.000102848	0.397043	0.0766674	2.23354e-07	-0.0394259	4
ENSG00000154813	DPH3	rs55879039	3	16256423	-8546	16297930	T	C	0.84534	0.376024	0.0141564	7.68684e-145	0.331886	0.0162736	1.88538e-92	-0.101724	1
ENSG00000154813	DPH3	rs75082885	3	16284195	19226	16325702	G	A	0.960322	-0.371827	0.0271467	6.84476e-42	-0.345296	0.0284208	5.77881e-34	0.156753	2
ENSG00000154813	DPH3	rs2672556	3	16294226	29257	16335733	A	G	0.422381	0.113427	0.0109114	4.89448e-25	0.0603126	0.0119838	4.83232e-07	0	5
ENSG00000154814	OXNAD1	rs56354061	3	16272488	7328	16313995	T	C	0.860335	-0.153122	0.0107212	2.55e-45	-0.0898528	0.011497	5.48241e-15	0.307387	2
ENSG00000154814	OXNAD1	rs150619809	3	16307778	42618	16349285	AAAGAC	A	0.38903	-0.16554	0.00731544	1.24069e-107	-0.146346	0.00808146	2.71153e-73	0	1
ENSG00000154822	PLCL2	rs73033192	3	16868280	65629	16909791	G	A	0.976863	0.259263	0.027629	9.7114e-21	0.139828	0.0282578	7.48657e-07	-0.0557534	5
ENSG00000154822	PLCL2	rs12496141	3	16876840	74189	16918343	T	C	0.914964	0.00193271	0.0148535	0.896478	0.210244	0.0179932	1.52685e-31	0.463743	2
ENSG00000154822	PLCL2	rs113566300	3	16882025	79374	16923523	A	ACACTT	0.707194	-0.23432	0.00836498	1.15022e-159	-0.256124	0.0112051	1.22378e-115	0.0645213	1
ENSG00000154822	PLCL2	rs7653834	3	17009836	207185	17051328	T	C	0.695426	-0.0766857	0.00880838	4.30984e-18	-0.0745315	0.0091923	5.14423e-16	0.0891838	4
ENSG00000154822	PLCL2	rs9881375	3	17093692	291041	17135184	A	G	0.692891	-0.187135	0.00839779	1.36188e-104	-0.0843867	0.00983661	9.58296e-18	0	3
ENSG00000154917	RAB6B	rs142405204	3	133790865	-105017	133509709	G	C	0.988131	0.136406	0.054516	0.0123792	0.224322	0.0547003	4.11481e-05	-0.00973639	7
ENSG00000154917	RAB6B	rs113040128	3	133839987	-55895	133558831	T	TAC	0.962355	0.058323	0.0318539	0.0671717	-0.166939	0.0331772	4.86016e-07	0.244997	4
ENSG00000154917	RAB6B	rs11711299	3	133861256	-34626	133580100	T	C	0.811748	0.217094	0.0150531	3.70316e-46	0.0855513	0.0169372	4.39308e-07	-0.0346662	3
ENSG00000154917	RAB6B	rs200942135	3	133873594	-22288	133592438	CT	C	0.99198	0.343373	0.0660823	2.12178e-07	0.310522	0.0679762	4.9216e-06	0.219686	6
ENSG00000154917	RAB6B	rs1106735	3	133883165	-12717	133602009	A	G	0.878107	0.0696286	0.0183208	0.000146241	-0.296851	0.0228622	1.50006e-38	0.55956	2
ENSG00000154917	RAB6B	rs1949881	3	133883351	-12531	133602195	C	T	0.698075	0.337072	0.0120341	1.20985e-159	0.443193	0.0170682	1.19926e-148	-0.102985	1
ENSG00000154917	RAB6B	rs188857045	3	133895902	20	133614746	G	A	0.972457	0.0625302	0.0366692	0.0882148	0.181347	0.0369442	9.16944e-07	0	5
ENSG00000154928	EPHB1	rs58745095	3	134601262	3461	134320104	GA	G	0.36006	-0.40372	0.0114637	5.26869e-241	-0.386557	0.0132635	9.84361e-187	-0.243789	1
ENSG00000154928	EPHB1	rs77680712	3	134618762	20961	134337604	C	A	0.965962	0.485202	0.0339376	2.08257e-45	0.253185	0.0357857	1.49408e-12	0.0188931	3
ENSG00000154928	EPHB1	rs13095424	3	134853407	255606	134572249	T	A	0.165108	0.124476	0.0170509	3.3621e-13	0.098798	0.0172212	9.63667e-09	0.0698806	5
ENSG00000154928	EPHB1	rs111313862	3	134908959	311158	134627801	AGTT	A	0.935922	0.075642	0.0256527	0.00320712	0.112748	0.0259548	1.39915e-05	-0.0342038	7
ENSG00000154928	EPHB1	rs504033	3	134928803	331002	134647645	G	A	0.523036	-0.162977	0.0125913	1.13735e-37	-0.16559	0.0128543	5.67638e-38	-0.0493083	2
ENSG00000154928	EPHB1	rs11712935	3	135151952	554151	134870794	A	G	0.451803	0.0687376	0.0125651	4.72322e-08	0.0618749	0.0127538	1.22541e-06	-0.129779	6
ENSG00000154928	EPHB1	rs823974	3	135361840	764039	135080682	G	A	0.508919	-0.0933511	0.012571	1.32573e-13	-0.0755374	0.0128185	3.79579e-09	0	4
ENSG00000155893	PXYLP1	rs2012610	3	141214723	-14003	140933565	G	T	0.870567	-0.786474	0.0184195	<2.23e-308	-0.486204	0.0236797	1.10271e-93	-0.426098	2
ENSG00000155893	PXYLP1	rs2292404	3	141266855	38129	140985697	G	A	0.419991	0.649617	0.0117522	<2.23e-308	0.524199	0.0168598	3.11815e-212	-0.172613	1
ENSG00000155893	PXYLP1	rs113123582	3	141276539	47813	140995381	G	A	0.978809	-0.0378939	0.0499181	0.447818	0.307407	0.0506238	1.26033e-09	0	3
ENSG00000155903	RASA2	rs62282006	3	141485549	-1478	141204391	C	T	0.714333	0.0842513	0.00684124	2.5633e-34	0.0571263	0.00809573	1.70943e-12	-0.492969	2
ENSG00000155903	RASA2	rs35711802	3	141517682	30655	141236524	G	C	0.592726	-0.0845604	0.00619237	1.18246e-41	-0.0674782	0.0073302	3.40046e-20	-0.109068	1
ENSG00000155903	RASA2	rs116215124	3	141570644	83617	141289486	A	G	0.982849	-0.0517198	0.0236856	0.029042	-0.113777	0.0242546	2.7191e-06	-0.0585727	3
ENSG00000155903	RASA2	rs144507685	3	141639408	152381	141358250	T	TA	0.889717	0.0211236	0.00978419	0.030905	0.0425599	0.00995934	1.92544e-05	0	4
ENSG00000156931	VPS8	rs4234631	3	184634572	-177571	184352360	T	C	0.540517	0.0428315	0.00820094	1.83997e-07	0.0356973	0.00824769	1.50364e-05	0.00197289	4
ENSG00000156931	VPS8	rs61657583	3	184811500	-643	184529288	CTAT	C	0.9827	0.32236	0.0304695	7.27107e-26	0.465255	0.0317135	9.94823e-49	0.21178	2
ENSG00000156931	VPS8	rs9830734	3	184832713	20570	184550501	A	G	0.709322	-0.213844	0.00833843	9.09962e-136	-0.208382	0.00975626	3.22963e-101	0.346148	1
ENSG00000156931	VPS8	rs2132239	3	184949231	137088	184667019	C	T	0.952265	-0.372609	0.0180871	2.6521e-90	-0.207086	0.0202835	1.79643e-24	0	3
ENSG00000156976	EIF4A2	rs1630281	3	186713732	-69473	186431521	C	T	0.869709	0.0675871	0.00960543	2.26186e-12	0.0641088	0.00977752	5.49888e-11	-0.0357556	2
ENSG00000156976	EIF4A2	rs3900626	3	186784111	906	186501900	C	T	0.827485	0.0892389	0.00849786	1.64209e-25	0.0920518	0.00860354	1.02559e-26	-0.0187887	1
ENSG00000156976	EIF4A2	rs528651826	3	186827055	43850	186544844	C	T	0.993599	0.228216	0.040284	1.55747e-08	0.194959	0.0409081	1.88136e-06	0	3
ENSG00000156983	BRPF1	rs146529906	3	9650951	-80778	9692635	G	C	0.987166	-0.186449	0.0446193	2.98604e-05	-0.202266	0.0447953	6.3217e-06	-0.00499954	5
ENSG00000156983	BRPF1	rs112782117	3	9652267	-79462	9693951	C	G	0.985203	0.196958	0.0409223	1.53413e-06	0.185778	0.0411019	6.18606e-06	-0.0265221	4
ENSG00000156983	BRPF1	rs148375759	3	9720427	-11302	9762111	AC	A	0.906497	0.108184	0.0170142	2.23391e-10	0.0852885	0.0173344	8.64652e-07	-0.0488637	2
ENSG00000156983	BRPF1	rs11923502	3	9737350	5621	9779034	C	G	0.983823	-0.521877	0.0388627	2.30719e-40	-0.518359	0.0396787	5.2935e-39	0.0285262	1
ENSG00000156983	BRPF1	rs13096551	3	9778191	46462	9819875	C	A	0.291507	0.0564387	0.0108117	1.86582e-07	0.0523455	0.0110182	2.02607e-06	0	3
ENSG00000156990	RPUSD3	rs57223920	3	9843425	-1177	9885109	C	T	0.928602	0.508626	0.0177129	4.69477e-167	0.508626	0.0191817	6.29959e-155	0	1
ENSG00000157014	TATDN2	rs3846105	3	10251630	3607	10293314	A	C	0.605843	-0.181733	0.0070537	6.28902e-137	-0.0736984	0.00903428	3.41614e-16	-0.568564	2
ENSG00000157014	TATDN2	rs3204477	3	10279545	31522	10321229	G	T	0.251536	0.260918	0.00732928	1.23803e-245	0.22655	0.0099916	8.08674e-114	-0.252422	1
ENSG00000157014	TATDN2	rs77318135	3	10279867	31844	10321551	T	C	0.978298	-0.0921132	0.0250549	0.00023917	0.120941	0.0259131	3.0536e-06	0	3
ENSG00000157017	GHRL	rs168529	3	10272469	-20478	10314153	A	G	0.512425	0.099071	0.0144542	8.11376e-12	0.107875	0.0155592	4.11424e-12	0.0804337	3
ENSG00000157017	GHRL	rs190481463	3	10276731	-16216	10318415	G	A	0.992589	0.694614	0.0820191	3.2833e-17	0.463775	0.0836696	2.97449e-08	0.148962	4
ENSG00000157017	GHRL	rs3755777	3	10291680	-1267	10333364	C	G	0.754417	0.265165	0.0165574	3.15008e-56	0.181046	0.0181319	1.77375e-23	-0.20503	2
ENSG00000157017	GHRL	rs697231	3	10304737	11790	10346421	G	A	0.889924	-0.311122	0.0219851	1.52469e-44	-0.298233	0.0239581	1.43181e-35	0	1
ENSG00000157020	SEC13	rs10490815	3	10293461	-27651	10335145	T	C	0.719615	0.113206	0.0094761	2.01533e-32	0.0845361	0.0105368	1.03228e-15	0.411717	1
ENSG00000157020	SEC13	rs154236	3	10314630	-6482	10356314	C	T	0.386897	0.0956286	0.00866652	5.8001e-28	0.064223	0.00961218	2.36638e-11	0	2
ENSG00000157036	EXOG	rs35588129	3	38390647	-105480	38432138	C	T	0.991868	-0.296971	0.0804002	0.0002236	-0.33727	0.0806567	2.89528e-05	-0.0123667	3
ENSG00000157036	EXOG	rs73063271	3	38425758	-70369	38467249	A	G	0.952927	0.208166	0.0343255	1.429e-09	0.167291	0.0347015	1.42943e-06	-0.11954	2
ENSG00000157036	EXOG	rs2051211	3	38518258	22131	38559749	A	G	0.762375	-0.168232	0.0165649	5.54496e-24	-0.162787	0.0168834	5.32269e-22	0	1
ENSG00000157152	SYN2	rs191643833	3	12023361	18973	12064861	T	C	0.981276	0.693818	0.0587989	1.10477e-31	0.337442	0.0664169	3.76108e-07	-0.0144981	3
ENSG00000157152	SYN2	rs13079332	3	12107348	102960	12148848	G	A	0.939458	0.407999	0.0330083	1.48753e-34	0.184912	0.0371407	6.40121e-07	-0.0541134	4
ENSG00000157152	SYN2	rs138835839	3	12187460	183072	12228960	CTCTTCCTCCTCT	C	0.944802	0.594437	0.0351107	1.94396e-62	0.595145	0.0405432	8.75202e-49	0.129863	2
ENSG00000157152	SYN2	rs310766	3	12191982	187594	12233482	A	G	0.247967	-0.325389	0.0178792	1.52647e-71	-0.32651	0.0206109	1.60582e-56	0	1
ENSG00000157388	CACNA1D	rs146992327	3	53355305	26342	53389332	T	C	0.990683	-0.562001	0.0782427	7.91833e-13	-0.606279	0.0791293	1.83242e-14	0.0839557	2
ENSG00000157388	CACNA1D	rs523094	3	53463118	134155	53497145	C	T	0.46845	-0.0894248	0.0154429	7.47323e-09	-0.065095	0.0156941	3.35768e-05	-0.074546	6
ENSG00000157388	CACNA1D	rs187796549	3	53650979	322016	53685006	G	T	0.987503	-0.385907	0.0684966	1.86524e-08	-0.315016	0.0693534	5.56737e-06	-0.0292465	5
ENSG00000157388	CACNA1D	rs67291086	3	53653143	324180	53687170	T	C	0.878647	0.0748255	0.0234818	0.00144947	0.107514	0.0236514	5.47341e-06	-0.0888793	4
ENSG00000157388	CACNA1D	rs76832750	3	53681864	352901	53715891	A	G	0.731046	0.212363	0.0167201	2.33513e-36	0.210328	0.0172558	3.56478e-34	0.0277282	1
ENSG00000157388	CACNA1D	rs35146621	3	53772790	443827	53806817	G	A	0.722246	0.0994747	0.0169258	4.46668e-09	0.0936406	0.0170474	3.95294e-08	0	3
ENSG00000157445	CACNA2D3	rs17054531	3	54907281	784734	54941308	C	T	0.608417	-0.0838046	0.0132764	3.00623e-10	-0.109152	0.0135667	8.58178e-16	-0.103527	2
ENSG00000157445	CACNA2D3	rs530227403	3	54975534	852987	55009561	A	C	0.985415	-0.146853	0.0538742	0.00643757	-0.228102	0.0543864	2.73954e-05	-0.0666799	3
ENSG00000157445	CACNA2D3	rs56110821	3	55034925	912378	55068952	T	A	0.752426	-0.127152	0.0148605	1.56273e-17	-0.149393	0.0151907	7.99822e-23	0	1
ENSG00000157500	APPL1	rs10662232	3	57269450	41724	57303478	A	AGAATT	0.804741	0.110314	0.00944452	4.36283e-31	0.110314	0.00957644	1.05421e-30	0	1
ENSG00000158092	NCK1	rs111730376	3	136389777	-472431	136108619	C	T	0.912988	-0.0959041	0.0154318	5.59253e-10	-0.0760131	0.0157175	1.32343e-06	-0.0700331	3
ENSG00000158092	NCK1	rs55964045	3	136913635	51427	136632477	G	A	0.961218	0.123711	0.0225241	4.17694e-08	0.129225	0.0227836	1.41257e-08	-0.0972397	2
ENSG00000158092	NCK1	rs80201571	3	136940937	78729	136659779	G	T	0.789036	0.0662781	0.010575	4.00342e-10	0.0645731	0.0107949	2.20663e-09	0	1
ENSG00000158163	DZIP1L	rs56057913	3	138110199	-5619	137829041	G	A	0.970507	0.667309	0.051635	1.46343e-37	0.61323	0.0529041	4.5596e-31	-0.121435	1
ENSG00000158163	DZIP1L	rs397266	3	138141265	25447	137860107	C	T	0.681318	-0.188124	0.018664	1.18988e-23	-0.161693	0.0189918	1.68274e-17	0	2
ENSG00000158186	MRAS	rs4346503	3	138388755	41107	138107597	A	G	0.185674	0.182398	0.01861	1.83674e-22	0.131494	0.0189737	4.19875e-12	0.0612254	4
ENSG00000158186	MRAS	rs113798826	3	138402449	54801	138121291	C	T	0.979302	0.881418	0.0503301	1.51706e-66	0.886064	0.0520898	6.88417e-65	-0.0327719	1
ENSG00000158186	MRAS	rs76870128	3	138493003	145355	138211845	C	T	0.978507	0.407759	0.0498673	3.72381e-16	0.435976	0.0504291	5.36523e-18	-0.0448802	3
ENSG00000158186	MRAS	rs112572948	3	138562497	214849	138281339	C	T	0.956302	0.395305	0.0353382	1.10409e-28	0.397741	0.0360231	2.41618e-28	0	2
ENSG00000158234	FAIM	rs113091585	3	138603924	-4682	138322766	G	A	0.464825	-0.245143	0.01594	4.27413e-52	-0.245143	0.0163363	6.70513e-51	0	1
ENSG00000159685	CHCHD6	rs732462	3	126926131	221891	126644974	G	C	0.291623	-0.063294	0.0140211	6.51316e-06	-0.063294	0.0140496	6.6356e-06	0	1
ENSG00000160124	CCDC58	rs12488155	3	122363991	-19240	122082838	C	T	0.419533	0.0485398	0.0110563	1.15742e-05	0.0485398	0.0110776	1.1771e-05	0	1
ENSG00000160145	KALRN	rs68174494	3	124617674	537651	124336521	C	T	0.741963	-0.357278	0.0162764	1.08371e-101	-0.234767	0.0178565	1.76006e-39	-0.264151	1
ENSG00000160145	KALRN	rs582288	3	124622688	542665	124341535	T	C	0.830241	0.524657	0.0185314	8.42958e-163	0.312493	0.0280618	8.39078e-29	0.704975	2
ENSG00000160145	KALRN	rs3755680	3	124637613	557590	124356460	A	G	0.796504	0.466445	0.017683	5.31035e-143	0.181505	0.0266175	9.1676e-12	-0.108048	3
ENSG00000160145	KALRN	rs3755697	3	124681364	601341	124400211	G	A	0.948914	-0.321945	0.0339421	3.75897e-21	-0.209048	0.0345844	1.49797e-09	0	4
ENSG00000160746	ANO10	rs141809339	3	43438263	-253331	43479755	C	A	0.994599	-0.518095	0.0678827	2.78347e-14	-0.44667	0.0684273	6.68036e-11	0.0603431	3
ENSG00000160746	ANO10	rs7616708	3	43565644	-125950	43607136	T	C	0.383784	-0.173809	0.0101415	6.83534e-64	-0.20833	0.011166	1.0959e-77	0.24373	1
ENSG00000160746	ANO10	rs17474972	3	43576272	-115322	43617764	C	T	0.929947	0.108747	0.0194368	2.33443e-08	0.196382	0.0200815	1.38238e-22	-0.0502912	2
ENSG00000160746	ANO10	rs6800306	3	43617353	-74241	43658845	G	A	0.953871	0.00151487	0.0236809	0.948997	-0.115714	0.0245511	2.43885e-06	0	4
ENSG00000160791	CCR5	rs12108042	3	46044591	-326263	46086083	A	G	0.880089	0.168177	0.0168975	4.1717e-23	0.186377	0.0180798	6.44395e-25	-0.216809	3
ENSG00000160791	CCR5	rs2201150	3	46217411	-153443	46258902	T	C	0.359372	-0.016607	0.0116055	0.152508	-0.105691	0.012636	6.04668e-17	0.263556	4
ENSG00000160791	CCR5	rs4683213	3	46304382	-66472	46345873	C	G	0.759035	0.31471	0.0120304	7.92456e-141	0.237776	0.0156718	5.40126e-52	0.181477	1
ENSG00000160791	CCR5	rs6441963	3	46313348	-57506	46354839	T	C	0.351704	0.0287724	0.0117262	0.0141766	0.10642	0.0152187	2.69722e-12	-0.472727	5
ENSG00000160791	CCR5	rs916091	3	46382516	11662	46424007	C	T	0.641161	0.200608	0.0112254	3.92946e-69	0.212614	0.0160707	5.89032e-40	0	2
ENSG00000160796	NBEAL2	rs13063578	3	47046347	66681	47087837	T	A	0.613082	-0.0569705	0.00436897	3.3831e-38	-0.0569705	0.00444572	1.35698e-37	0	1
ENSG00000160799	CCDC12	rs11713041	3	46728544	-253466	46770034	T	C	0.927077	0.11039	0.0115659	2.14931e-21	0.0575268	0.0120079	1.66169e-06	0.212951	3
ENSG00000160799	CCDC12	rs10865943	3	46928480	-53530	46969970	T	C	0.358055	0.128414	0.00605881	3.06884e-95	0.122611	0.00675249	1.11105e-73	0.159689	1
ENSG00000160799	CCDC12	rs10510752	3	47019963	37953	47061453	C	T	0.947761	-0.0197616	0.0136823	0.148719	-0.0600885	0.0139301	1.60639e-05	-0.0467793	4
ENSG00000160799	CCDC12	rs80124584	3	47176023	194013	47217513	T	C	0.977336	-0.192673	0.0204264	6.15564e-21	-0.110082	0.0210677	1.74001e-07	-0.0292657	2
ENSG00000160799	CCDC12	rs144927781	3	47326447	344437	47367937	G	A	0.991221	0.0697528	0.0321041	0.029853	0.137801	0.0323723	2.07413e-05	0	5
ENSG00000161202	DVL3	rs11429616	3	183998681	-156696	183716469	C	CA	0.519974	0.100084	0.00836434	1.61366e-32	0.0888368	0.00856675	3.39661e-25	0.135918	1
ENSG00000161202	DVL3	rs73185712	3	184156654	1277	183874442	A	G	0.97948	0.334006	0.0294725	2.18934e-29	0.291596	0.0301393	3.85305e-22	0	2
ENSG00000161203	AP2M1	rs1520195	3	184019094	-155595	183736882	G	A	0.516849	0.0321367	0.0051706	5.57271e-10	0.0232795	0.00523582	8.74056e-06	-0.0140884	3
ENSG00000161203	AP2M1	rs56351888	3	184186438	11749	183904226	C	T	0.832626	0.196221	0.00629927	1.31242e-193	0.161856	0.00724029	1.08348e-110	-0.300239	1
ENSG00000161203	AP2M1	rs843335	3	184196971	22282	183914759	T	G	0.690168	-0.13483	0.0051627	2.14117e-140	-0.0935672	0.00581688	3.22592e-58	0	2
ENSG00000161204	ABCF3	rs35315125	3	184187521	1498	183905309	G	C	0.978446	-0.41972	0.0324624	1.3603e-37	-0.476459	0.0333592	2.80672e-46	-0.0792664	1
ENSG00000161204	ABCF3	rs73185743	3	184194406	8383	183912194	C	T	0.830687	-0.130491	0.0126742	1.35209e-24	-0.172714	0.0134814	1.41751e-37	-0.296809	2
ENSG00000161204	ABCF3	rs2942053	3	184198499	12476	183916287	C	T	0.694866	-0.0221428	0.0102725	0.0311697	-0.0757324	0.0108197	2.56945e-12	0	3
ENSG00000161217	PCYT1A	rs62410535	3	196181840	-106117	195908711	T	C	0.872116	-0.0667947	0.0131139	3.65599e-07	-0.0629001	0.0134459	2.89685e-06	-0.0260619	5
ENSG00000161217	PCYT1A	rs1054928	3	196238012	-49945	195964883	C	T	0.993329	0.426918	0.0531661	1.22629e-15	0.54541	0.0539486	4.99772e-24	-0.0326044	2
ENSG00000161217	PCYT1A	rs3184886	3	196238638	-49319	195965509	T	C	0.889834	-0.0470655	0.0137921	0.000649239	-0.104076	0.0144739	6.45318e-13	0.249151	4
ENSG00000161217	PCYT1A	rs12637288	3	196278573	-9384	196005444	G	A	0.515303	0.179639	0.00838377	3.3351e-97	0.226242	0.00932734	5.74748e-130	0.258837	1
ENSG00000161217	PCYT1A	rs12487600	3	196319533	31576	196046404	G	A	0.424516	-0.0419458	0.00882191	2.04729e-06	-0.0833117	0.009492	1.67831e-18	0.015191	3
ENSG00000161217	PCYT1A	rs45625439	3	197015372	727415	196742243	C	T	0.982857	-0.148489	0.0339274	1.23159e-05	-0.13899	0.0340135	4.3828e-05	0	6
ENSG00000161267	BDH1	rs62282546	3	197519040	-54283	197245911	G	A	0.803525	-0.0902287	0.0154553	5.64142e-09	-0.111251	0.0155853	9.45667e-13	-0.077447	2
ENSG00000161267	BDH1	rs13076254	3	197553357	-19966	197280228	C	T	0.883322	-0.226265	0.0193267	3.19668e-31	-0.239456	0.019678	4.56244e-34	0.0189042	1
ENSG00000161267	BDH1	rs34761327	3	197585346	12023	197312217	G	GA	0.555828	0.0781282	0.0122916	2.26666e-10	0.0863473	0.0123692	2.93448e-12	0	3
ENSG00000162244	RPL29	rs146561530	3	51132640	-863255	51170071	G	A	0.992802	0.353171	0.0260696	4.91433e-41	0.262512	0.0286388	4.89604e-20	-0.0159969	3
ENSG00000162244	RPL29	rs147803461	3	51916927	-78968	51950943	C	T	0.990965	0.203355	0.0235523	8.01726e-18	0.182235	0.0239705	2.90527e-14	0.130805	5
ENSG00000162244	RPL29	rs13099450	3	51979867	-16028	52013883	A	G	0.644706	0.0421582	0.004731	7.13289e-19	0.0362876	0.00488233	1.06615e-13	-0.100208	6
ENSG00000162244	RPL29	rs323864	3	51993314	-2581	52027330	T	C	0.983143	0.190107	0.0172803	8.2821e-28	0.210894	0.0175969	4.27257e-33	0.00509496	1
ENSG00000162244	RPL29	rs149812186	3	51995929	34	52029945	C	A	0.988578	-0.220872	0.0209033	8.35978e-26	-0.203672	0.0212765	1.04199e-21	-0.0155561	2
ENSG00000162244	RPL29	rs139786988	3	52023202	27307	52057218	T	G	0.994291	0.381596	0.0292305	2.80049e-38	0.260717	0.0321183	4.76366e-16	-0.0124417	4
ENSG00000162244	RPL29	rs148576317	3	52144540	148645	52178556	G	A	0.992577	0.110671	0.0263862	2.7886e-05	0.142959	0.026509	6.93493e-08	-0.0235417	7
ENSG00000162244	RPL29	rs113891228	3	52457131	461236	52491147	G	A	0.966601	0.040525	0.0128088	0.00156706	0.0500617	0.0128626	9.94118e-05	0	8
ENSG00000163320	CGGBP1	rs17189466	3	87271872	-878013	87321022	T	C	0.884362	-0.0404934	0.0104265	0.000104304	-0.0451132	0.0104426	1.5594e-05	-0.0148511	2
ENSG00000163320	CGGBP1	rs12629581	3	88122078	-27807	88171228	A	C	0.880136	-0.306268	0.00931446	2.42882e-213	-0.306927	0.0102924	2.09231e-195	0	1
ENSG00000163376	KBTBD8	rs6785129	3	66909980	-88327	66960404	C	G	0.24255	0.120289	0.0120148	2.33242e-23	0.10574	0.0123185	9.17655e-18	0.173575	1
ENSG00000163376	KBTBD8	rs73087666	3	67078417	80110	67128841	G	A	0.839612	0.122678	0.0143058	1.32783e-17	0.10124	0.0146313	4.5344e-12	0	2
ENSG00000163378	EOGT	rs7426798	3	68990630	-23054	69039781	A	G	0.180973	-0.0532349	0.0133735	6.97789e-05	-0.154458	0.013909	1.1874e-28	0.270488	2
ENSG00000163378	EOGT	rs15780	3	69021248	7564	69070399	A	C	0.751071	0.296282	0.0110785	1.14387e-146	0.333204	0.012338	1.24948e-160	0	1
ENSG00000163389	POGLUT1	rs6807703	3	119476001	7038	119194848	T	C	0.4699	0.342265	0.011385	1.41941e-181	0.224602	0.0129236	1.18569e-67	-0.270452	2
ENSG00000163389	POGLUT1	rs116524207	3	119487773	18810	119206620	C	T	0.928783	-0.955471	0.0190275	<2.23e-308	-0.844264	0.0243592	3.2789e-263	0	1
ENSG00000163406	SLC15A2	rs9878426	3	121822463	-71938	121541310	C	G	0.362614	0.25656	0.00773809	1.56536e-216	0.192951	0.00941319	2.24767e-93	-0.420749	1
ENSG00000163406	SLC15A2	rs75014354	3	121919266	24865	121638113	G	C	0.871592	-0.342883	0.0115209	2.7182e-178	-0.226218	0.0138034	2.30961e-60	0	2
ENSG00000163412	EIF4E3	rs187148387	3	71671066	-83707	71720217	G	A	0.988611	0.363568	0.0594109	1.01572e-09	0.299997	0.0633121	2.15427e-06	-0.0153247	17
ENSG00000163412	EIF4E3	rs142475166	3	71691523	-63250	71740674	T	C	0.994925	0.428515	0.0873882	9.73222e-07	0.465269	0.08837	1.40184e-07	0.0426041	15
ENSG00000163412	EIF4E3	rs9828275	3	71701895	-52878	71751046	T	A	0.347287	-0.297383	0.0123217	2.43819e-121	-0.2753	0.016226	1.45109e-64	0.087596	1
ENSG00000163412	EIF4E3	rs115942100	3	71703712	-51061	71752863	A	G	0.983892	0.353015	0.0482759	3.07385e-13	0.296837	0.0495274	2.0552e-09	0.100895	11
ENSG00000163412	EIF4E3	rs146590424	3	71710054	-44719	71759205	CAGAGGCACAG	C	0.972442	0.469901	0.0372261	6.11529e-36	0.504392	0.03924	8.16366e-38	-0.0214296	3
ENSG00000163412	EIF4E3	rs150322818	3	71710657	-44116	71759808	G	T	0.992262	0.369789	0.070336	1.52609e-07	0.374155	0.0711872	1.47274e-07	-0.020663	16
ENSG00000163412	EIF4E3	rs62246329	3	71711455	-43318	71760606	C	T	0.864131	-0.20732	0.0179424	1.81779e-30	-0.151361	0.0202634	8.04052e-14	-0.0470749	8
ENSG00000163412	EIF4E3	rs76461266	3	71743678	-11095	71792829	A	T	0.979158	-0.175865	0.0428742	4.1684e-05	-0.389682	0.0444383	1.8017e-18	-0.0145993	5
ENSG00000163412	EIF4E3	rs115192138	3	71749531	-5242	71798682	G	C	0.977717	0.480041	0.041507	1.61311e-30	0.485736	0.0445447	1.09732e-27	-0.03201	4
ENSG00000163412	EIF4E3	rs35502209	3	71753865	-908	71803016	T	TGGC	0.894043	-0.137063	0.0204255	2.1736e-11	-0.132484	0.0223095	2.87731e-09	-0.0811898	13
ENSG00000163412	EIF4E3	rs2594111	3	71755896	1123	71805047	T	G	0.953049	0.357644	0.028386	8.16935e-36	0.250195	0.0316027	2.43551e-15	-0.0241449	7
ENSG00000163412	EIF4E3	rs79146308	3	71756093	1320	71805244	A	G	0.982198	-0.205091	0.047774	1.79915e-05	-0.345161	0.0488641	1.62135e-12	-0.058375	10
ENSG00000163412	EIF4E3	rs13079034	3	71764068	9295	71813219	C	T	0.878758	-0.427955	0.0181637	4.9212e-116	-0.338179	0.0214623	6.16048e-56	-0.0754374	2
ENSG00000163412	EIF4E3	rs78950992	3	71787566	32793	71836717	G	A	0.965426	-0.0775186	0.0336186	0.0211643	-0.18828	0.0345974	5.2679e-08	-0.080751	14
ENSG00000163412	EIF4E3	rs41501746	3	71795491	40718	71844642	C	T	0.840953	0.248447	0.0164571	2.62079e-50	0.114679	0.0191382	2.07115e-09	-0.219156	12
ENSG00000163412	EIF4E3	rs10511019	3	71798301	43528	71847452	T	C	0.783072	-0.0634556	0.0152286	3.14423e-05	-0.133456	0.0179432	1.02463e-13	-0.0738511	9
ENSG00000163412	EIF4E3	rs141161512	3	71799302	44529	71848453	GC	G	0.983843	-0.118606	0.0495807	0.0167877	-0.430306	0.0521897	1.65104e-16	-0.0233062	6
ENSG00000163412	EIF4E3	rs187624417	3	71803706	48933	71852857	C	T	0.991745	-0.514492	0.0667875	1.60902e-14	-0.29998	0.0723353	3.36752e-05	0	18
ENSG00000163421	PROK2	rs115893453	3	71757075	-28131	71806226	A	T	0.994672	-0.242667	0.0489073	7.23508e-07	-0.276448	0.0501898	3.62832e-08	-0.0170429	5
ENSG00000163421	PROK2	rs141143896	3	71779733	-5473	71828884	G	T	0.986629	-0.00181904	0.031148	0.953433	-0.164004	0.0324963	4.49121e-07	0.0815855	6
ENSG00000163421	PROK2	rs7644362	3	71780091	-5115	71829242	G	A	0.181332	0.213551	0.00880181	1.57742e-122	0.143562	0.00978191	9.14589e-49	0.171547	3
ENSG00000163421	PROK2	rs34176385	3	71795699	10493	71844850	C	T	0.86051	0.119189	0.0101309	1.65077e-31	0.175168	0.0111198	6.56815e-56	-0.207827	2
ENSG00000163421	PROK2	rs9875023	3	71796093	10887	71845244	C	T	0.801343	0.275694	0.00812843	1.8005e-225	0.293121	0.00950742	1.01475e-208	0.00233545	1
ENSG00000163421	PROK2	rs34300058	3	71850822	65616	71899973	T	C	0.470709	-0.0527701	0.00719146	2.54836e-13	-0.0604521	0.00725056	7.58287e-17	0	4
ENSG00000163428	LRRC58	rs11348199	3	120210847	-138507	119929694	AC	A	0.674572	0.11185	0.00758132	3.55861e-48	0.0570847	0.008089	1.70046e-12	0.170113	2
ENSG00000163428	LRRC58	rs147499907	3	120312241	-37113	120031088	G	A	0.988788	0.308708	0.0344871	4.98304e-19	0.234056	0.0352844	3.27984e-11	-0.0372777	3
ENSG00000163428	LRRC58	rs6808913	3	120346450	-2904	120065297	C	G	0.889689	-0.308495	0.0105501	1.15033e-172	-0.302426	0.0121984	1.08553e-135	0.274297	1
ENSG00000163428	LRRC58	rs116111919	3	120424542	75188	120143389	A	G	0.989871	-0.080392	0.0365101	0.0277208	0.197602	0.0379204	1.87857e-07	0	4
ENSG00000163430	FSTL1	rs566981942	3	120043221	-407772	119762068	T	C	0.99159	-0.201055	0.0673304	0.00284035	-0.297975	0.0684111	1.32668e-05	-0.0153765	9
ENSG00000163430	FSTL1	rs78477723	3	120341121	-109872	120059968	T	C	0.958452	-0.23421	0.0310519	5.51315e-14	-0.170249	0.0321431	1.17972e-07	0.152047	7
ENSG00000163430	FSTL1	rs28439929	3	120430725	-20268	120149572	T	C	0.563007	-0.00585331	0.0122892	0.633884	-0.15014	0.0154875	3.18855e-22	0.0842686	2
ENSG00000163430	FSTL1	rs144945463	3	120444556	-6437	120163403	T	C	0.977976	0.357149	0.0425052	5.74631e-17	0.242727	0.0435903	2.57143e-08	-0.0953301	6
ENSG00000163430	FSTL1	rs735138	3	120460233	9240	120179080	G	A	0.704419	-0.358068	0.0123365	2.34533e-170	-0.47971	0.0157845	7.18156e-203	-0.106974	1
ENSG00000163430	FSTL1	rs116342596	3	120460497	9504	120179344	G	A	0.975913	0.370269	0.038812	2.23896e-21	0.293334	0.0406845	5.59597e-13	-0.0207297	3
ENSG00000163430	FSTL1	rs74353250	3	120482557	31564	120201404	C	T	0.966815	-0.091986	0.0339668	0.00679157	-0.155132	0.0355998	1.31448e-05	-0.0544066	8
ENSG00000163430	FSTL1	rs4676794	3	120532863	81870	120251710	T	A	0.867488	-0.0549333	0.0182525	0.00262978	0.123025	0.0197862	5.04417e-10	-0.169386	5
ENSG00000163430	FSTL1	rs78101778	3	120572581	121588	120291428	G	A	0.817376	-0.098875	0.0157355	3.61195e-10	-0.128304	0.0183434	2.66077e-12	0	4
ENSG00000163491	NEK10	rs7634878	3	27199728	-169732	27241219	G	A	0.537476	0.0939907	0.0185085	3.95867e-07	0.0939907	0.0185574	4.08677e-07	0	1
ENSG00000163507	CIP2A	rs56089562	3	108522340	-67304	108241187	C	A	0.86137	-0.65947	0.0195856	1.43795e-222	-0.710557	0.0224257	2.51048e-220	-0.249516	1
ENSG00000163507	CIP2A	rs35559175	3	108684047	94403	108402894	CAT	C	0.705062	-0.0245453	0.0166647	0.140848	-0.158897	0.0171977	2.47839e-20	0	2
ENSG00000163508	EOMES	rs3806624	3	27723132	421	27764623	A	G	0.544404	-0.1244	0.00885169	5.74822e-44	-0.123878	0.00903943	9.58616e-43	0.0325815	1
ENSG00000163508	EOMES	rs17021298	3	28255199	532488	28296690	A	G	0.82378	-0.149945	0.012028	4.13487e-35	-0.131952	0.0123541	1.25141e-26	-0.141011	2
ENSG00000163508	EOMES	rs13095609	3	28330648	607937	28372139	C	T	0.755093	0.0900976	0.0104408	8.35385e-18	0.0799049	0.0106288	5.57226e-14	0	3
ENSG00000163512	AZI2	rs34560970	3	28344012	-5038	28385503	A	AT	0.753298	0.259958	0.0103195	2.34635e-131	0.133322	0.0129207	5.81459e-25	0.534432	2
ENSG00000163512	AZI2	rs1870259	3	28348860	-190	28390351	A	G	0.46921	0.270685	0.00874188	1.55938e-191	0.209136	0.0112819	1.03282e-76	0	1
ENSG00000163513	TGFBR2	rs1962859	3	30656417	49816	30697909	A	G	0.867498	-0.32295	0.00794722	<2.23e-308	-0.32295	0.00921359	3.69787e-269	0	1
ENSG00000163517	HDAC11	rs146547665	3	13336382	-143342	13377882	C	T	0.97563	0.290154	0.04631	4.05393e-10	0.30404	0.0467757	8.03411e-11	-0.0894714	4
ENSG00000163517	HDAC11	rs2597509	3	13476943	-2781	13518443	G	A	0.570147	0.148039	0.0146138	7.18237e-24	0.146579	0.0149109	8.33392e-23	0.0995124	1
ENSG00000163517	HDAC11	rs2597511	3	13494988	15264	13536488	C	T	0.21015	0.137496	0.0174672	4.32415e-15	0.122983	0.0177142	3.84833e-12	0.0554901	3
ENSG00000163517	HDAC11	rs4684977	3	13650593	170869	13692093	G	C	0.771441	-0.122083	0.01692	6.25359e-13	-0.124499	0.0170519	2.85294e-13	0	2
ENSG00000163519	TRAT1	rs9851242	3	108419569	-403201	108138416	A	G	0.671684	-0.011148	0.00811844	0.169768	-0.0520343	0.0083566	4.7627e-10	-0.203745	4
ENSG00000163519	TRAT1	rs11716830	3	108805534	-17236	108524381	A	G	0.843233	-0.0369625	0.0106078	0.000497694	-0.118311	0.0110895	1.42648e-26	-0.152263	3
ENSG00000163519	TRAT1	rs55724661	3	108811378	-11392	108530225	T	C	0.882334	-0.3309	0.0106976	3.56082e-191	-0.303505	0.0122338	7.22261e-136	0.270038	1
ENSG00000163519	TRAT1	rs2715732	3	108856803	34033	108575650	C	A	0.491374	-0.166577	0.0073832	4.87749e-107	-0.130414	0.00814991	1.23955e-57	0	2
ENSG00000163520	FBLN2	rs2630441	3	13518067	-31058	13559567	C	A	0.294599	-0.078548	0.0159534	8.79146e-07	-0.074499	0.0160169	3.29889e-06	0.0536779	2
ENSG00000163520	FBLN2	rs62232962	3	13597084	47959	13638584	A	G	0.909061	-0.133145	0.0252465	1.39699e-07	-0.124217	0.0253644	9.71619e-07	0.0251432	1
ENSG00000163520	FBLN2	rs76944920	3	13609911	60786	13651411	A	T	0.950491	-0.141085	0.0331461	2.118e-05	-0.137398	0.033217	3.52851e-05	0	3
ENSG00000163527	STT3B	rs62233901	3	31169645	-362993	31211137	C	A	0.836693	0.0909522	0.00956991	3.14752e-21	0.0446225	0.00990595	6.6493e-06	0.215603	5
ENSG00000163527	STT3B	rs75803125	3	31462373	-70265	31503865	A	C	0.903511	0.273227	0.0113241	2.84252e-121	0.219325	0.0136821	7.88292e-58	-0.0633315	1
ENSG00000163527	STT3B	rs55818200	3	31508296	-24342	31549788	A	G	0.77199	-0.0869752	0.00854545	4.44503e-24	-0.0449088	0.00968443	3.5313e-06	-0.0974933	4
ENSG00000163527	STT3B	rs28580215	3	31513134	-19504	31554626	C	T	0.914514	0.200922	0.0125584	4.01361e-56	0.0743134	0.0144839	2.88588e-07	-0.134054	3
ENSG00000163527	STT3B	rs76374061	3	31533564	926	31575056	A	G	0.820793	-0.108842	0.00897967	2.59463e-33	-0.06303	0.0102666	8.28694e-10	0	2
ENSG00000163528	CHCHD4	rs2340917	3	14133762	8892	14175262	T	C	0.693722	0.107491	0.0128674	8.63865e-17	0.107491	0.0129591	1.08907e-16	0	1
ENSG00000163536	SERPINI1	rs10513636	3	167690615	-44628	167408403	T	C	0.751019	0.24602	0.0170898	5.32533e-46	0.209943	0.0188097	6.29874e-29	-0.30918	1
ENSG00000163536	SERPINI1	rs6809761	3	167750713	15470	167468501	G	A	0.780922	-0.147959	0.0181637	4.7968e-16	-0.0977538	0.0195904	6.04194e-07	0.0223543	3
ENSG00000163536	SERPINI1	rs9290328	3	167858660	123417	167576448	A	T	0.608099	-0.133479	0.0156563	2.0309e-17	-0.0824416	0.0177501	3.40798e-06	0.42969	4
ENSG00000163536	SERPINI1	rs62274855	3	167860293	125050	167578081	C	T	0.886528	-0.30462	0.0235043	9.23594e-38	-0.239538	0.0271355	1.07074e-18	0	2
ENSG00000163539	CLASP2	rs35717680	3	33784913	66557	33826405	C	CA	0.859229	0.0591285	0.0111809	1.291e-07	0.0591285	0.011213	1.34042e-07	0	1
ENSG00000163558	PRKCI	rs1705601	3	170214955	-7469	169932743	A	T	0.545218	0.0741156	0.00796104	1.92783e-20	0.0741156	0.00803146	2.75305e-20	0	1
ENSG00000163576	EFHB	rs13061711	3	19914640	-32385	19956132	C	T	0.758438	-0.239145	0.0228401	2.26061e-25	-0.113331	0.0232609	1.10379e-06	0.113826	4
ENSG00000163576	EFHB	rs1133328	3	19946047	-978	19987539	G	T	0.617535	-1.01633	0.0140125	<2.23e-308	-1.03161	0.0205701	<2.23e-308	-0.147152	1
ENSG00000163576	EFHB	rs7613136	3	19990772	43747	20032264	C	A	0.424563	0.0119365	0.0202705	0.555982	-0.129958	0.0205148	2.37549e-10	0.0628765	3
ENSG00000163576	EFHB	rs190339755	3	20075936	128911	20117428	C	T	0.994876	-0.50984	0.139372	0.000256881	-0.906227	0.140099	9.8986e-11	0	2
ENSG00000163577	EIF5A2	rs9849324	3	170901686	-6958	170619475	T	C	0.603154	0.150839	0.011698	2.10837e-37	0.171227	0.0125135	1.27655e-42	0.312454	1
ENSG00000163577	EIF5A2	rs2129018	3	170957306	48662	170675095	A	G	0.897769	-0.0208681	0.0190071	0.272302	-0.105374	0.0199857	1.34597e-07	0	2
ENSG00000163584	RPL22L1	rs34587559	3	170860932	-9276	170578721	C	T	0.753599	-0.148104	0.00994313	4.74384e-49	-0.148104	0.010172	5.04725e-48	0	1
ENSG00000163590	PPM1L	rs78630385	3	160764031	8429	160481819	C	T	0.943892	0.575038	0.0204033	1.86121e-161	0.548439	0.0223101	1.94124e-133	-0.156296	1
ENSG00000163590	PPM1L	rs1378654	3	160809363	53761	160527151	C	T	0.670512	-0.14771	0.0110107	2.75519e-40	-0.124219	0.0119748	3.28e-25	-0.029303	2
ENSG00000163590	PPM1L	rs11369193	3	161064376	308774	160782164	G	GA	0.81966	-0.0720826	0.01338	7.50419e-08	-0.0983715	0.0134517	2.61346e-13	-0.00530672	3
ENSG00000163590	PPM1L	rs1450519	3	161377142	621540	161094930	T	C	0.632179	0.0152561	0.0108996	0.161669	0.0500751	0.0114963	1.3261e-05	0	4
ENSG00000163602	RYBP	rs77233423	3	72350918	-95703	72400069	G	A	0.877053	-0.116764	0.0147264	2.74942e-15	-0.101419	0.0187118	5.95859e-08	-0.103892	4
ENSG00000163602	RYBP	rs17009665	3	72387159	-59462	72436310	G	T	0.9197	-0.066855	0.0179285	0.000194554	-0.100015	0.0180832	3.18751e-08	-0.109387	3
ENSG00000163602	RYBP	rs6766658	3	72411152	-35469	72460303	T	C	0.86155	-0.141562	0.0138258	2.40222e-24	-0.219257	0.0178331	9.64208e-35	-0.278303	2
ENSG00000163602	RYBP	rs57357027	3	72452339	5718	72501490	T	C	0.605922	-0.264928	0.00905333	6.64786e-173	-0.322684	0.0102629	5.43621e-217	0	1
ENSG00000163605	PPP4R2	rs111854518	3	72242352	-754451	72291503	C	T	0.989235	0.113941	0.0288644	8.01536e-05	0.128417	0.0289189	8.97203e-06	0.0055528	3
ENSG00000163605	PPP4R2	rs10671733	3	72960741	-36062	73009892	G	GTT	0.874946	-0.0338021	0.009052	0.00019056	-0.0445532	0.00908377	9.357e-07	0.0661758	2
ENSG00000163605	PPP4R2	rs1060584	3	73062847	66044	73111998	C	T	0.477316	0.102775	0.00572386	9.47125e-70	0.105363	0.00592203	8.19437e-71	0	1
ENSG00000163606	CD200R1	rs9817866	3	112715552	-259551	112434399	G	A	0.943278	0.157109	0.0277898	1.66653e-08	0.136079	0.0298544	5.16253e-06	0.129624	3
ENSG00000163606	CD200R1	rs61629858	3	112935600	-39503	112654447	C	A	0.673148	-0.454674	0.0123276	2.1891e-261	-0.501478	0.0143758	1.32669e-266	-0.0901331	1
ENSG00000163606	CD200R1	rs73857305	3	112982610	7507	112701457	T	A	0.983401	0.353138	0.050991	4.93873e-12	0.211698	0.0514698	3.90462e-05	-0.0183591	4
ENSG00000163606	CD200R1	rs113321752	3	113077006	101903	112795853	A	G	0.976221	0.427122	0.0423212	1.04689e-23	0.662439	0.0463467	2.41531e-46	0	2
ENSG00000163607	GTPBP8	rs7652466	3	112988525	-2459	112707372	A	G	0.9569	0.381483	0.0321215	4.56313e-32	0.182915	0.0337794	6.12956e-08	-0.234648	3
ENSG00000163607	GTPBP8	rs2293562	3	113010921	19937	112729768	A	T	0.253675	-0.411901	0.0136442	5.93587e-183	-0.397552	0.0164247	1.9924e-129	-0.243854	1
ENSG00000163607	GTPBP8	rs73857326	3	113021582	30598	112740429	T	A	0.98231	-0.0252633	0.0499163	0.612801	-0.334291	0.0518026	1.09539e-10	-0.0214363	2
ENSG00000163607	GTPBP8	rs140051372	3	113048531	57547	112767378	C	T	0.970058	0.449389	0.0376349	2.15398e-32	0.197746	0.0397753	6.64103e-07	0	4
ENSG00000163608	NEPRO	rs76664669	3	113002351	-17510	112721198	G	A	0.970325	-0.428416	0.0298845	1.21914e-45	-0.377665	0.0306227	6.02823e-35	0.0833145	2
ENSG00000163608	NEPRO	rs2293560	3	113019471	-390	112738318	C	T	0.194407	-0.276603	0.0125379	1.18835e-102	-0.234432	0.0138695	4.29582e-64	-0.310252	1
ENSG00000163608	NEPRO	rs202056554	3	113033067	13206	112751914	C	T	0.977582	0.446449	0.0340213	1.18291e-38	0.247108	0.0363459	1.05507e-11	0	3
ENSG00000163611	SPICE1	rs78801898	3	113447571	-67616	113166418	A	G	0.994925	-0.643324	0.122887	1.72179e-07	-0.643324	0.123226	1.78258e-07	0	1
ENSG00000163617	CCDC191	rs1487265	3	113975986	-80608	113694833	G	A	0.720348	-0.201508	0.0135469	6.33101e-49	-0.199502	0.0139877	3.73516e-46	-0.0612266	1
ENSG00000163617	CCDC191	rs201851070	3	114010939	-45655	113729786	CG	C	0.983284	0.639928	0.0461582	7.42813e-43	0.589164	0.0472003	9.33508e-36	-0.0422202	2
ENSG00000163617	CCDC191	rs41271379	3	114056663	69	113775510	T	G	0.968247	-0.147044	0.0344179	1.97322e-05	-0.184348	0.0347393	1.11685e-07	0	3
ENSG00000163634	THOC7	rs114119256	3	63826866	-37002	63812542	C	T	0.936505	0.1495	0.0144481	7.99014e-25	0.0780918	0.0149485	1.75035e-07	0.200756	5
ENSG00000163634	THOC7	rs832187	3	63847374	-16494	63833050	C	T	0.363823	0.165565	0.00703378	7.89349e-116	0.159632	0.00920573	2.3274e-67	-0.0995739	1
ENSG00000163634	THOC7	rs181004714	3	63958571	94703	63944247	T	C	0.989305	0.0959829	0.0345646	0.00550986	0.160617	0.0350556	4.61049e-06	-0.0097017	6
ENSG00000163634	THOC7	rs17069536	3	63958993	95125	63944669	A	C	0.976709	0.119345	0.0236224	4.53486e-07	0.224366	0.0247845	1.39502e-19	-0.0178992	2
ENSG00000163634	THOC7	rs114383597	3	63963035	99167	63948711	C	T	0.992277	0.143151	0.0407681	0.000450102	0.236799	0.0413443	1.01936e-08	-0.0266872	4
ENSG00000163634	THOC7	rs3836530	3	64000370	136502	63986046	CT	C	0.837552	-0.184441	0.00934244	2.26414e-83	-0.0748225	0.0113672	4.63208e-11	-0.0926856	3
ENSG00000163634	THOC7	rs62252370	3	64009125	145257	63994801	G	A	0.945787	-0.0115196	0.0161144	0.47473	-0.0704504	0.0163947	1.73011e-05	0	7
ENSG00000163635	ATXN7	rs3774709	3	63896800	-1599	63882476	T	C	0.835946	0.0692626	0.0122134	1.50533e-08	0.0692626	0.0122522	1.57613e-08	0	1
ENSG00000163636	PSMD6	rs6445388	3	64007728	-16282	63993404	C	A	0.994793	0.250254	0.0649378	0.000117892	0.265968	0.065171	4.48281e-05	-0.0226454	4
ENSG00000163636	PSMD6	rs55955229	3	64029749	5739	64015425	T	C	0.852799	0.0546929	0.0133885	4.48089e-05	0.0566518	0.0135136	2.76264e-05	-0.0649419	3
ENSG00000163636	PSMD6	rs77308054	3	64049179	25169	64034855	G	A	0.981836	-0.264051	0.0348585	4.31003e-14	-0.26575	0.0352301	4.58351e-14	0.0784199	1
ENSG00000163636	PSMD6	rs830010	3	64123061	99051	64108737	C	A	0.385392	0.0377712	0.00976316	0.000110892	0.0500998	0.00987411	3.89833e-07	0	2
ENSG00000163637	PRICKLE2	rs73124846	3	64164356	-281120	64150032	A	G	0.764311	0.143298	0.0204507	2.78426e-12	0.111048	0.0209369	1.13322e-07	-0.190629	2
ENSG00000163637	PRICKLE2	rs829520	3	64198007	-247469	64183683	C	T	0.887257	-0.255326	0.0272833	1.22949e-20	-0.227026	0.0280432	5.70008e-16	0	1
ENSG00000163659	TIPARP	rs16826570	3	156579274	-93961	156297063	A	C	0.849926	0.0807352	0.0127967	3.06863e-10	0.0913278	0.0128894	1.38557e-12	0.0484653	1
ENSG00000163659	TIPARP	rs1858229	3	156659163	-14072	156376952	A	G	0.0338298	-0.177197	0.0254719	3.97199e-12	-0.180855	0.0256746	1.86615e-12	0.0184527	2
ENSG00000163659	TIPARP	rs75378624	3	156677389	4154	156395178	A	C	0.98101	0.169494	0.0342005	7.45612e-07	0.171597	0.0344397	6.27531e-07	0.080045	4
ENSG00000163659	TIPARP	rs13070271	3	156859880	186645	156577669	A	G	0.237652	0.0607175	0.0108634	2.4122e-08	0.0557617	0.0109609	3.63161e-07	0	3
ENSG00000163660	CCNL1	rs57322659	3	157181896	21136	156899685	A	T	0.753916	-0.198422	0.00490165	4.14938e-307	-0.204515	0.00573692	2.45779e-278	-0.164219	1
ENSG00000163660	CCNL1	rs73156718	3	157297847	137087	157015636	A	G	0.917527	-0.00787811	0.00904525	0.383818	-0.060466	0.00916452	4.17214e-11	0	2
ENSG00000163661	PTX3	rs4679797	3	157468923	32073	157186712	G	C	0.800389	-0.142059	0.0207021	7.6806e-12	-0.142856	0.0208045	6.57478e-12	-0.00833929	1
ENSG00000163661	PTX3	rs6787834	3	158017682	580832	157735471	C	G	0.510717	-0.0754643	0.0165662	5.36515e-06	-0.076413	0.0166016	4.16943e-06	0	2
ENSG00000163681	SLMAP	rs201730533	3	57775173	19723	57760900	G	GC	0.404383	-0.0670041	0.00692613	6.24959e-22	-0.0670041	0.00699478	9.7835e-22	0	1
ENSG00000163684	RPP14	rs2292679	3	58306531	284	58292258	C	T	0.726425	0.285445	0.012459	3.80404e-110	0.316312	0.0157346	6.94582e-90	-0.15749	1
ENSG00000163684	RPP14	rs56033718	3	58460671	154424	58446398	A	G	0.630477	-0.171062	0.0119761	2.49845e-45	-0.155694	0.0129063	1.64844e-33	-0.322627	2
ENSG00000163684	RPP14	rs4681686	3	58491553	185306	58477280	T	C	0.833549	0.152577	0.015884	1.20158e-21	-0.126078	0.0200533	3.23404e-10	0	3
ENSG00000163686	ABHD6	rs6767079	3	58234792	-2740	58220519	G	A	0.802974	0.0090386	0.0190596	0.635359	-0.185335	0.028035	3.82116e-11	-0.0351136	3
ENSG00000163686	ABHD6	rs13097703	3	58282084	44552	58267811	C	A	0.955546	-0.305548	0.0357344	1.64196e-17	-0.256287	0.0364163	1.9544e-12	-0.125824	2
ENSG00000163686	ABHD6	rs7637026	3	58300554	63022	58286281	T	G	0.757134	0.128746	0.0173116	1.22038e-13	0.23704	0.0257988	4.00186e-20	0	1
ENSG00000163687	DNASE1L3	rs9812109	3	58193591	-21106	58179318	C	T	0.311508	0.374548	0.0186867	8.91164e-86	0.251474	0.0219317	1.94995e-30	0.347873	2
ENSG00000163687	DNASE1L3	rs150548207	3	58195642	-19055	58181369	G	A	0.770488	0.192518	0.0215471	5.77862e-19	0.157205	0.0241526	7.57496e-11	-0.181033	3
ENSG00000163687	DNASE1L3	rs3772985	3	58200992	-13705	58186719	C	A	0.893387	0.530399	0.0279033	1.20872e-77	0.477857	0.0310882	2.56062e-53	-0.00524932	1
ENSG00000163687	DNASE1L3	rs371602694	3	58328108	113411	58313835	C	T	0.994268	-0.504545	0.119877	2.61525e-05	-0.505563	0.120236	2.61376e-05	0	4
ENSG00000163701	IL17RE	rs114389188	3	9887004	-15608	9928688	G	T	0.957254	-0.090945	0.0418738	0.0299149	-0.189277	0.0436187	1.42896e-05	0.267914	3
ENSG00000163701	IL17RE	rs279589	3	9902483	-129	9944167	G	A	0.672466	-0.0260468	0.0180433	0.148928	0.118034	0.0192246	8.26725e-10	0.216521	2
ENSG00000163701	IL17RE	rs114351845	3	9903375	763	9945059	C	T	0.977037	-1.68741	0.0498219	6.72728e-225	-1.76904	0.0569038	3.47526e-212	0	1
ENSG00000163702	IL17RC	rs62247507	3	9889982	-27092	9931666	T	C	0.9046	0.283779	0.0227308	3.32364e-35	0.108251	0.0246733	1.14729e-05	-0.0357254	4
ENSG00000163702	IL17RC	rs76781354	3	9917190	116	9958874	C	G	0.982517	-0.697579	0.0508285	4.77102e-42	-0.489477	0.0522888	7.89634e-21	0.11691	3
ENSG00000163702	IL17RC	rs708567	3	9918386	1312	9960070	C	T	0.468505	-0.438273	0.0118844	2.48714e-261	-0.375442	0.0150659	4.51131e-137	-0.225993	1
ENSG00000163702	IL17RC	rs115949142	3	9924029	6955	9965713	T	A	0.960911	0.690361	0.032862	1.12543e-93	0.488522	0.0355928	7.16584e-43	-0.0696973	2
ENSG00000163702	IL17RC	rs73013496	3	9925917	8843	9967601	T	A	0.904285	-0.0386392	0.0228192	0.09047	0.101555	0.0236977	1.82373e-05	0	5
ENSG00000163703	CRELD1	rs148538908	3	9843443	-90373	9885127	G	A	0.987489	-0.210744	0.0517469	4.72666e-05	-0.242686	0.0518958	2.91938e-06	-0.0257689	4
ENSG00000163703	CRELD1	rs3774207	3	9943972	10156	9985656	C	T	0.754241	-0.156425	0.0128542	1.46455e-33	-0.154959	0.0133393	3.38785e-31	-0.111754	1
ENSG00000163703	CRELD1	rs17537486	3	10115548	181732	10157232	A	G	0.97165	-0.194745	0.0346507	2.01851e-08	-0.263463	0.0351372	6.47273e-14	0.113773	2
ENSG00000163703	CRELD1	rs459483	3	10214294	280478	10255978	T	C	0.537721	0.0784928	0.011534	1.13617e-11	0.0648332	0.0118653	4.65203e-08	0	3
ENSG00000163704	PRRT3	rs4686375	3	9823956	-128452	9865640	C	T	0.0553318	-0.131754	0.0306618	1.76649e-05	-0.138065	0.030739	7.07205e-06	-0.000845341	4
ENSG00000163704	PRRT3	rs181733068	3	9951885	-523	9993569	G	A	0.988789	-1.20896	0.0655035	1.86219e-73	-1.19362	0.0679196	3.89468e-69	-0.0469562	1
ENSG00000163704	PRRT3	rs7627372	3	10006818	54410	10048502	C	T	0.756059	0.160565	0.0161359	4.25695e-23	0.13049	0.0164373	2.04421e-15	-0.117588	3
ENSG00000163704	PRRT3	rs34810856	3	10078244	125836	10119928	A	G	0.970731	-0.466813	0.0416557	8.84833e-29	-0.435973	0.042498	1.08195e-24	0	2
ENSG00000163710	PCOLCE2	rs13060227	3	142820647	-68559	142539489	C	T	0.966172	-0.169353	0.0456493	0.000209784	-0.188932	0.0458216	3.73629e-05	-0.070777	2
ENSG00000163710	PCOLCE2	rs11708647	3	142898511	9305	142617353	G	A	0.645192	-0.0996812	0.0168518	3.55336e-09	-0.104524	0.016951	6.99291e-10	0	1
ENSG00000163714	U2SURP	rs4683723	3	143035394	70897	142754236	A	T	0.381018	0.15202	0.00820466	5.36065e-74	0.150905	0.00849713	1.45339e-70	0.026993	1
ENSG00000163714	U2SURP	rs61283423	3	143626876	662379	143345718	CTT	C	0.41497	0.0447826	0.00835594	8.75565e-08	0.0407677	0.00838329	1.15634e-06	0	2
ENSG00000163728	TTC14	rs6791597	3	180580690	-21473	180298478	G	A	0.853708	-0.0658527	0.00748888	2.01176e-18	-0.0658527	0.00754813	2.67665e-18	0	1
ENSG00000163746	PLSCR2	rs478634	3	146481858	-14133	146199645	C	A	0.675418	-0.113346	0.0180767	3.93169e-10	-0.113346	0.0181484	4.22463e-10	0	1
ENSG00000163751	CPA3	rs13077394	3	148900744	35448	148618531	G	T	0.967204	0.494619	0.035629	5.784e-43	0.446011	0.0365821	3.42562e-34	-0.114401	1
ENSG00000163751	CPA3	rs16861156	3	148908478	43182	148626265	C	T	0.708831	-0.187361	0.0144505	8.61922e-38	-0.137929	0.0152993	1.96158e-19	0.257587	2
ENSG00000163751	CPA3	rs113648415	3	148928385	63089	148646172	T	C	0.949091	-0.300642	0.0292531	1.63097e-24	-0.231143	0.0305743	4.03e-14	-0.0349843	3
ENSG00000163751	CPA3	rs114433199	3	148936582	71286	148654369	C	T	0.990796	-0.445353	0.0663096	2.08901e-11	-0.440177	0.0666723	4.05364e-11	0	4
ENSG00000163754	GYG1	rs11720434	3	148951305	-40036	148669092	A	G	0.691227	-0.145085	0.00896399	2.32216e-57	-0.0530895	0.0104746	4.01208e-07	-0.26835	5
ENSG00000163754	GYG1	rs4681477	3	149002878	11537	148720665	G	A	0.702288	0.233048	0.00896554	3.46888e-139	0.142419	0.0108551	2.52684e-39	0.232871	1
ENSG00000163754	GYG1	rs3772567	3	149019477	28136	148737264	A	G	0.975058	0.409673	0.0268678	2.92493e-51	0.270188	0.028326	1.44887e-21	-0.131068	3
ENSG00000163754	GYG1	rs812819	3	149115987	124646	148833774	C	T	0.531715	-0.197961	0.00832393	4.56863e-118	-0.10246	0.0106714	7.88626e-22	-0.102793	2
ENSG00000163754	GYG1	rs11919380	3	149275371	284030	148993158	G	T	0.704943	0.0999803	0.00950234	1.3305e-25	0.0642158	0.00971491	3.84256e-11	0	4
ENSG00000163755	HPS3	rs35622306	3	149114659	-14979	148832446	C	A	0.968049	-0.550204	0.0239593	1.26598e-110	-0.623155	0.0255657	3.17657e-131	-0.0566455	1
ENSG00000163755	HPS3	rs13065611	3	149136177	6539	148853964	C	T	0.901127	-0.109882	0.0149245	2.12328e-13	-0.134016	0.0150363	4.97491e-19	0.013818	3
ENSG00000163755	HPS3	rs10804734	3	149277754	148116	148995541	C	T	0.702185	0.123876	0.00973415	1.71765e-36	0.161001	0.0100144	3.69964e-58	0	2
ENSG00000163781	TOPBP1	rs11706809	3	133607602	-54778	133326446	T	G	0.796774	-0.0712439	0.00772403	4.25881e-20	-0.03827	0.00832253	4.25824e-06	-0.16312	3
ENSG00000163781	TOPBP1	rs146348152	3	133648666	-13714	133367510	G	A	0.922573	0.0474158	0.0117308	5.38584e-05	0.0611156	0.0122092	5.56533e-07	0.163763	2
ENSG00000163781	TOPBP1	rs3192149	3	133649518	-12862	133368362	T	G	0.235805	-0.0927181	0.00724656	7.31182e-37	-0.0888054	0.00787023	1.57954e-29	0	1
ENSG00000163785	RYK	rs139920178	3	133943384	-307360	133662228	C	T	0.993085	0.222329	0.0522328	2.11753e-05	0.214775	0.0523356	4.06398e-05	0.0189338	2
ENSG00000163785	RYK	rs58745095	3	134601262	350518	134320104	GA	G	0.36006	0.0695595	0.00889858	6.6504e-15	0.0688698	0.00895503	1.4641e-14	0	1
ENSG00000163788	SNRK	rs7611123	3	43255330	-31182	43296822	A	G	0.954897	-0.0893271	0.013497	4.04503e-11	-0.0692796	0.0136537	3.89455e-07	-0.118217	2
ENSG00000163788	SNRK	rs1018175	3	43321105	34593	43362597	T	C	0.729277	0.0833964	0.00622939	3.93609e-40	0.0795711	0.00639183	1.41806e-35	0	1
ENSG00000163807	KIAA1143	rs147832051	3	44425483	-336136	44466975	G	T	0.984583	-0.352065	0.0407685	7.91239e-18	-0.177921	0.0414341	1.75416e-05	-0.0679292	4
ENSG00000163807	KIAA1143	rs56084453	3	44721338	-40281	44762830	A	G	0.782825	0.123202	0.0121244	5.24509e-24	-0.123132	0.0143803	1.10438e-17	0.528108	2
ENSG00000163807	KIAA1143	rs9311361	3	44754640	-6979	44796132	T	G	0.502538	0.332099	0.00879547	2.62973e-272	0.383141	0.0118486	2.14701e-229	-0.084698	1
ENSG00000163807	KIAA1143	rs111488723	3	44766876	5257	44808368	TCTCGG	T	0.993107	0.117697	0.0608253	0.0530499	0.281364	0.0610815	4.0976e-06	0	3
ENSG00000163812	ZDHHC3	rs2301282	3	45026582	50397	45068074	A	G	0.573319	-0.10282	0.00774867	1.8097e-39	-0.10282	0.0078936	8.73155e-39	0	1
ENSG00000163814	CDCP1	rs9817054	3	45027939	-118483	45069431	A	G	0.908669	-0.149432	0.0313869	1.98542e-06	-0.147611	0.0315485	2.88451e-06	-0.0713222	4
ENSG00000163814	CDCP1	rs79885994	3	45089187	-57235	45130679	G	T	0.919397	0.120785	0.0332371	0.000282032	0.188954	0.0340235	2.79816e-08	0.188244	3
ENSG00000163814	CDCP1	rs2372859	3	45096854	-49568	45138346	G	A	0.286579	-0.150321	0.0197647	3.41317e-14	-0.193418	0.0203881	2.38224e-21	-0.024317	2
ENSG00000163814	CDCP1	rs56190366	3	45146045	-377	45187537	T	A	0.602193	-0.367309	0.0178067	1.59629e-90	-0.393783	0.0192162	2.52335e-93	0.247254	1
ENSG00000163814	CDCP1	rs4683068	3	45151481	5059	45192973	A	G	0.0833689	-0.0601458	0.0324042	0.0635008	0.144592	0.0336693	1.75115e-05	0	5
ENSG00000163818	LZTFL1	rs2742365	3	45837071	-78971	45878563	T	G	0.926034	-0.318136	0.0265358	1.22671e-32	-0.265505	0.0282686	5.87608e-21	0.303484	1
ENSG00000163818	LZTFL1	rs6762024	3	46057894	141852	46099386	A	G	0.807999	-0.160377	0.0176196	1.28678e-19	-0.100774	0.0186914	6.98819e-08	-0.0891829	2
ENSG00000163818	LZTFL1	rs78919248	3	46237659	321617	46279150	C	T	0.96101	0.193922	0.0357952	6.34777e-08	0.15593	0.0360608	1.53167e-05	0	3
ENSG00000163820	FYCO1	rs35605052	3	45875055	-120769	45916547	TA	T	0.82694	-0.0648453	0.00764335	2.89281e-17	-0.0465006	0.00784169	3.03076e-09	-0.192319	3
ENSG00000163820	FYCO1	rs7652331	3	45921260	-74564	45962752	T	C	0.351559	0.0772275	0.00581239	1.44839e-39	0.0642761	0.00604687	2.16945e-26	0.0923142	2
ENSG00000163820	FYCO1	rs112620310	3	46100611	104787	46142103	G	A	0.979518	0.256862	0.0197493	5.17867e-38	0.233136	0.0201853	7.39891e-31	0	1
ENSG00000163823	CCR1	rs71615437	3	45977289	-231024	46018781	A	G	0.93473	0.275929	0.0272404	7.2342e-24	0.217251	0.032569	2.54943e-11	-0.0414668	5
ENSG00000163823	CCR1	rs73830719	3	46061700	-146613	46103192	G	A	0.958855	0.119861	0.0338884	0.000408756	-0.198777	0.0350975	1.48264e-08	-0.0917809	8
ENSG00000163823	CCR1	rs62243875	3	46093196	-115117	46134688	G	A	0.82599	-0.117734	0.0177455	3.62662e-11	-0.324944	0.0191218	9.19963e-65	-0.101294	2
ENSG00000163823	CCR1	rs3136672	3	46201294	-7019	46242785	T	C	0.923998	0.0204269	0.0253773	0.420903	-0.20518	0.0323862	2.36722e-10	0.176608	6
ENSG00000163823	CCR1	rs1491961	3	46208857	544	46250348	T	C	0.283626	0.665764	0.0110222	<2.23e-308	0.830212	0.0165831	<2.23e-308	0.285791	1
ENSG00000163823	CCR1	rs6802288	3	46237179	28866	46278670	G	A	0.709591	0.0407206	0.0145981	0.00530142	-0.21562	0.0170479	1.14914e-36	-0.210863	3
ENSG00000163823	CCR1	rs57871924	3	46240787	32474	46282278	T	A	0.918222	0.0307477	0.0242984	0.205785	-0.187009	0.0267901	2.94088e-12	0.0724187	4
ENSG00000163823	CCR1	rs34127016	3	46418602	210289	46460093	C	T	0.725803	0.076992	0.0150184	3.07181e-07	-0.102322	0.0166547	8.05868e-10	0	7
ENSG00000163827	LRRC2	rs1475967	3	46448759	-131340	46490250	A	G	0.692515	0.207136	0.0137914	8.00335e-50	0.192796	0.0151994	7.21189e-37	0.337497	1
ENSG00000163827	LRRC2	rs56288081	3	46507212	-72887	46548702	G	C	0.922206	0.303221	0.0238749	2.35496e-36	0.175193	0.0259583	1.48858e-11	-0.0633689	3
ENSG00000163827	LRRC2	rs7650998	3	46565765	-14334	46607255	T	C	0.649776	-0.126161	0.0134815	1.23246e-20	-0.144679	0.0138191	1.19276e-25	0	2
ENSG00000163832	ELP6	rs10510752	3	47019963	-493749	47061453	C	T	0.947761	0.0820175	0.019878	3.75519e-05	0.0820175	0.0199117	3.80419e-05	0	1
ENSG00000163833	FBXO40	rs10934550	3	121452076	-141303	121170923	G	C	0.302397	-0.169178	0.0182367	2.614e-20	-0.108301	0.0198648	4.98278e-08	-0.353821	5
ENSG00000163833	FBXO40	rs12492695	3	121576268	-17111	121295115	A	G	0.594087	0.159978	0.0174932	8.71548e-20	0.130747	0.0199622	5.76434e-11	0.238682	3
ENSG00000163833	FBXO40	rs111926308	3	121593269	-110	121312116	A	T	0.959468	0.346305	0.0435203	2.19251e-15	0.359619	0.047171	2.46437e-14	0.177492	2
ENSG00000163833	FBXO40	rs4676736	3	121601639	8260	121320486	G	A	0.415094	-0.151846	0.0175087	5.75462e-18	-0.174439	0.0200169	2.91817e-18	0.380972	1
ENSG00000163833	FBXO40	rs28407601	3	121618188	24809	121337035	A	G	0.721032	-0.180106	0.019035	4.67736e-21	-0.140244	0.0215387	7.45142e-11	0	4
ENSG00000163840	DTX3L	rs3828362	3	122412930	-151408	122131777	C	G	0.584409	-0.0391981	0.00589498	3.28272e-11	-0.0389816	0.00592095	4.58982e-11	0.00544282	2
ENSG00000163840	DTX3L	rs4383454	3	122646896	82558	122365743	A	C	0.773015	-0.0479706	0.00700011	8.18771e-12	-0.0477209	0.00703353	1.16266e-11	0	1
ENSG00000163848	ZNF148	rs142214950	3	125891231	515877	125610074	C	G	0.972645	-0.0878587	0.0188648	3.29375e-06	-0.0878587	0.0189057	3.36469e-06	0	1
ENSG00000163864	NMNAT3	rs35770664	3	139621176	-56841	139340018	G	A	0.853625	0.340679	0.0228558	4.084e-49	0.11552	0.024083	1.61248e-06	0.0473191	3
ENSG00000163864	NMNAT3	rs7639511	3	139673526	-4491	139392368	T	C	0.247936	0.61098	0.0175076	3.70228e-237	0.232565	0.0225175	5.25279e-25	0.495482	2
ENSG00000163864	NMNAT3	rs56711752	3	139674523	-3494	139393365	G	C	0.560934	0.771432	0.0125663	<2.23e-308	0.656675	0.0196503	7.51606e-245	0	1
ENSG00000163870	TPRA1	rs2720269	3	127592355	-5912	127311198	G	A	0.890392	0.832612	0.0145018	<2.23e-308	0.80212	0.0214469	3.87843e-306	-0.406861	1
ENSG00000163870	TPRA1	rs2720262	3	127596945	-1322	127315788	A	C	0.426338	-0.288399	0.0112827	6.06613e-135	-0.100552	0.0132079	2.67739e-14	-0.13985	3
ENSG00000163870	TPRA1	rs148223526	3	127603106	4839	127321949	T	G	0.988141	0.489986	0.0538747	1.37462e-19	-0.257568	0.0569853	6.1869e-06	-0.0152482	4
ENSG00000163870	TPRA1	rs17497125	3	127616647	18380	127335490	C	T	0.98789	0.468844	0.0534384	2.39352e-18	0.571282	0.0540458	4.08993e-26	0	2
ENSG00000163872	YEATS2	rs78367628	3	183751988	54191	183469776	C	T	0.946039	-0.138043	0.0165187	8.42214e-17	-0.0824014	0.017033	1.31315e-06	-0.212943	2
ENSG00000163872	YEATS2	rs263036	3	183805797	108000	183523585	A	G	0.554624	0.122734	0.0073385	5.12833e-61	0.11721	0.00774787	1.05854e-51	-0.0683741	1
ENSG00000163872	YEATS2	rs561347624	3	183899494	201697	183617282	C	T	0.985821	0.117019	0.0316417	0.000219587	0.149102	0.0317674	2.68521e-06	0	3
ENSG00000163888	CAMK2N2	rs1021376	3	184265099	3546	183982887	T	C	0.749412	-0.297799	0.0199519	3.05493e-49	-0.265286	0.020763	2.20741e-37	0.184857	1
ENSG00000163888	CAMK2N2	rs55920130	3	184278256	16703	183996044	A	G	0.988384	-0.892226	0.0817346	2.07366e-27	-0.696425	0.0841822	1.30815e-16	-0.00728345	2
ENSG00000163888	CAMK2N2	rs73887851	3	185252547	990994	184970335	T	G	0.866702	-0.111832	0.0260695	1.82517e-05	-0.110112	0.0261192	2.48946e-05	0	3
ENSG00000163898	LIPH	rs13342923	3	185509506	-43082	185227294	T	C	0.548148	-0.132611	0.0142512	2.0107e-20	-0.0949145	0.014761	1.27533e-10	-0.0861596	2
ENSG00000163898	LIPH	rs191710733	3	185539012	-13576	185256800	C	T	0.992797	0.492362	0.0826143	2.71275e-09	0.428986	0.0832445	2.55898e-07	-0.0190064	5
ENSG00000163898	LIPH	rs542684312	3	185548382	-4206	185266170	T	A	0.974014	-0.2662	0.0436656	1.17328e-09	-0.277985	0.0443278	3.58455e-10	-0.0314115	3
ENSG00000163898	LIPH	rs193183778	3	185562249	9661	185280037	A	G	0.990536	-0.534723	0.0736581	4.53157e-13	-0.461184	0.0744828	5.94754e-10	0.0243188	4
ENSG00000163898	LIPH	rs10804901	3	185737893	185305	185455681	C	T	0.0323093	-0.840614	0.0377688	2.34649e-104	-0.793744	0.0399718	9.4797e-88	0	1
ENSG00000163900	TMEM41A	rs497680	3	185524424	25367	185242212	G	A	0.451491	0.0748478	0.0110185	1.23769e-11	0.0730714	0.0110801	4.25769e-11	0.0377914	1
ENSG00000163900	TMEM41A	rs141154753	3	185967444	468387	185685233	C	T	0.992434	0.285354	0.0625501	5.19734e-06	0.269945	0.0627243	1.67996e-05	0	2
ENSG00000163902	RPN1	rs145571563	3	128616703	-64372	128335546	C	T	0.973941	0.13952	0.0205459	1.25681e-11	0.150358	0.020711	3.87535e-13	0.0557173	3
ENSG00000163902	RPN1	rs2712429	3	128617378	-63697	128336221	A	C	0.0886359	-0.0671541	0.0116907	9.82369e-09	-0.0691979	0.0118316	4.95842e-09	0.0776049	4
ENSG00000163902	RPN1	rs55683935	3	128630533	-50542	128349376	T	G	0.957822	-0.303501	0.0157593	1.41699e-79	-0.285258	0.0164391	1.89141e-67	-0.0403384	2
ENSG00000163902	RPN1	rs17321817	3	128636525	-44550	128355368	A	C	0.982394	-0.0992173	0.0252239	8.49519e-05	-0.106975	0.0253161	2.38333e-05	-0.00520614	6
ENSG00000163902	RPN1	rs28441511	3	128656805	-24270	128375648	A	C	0.966782	0.400271	0.0177836	1.45923e-106	0.39981	0.0188143	3.2694e-100	-0.0262847	1
ENSG00000163902	RPN1	rs146826193	3	128990634	309559	128709477	G	A	0.994672	-0.254966	0.0451386	1.71499e-08	-0.220339	0.045331	1.1699e-06	0	5
ENSG00000163904	SENP2	rs6771975	3	185305941	-276555	185023729	T	C	0.847977	0.0703067	0.0138331	3.87116e-07	0.0839834	0.014134	2.8166e-09	0.194086	1
ENSG00000163904	SENP2	rs13413	3	185633420	50924	185351208	G	C	0.659961	-0.0418437	0.0105726	7.6786e-05	-0.0541978	0.0107913	5.10401e-07	0	2
ENSG00000163913	IFT122	rs2625954	3	129527571	87535	129246414	T	C	0.847019	0.343609	0.0209538	8.59853e-59	0.335225	0.0215876	2.22313e-54	-0.0680584	1
ENSG00000163913	IFT122	rs62265569	3	129795127	355091	129513970	G	A	0.957602	-0.260667	0.0382165	1.02155e-11	-0.220074	0.0384876	1.07759e-08	0	2
ENSG00000163918	RFC4	rs5030072	3	186737757	-69301	186455546	T	C	0.563769	-0.0737365	0.0129749	1.40446e-08	-0.0562279	0.0130739	1.70216e-05	-0.0928773	2
ENSG00000163918	RFC4	rs62294449	3	186803629	-3429	186521418	A	G	0.757634	0.224112	0.014587	5.35165e-52	0.218166	0.0150077	7.06954e-48	0	1
ENSG00000163923	RPL39L	rs7630574	3	187148191	-32717	186865979	A	G	0.76969	-0.162658	0.0147747	7.60343e-28	-0.162658	0.0149673	1.64448e-27	0	1
ENSG00000163930	BAP1	rs6794675	3	52340873	-69135	52374889	T	A	0.813939	0.0586465	0.0116349	4.81755e-07	0.0659984	0.0117962	2.20757e-08	-0.14985	1
ENSG00000163930	BAP1	rs36033494	3	53082835	672827	53116851	C	T	0.510731	0.030908	0.00911955	0.000706799	0.0386072	0.00923275	2.89532e-05	0	2
ENSG00000163931	TKT	rs4687717	3	53248172	-7880	53282188	T	C	0.430633	0.061112	0.00662067	4.00044e-20	0.0563917	0.00706311	1.41696e-15	0.093556	3
ENSG00000163931	TKT	rs141078441	3	53252916	-3136	53286932	C	T	0.813585	0.366412	0.00630699	<2.23e-308	0.347151	0.00836679	<2.23e-308	-0.157421	1
ENSG00000163931	TKT	rs687346	3	53339290	83238	53373317	T	C	0.878373	-0.147853	0.00997476	1.3297e-48	-0.108125	0.0108781	2.79736e-23	0	2
ENSG00000163932	PRKCD	rs115657945	3	53144970	-11039	53178986	C	T	0.959399	0.0419601	0.0152006	0.0057953	0.0714356	0.0155714	4.48337e-06	-0.209708	3
ENSG00000163932	PRKCD	rs11130350	3	53181859	25850	53215875	A	C	0.361277	0.0761849	0.0060689	1.4338e-35	0.0561141	0.00655366	1.10687e-17	-0.278674	2
ENSG00000163932	PRKCD	rs57742023	3	53192981	36972	53226997	G	A	0.790813	-0.136277	0.00725138	5.34021e-76	-0.117931	0.00782532	2.53215e-51	0	1
ENSG00000163933	RFT1	rs116164615	3	53077846	-52607	53111862	G	C	0.994158	-0.150558	0.10697	0.159352	-0.452996	0.107234	2.3961e-05	0.0670533	3
ENSG00000163933	RFT1	rs2564921	3	53091569	-38884	53125585	T	C	0.450531	0.668062	0.0131419	<2.23e-308	0.644906	0.017413	3.02446e-300	0.347133	1
ENSG00000163933	RFT1	rs1560333	3	53104238	-26215	53138254	T	C	0.109532	0.479519	0.0250255	8.03941e-79	0.127416	0.0276869	4.18397e-06	0	2
ENSG00000163935	SFMBT1	rs201110364	3	52812365	-234385	52846381	CA	C	0.969186	0.156165	0.0328224	2.01589e-06	0.140625	0.0329433	1.96615e-05	0.0529152	2
ENSG00000163935	SFMBT1	rs7627462	3	53053605	6855	53087621	A	G	0.106837	0.168335	0.0179807	1.18893e-20	0.16429	0.0181671	1.52068e-19	0	1
ENSG00000163938	GNL3	rs144534586	3	52550218	-130938	52584234	AAAAAC	A	0.97174	0.0464417	0.0254303	0.0678788	-0.126212	0.0259567	1.15962e-06	0.202465	3
ENSG00000163938	GNL3	rs142853462	3	52646627	-34529	52680643	CCAAGACAATT	C	0.587265	0.271226	0.00743256	1.49129e-256	0.297087	0.00879563	4.34604e-250	-0.241663	1
ENSG00000163938	GNL3	rs372392661	3	52783133	101977	52817149	TGGGGGTCTCAGGC	T	0.900769	0.008821	0.0140844	0.531152	0.125179	0.0144987	5.93572e-18	0	2
ENSG00000163939	PBRM1	rs3199918	3	52547419	-138498	52581435	T	C	0.798097	-0.0905227	0.0097477	2.38867e-20	-0.100984	0.0101615	2.84781e-23	-0.191638	1
ENSG00000163939	PBRM1	rs2336543	3	52713657	27740	52747673	G	A	0.880502	-0.0349495	0.0124428	0.00499332	-0.0599624	0.0128001	2.80599e-06	-0.0885326	4
ENSG00000163939	PBRM1	rs114796738	3	52723030	37113	52757046	C	T	0.946006	-0.0870673	0.0176178	8.00432e-07	-0.11157	0.0179402	5.00282e-10	-0.0278213	3
ENSG00000163939	PBRM1	rs117689634	3	52798924	113007	52832940	C	A	0.994609	0.478802	0.0540977	1.21631e-18	0.435869	0.0546743	1.56003e-15	0.00155157	2
ENSG00000163939	PBRM1	rs186956810	3	53033317	347400	53067333	C	T	0.981485	0.15942	0.0297411	8.71311e-08	0.128837	0.0299662	1.71247e-05	0	5
ENSG00000163946	TASOR	rs7615514	3	56498370	-184867	56532398	C	T	0.95268	-0.0879921	0.0108506	6.4524e-16	-0.0670173	0.0110237	1.20649e-09	-0.134697	2
ENSG00000163946	TASOR	rs74375579	3	56603744	-79493	56637772	C	T	0.742976	0.0800094	0.00515919	6.3734e-53	0.0756589	0.00533438	1.1629e-45	0	1
ENSG00000163947	ARHGEF3	rs6787106	3	56725772	-353557	56759800	A	G	0.855541	-0.135415	0.00811244	8.57358e-61	-0.177134	0.00984945	2.5916e-72	0.339835	1
ENSG00000163947	ARHGEF3	rs1472038	3	56754368	-324961	56788396	T	C	0.468135	0.0508607	0.00583621	3.99712e-18	0.063104	0.00677257	1.19007e-20	0.322222	3
ENSG00000163947	ARHGEF3	rs4681841	3	56761159	-318170	56795187	G	A	0.894349	0.172064	0.00934793	4.38912e-73	0.120491	0.0105433	3.0262e-30	-0.0671256	2
ENSG00000163947	ARHGEF3	rs12632887	3	56781823	-297506	56815851	A	G	0.960094	-0.0193433	0.0149853	0.19683	0.0974663	0.016543	3.82289e-09	0	4
ENSG00000163958	ZDHHC19	rs79114865	3	195934570	-276867	195661441	C	A	0.824507	0.0864598	0.0200317	1.62078e-05	0.0874717	0.020267	1.58904e-05	0.0397292	7
ENSG00000163958	ZDHHC19	rs74833010	3	196192490	-18947	195919361	GA	G	0.937024	-0.31959	0.0308404	6.83515e-25	-0.205398	0.0329794	4.72259e-10	-0.0689966	4
ENSG00000163958	ZDHHC19	rs79088881	3	196202862	-8575	195929733	G	A	0.857963	0.139702	0.0215951	1.08712e-10	0.157708	0.0240437	5.40865e-11	-0.101769	3
ENSG00000163958	ZDHHC19	rs60097302	3	196204117	-7320	195930988	T	C	0.94243	-0.123506	0.0319796	0.000113988	-0.159652	0.0327079	1.05461e-06	-0.0591449	6
ENSG00000163958	ZDHHC19	rs140058440	3	196214104	2667	195940975	G	A	0.959849	0.328644	0.0379971	7.04433e-18	0.338577	0.0386965	2.14203e-18	-0.0369534	2
ENSG00000163958	ZDHHC19	rs116735912	3	196219747	8310	195946618	C	T	0.971537	-0.0893326	0.045543	0.0498805	-0.305201	0.0501271	1.13945e-09	-0.102554	5
ENSG00000163958	ZDHHC19	rs4916521	3	196221636	10199	195948507	G	A	0.711587	-0.199156	0.0161501	2.10633e-34	-0.181395	0.0175996	6.57011e-25	0	1
ENSG00000163959	SLC51A	rs3850642	3	196191775	-19712	195918646	G	A	0.938791	-0.246561	0.0344386	9.37291e-13	-0.170985	0.0366495	3.07991e-06	0.328612	2
ENSG00000163959	SLC51A	rs73083250	3	196224520	13033	195951391	G	A	0.78761	-0.168347	0.020191	9.87433e-17	-0.135416	0.0215296	3.18021e-10	0	1
ENSG00000163960	UBXN7	rs4916486	3	196337548	-94882	196064419	T	C	0.0309126	-0.194608	0.0263226	1.6915e-13	-0.154131	0.0267555	8.37568e-09	0.106711	2
ENSG00000163960	UBXN7	rs6583305	3	196391750	-40680	196118621	A	T	0.631663	-0.0906692	0.00935315	5.16542e-22	-0.0881735	0.00993146	6.79516e-19	-0.25147	1
ENSG00000163960	UBXN7	rs6583309	3	196431902	-528	196158773	G	A	0.872142	-0.0338776	0.0138454	0.0144479	-0.0641909	0.0143633	7.85491e-06	-0.0497188	4
ENSG00000163960	UBXN7	rs146284040	3	196432798	368	196159669	C	CT	0.97924	-0.212713	0.0322945	4.99855e-11	-0.163415	0.0328732	6.6591e-07	0	3
ENSG00000163961	RNF168	rs62409216	3	196355540	-148228	196082411	C	G	0.885773	0.206609	0.0212909	4.68833e-22	0.113285	0.021793	2.01168e-07	-0.036691	4
ENSG00000163961	RNF168	rs111775922	3	196500901	-2867	196227772	G	C	0.923599	-0.368285	0.0252237	3.05552e-47	-0.474394	0.0262085	3.14018e-73	-0.0497966	2
ENSG00000163961	RNF168	rs150525467	3	196503718	-50	196230589	C	G	0.977061	0.495601	0.0447578	3.81079e-28	0.3574	0.045679	5.11062e-15	0.0816351	3
ENSG00000163961	RNF168	rs7621419	3	196505590	1822	196232461	G	A	0.221557	0.483599	0.0150723	3.44562e-204	0.508553	0.0171502	3.12137e-193	0	1
ENSG00000163964	PIGX	rs11713934	3	196687916	48141	196414787	C	T	0.986322	-0.244691	0.0420512	6.32268e-09	-0.179431	0.0425997	2.53103e-05	-0.0760064	6
ENSG00000163964	PIGX	rs75391517	3	196688484	48709	196415355	G	C	0.765775	0.43732	0.00982258	<2.23e-308	0.392602	0.0121166	2.57011e-230	-0.0309174	1
ENSG00000163964	PIGX	rs71323740	3	196706040	66265	196432911	G	A	0.993817	-0.340854	0.0627893	5.97123e-08	-0.272618	0.0631788	1.59586e-05	-0.0322884	5
ENSG00000163964	PIGX	rs369649851	3	196707493	67718	196434364	AGTCTG	A	0.810293	-0.234208	0.0122523	1.81621e-78	-0.192709	0.0133721	4.39294e-47	-0.000687751	2
ENSG00000163964	PIGX	rs1718408	3	196739633	99858	196466504	G	A	0.21859	-0.169285	0.0120656	7.90137e-44	-0.11903	0.0139462	1.40203e-17	0.427875	3
ENSG00000163964	PIGX	rs1879816	3	196774038	134263	196500909	A	C	0.53847	-0.0575494	0.0101668	1.59969e-08	0.0650822	0.0117164	2.7797e-08	0	4
ENSG00000163975	MELTF	rs1630029	3	196741023	-288794	196467894	G	T	0.387859	0.0971876	0.0195096	6.53804e-07	0.0817972	0.0197847	3.55934e-05	-0.153121	6
ENSG00000163975	MELTF	rs498738	3	196985907	-43910	196712778	A	G	0.550714	-0.0720638	0.0185127	0.000100542	-0.102308	0.0189669	6.89043e-08	0.096839	4
ENSG00000163975	MELTF	rs1060357	3	197001762	-28055	196728633	T	G	0.208958	-0.0392168	0.0226084	0.0828762	-0.106701	0.0233398	4.83944e-06	0.17063	5
ENSG00000163975	MELTF	rs2280296	3	197024603	-5214	196751474	C	T	0.414046	0.230716	0.0186086	9.42294e-35	0.145037	0.0200551	4.76153e-13	0.180381	2
ENSG00000163975	MELTF	rs73210523	3	197149729	119912	196876600	G	A	0.831283	0.507088	0.0235482	4.09751e-98	0.449476	0.025712	1.99368e-68	0.245527	1
ENSG00000163975	MELTF	rs6807229	3	197170373	140556	196897244	T	C	0.244742	0.266255	0.0209592	2.26666e-36	0.155333	0.0231091	1.79621e-11	0	3
ENSG00000164045	CDC25A	rs79021891	3	47975456	-212961	48016946	C	T	0.994023	-0.769063	0.108662	1.68634e-12	-0.698703	0.109842	2.00482e-10	0.106643	1
ENSG00000164045	CDC25A	rs11718329	3	48268338	79921	48309828	C	G	0.672629	-0.120414	0.0177135	1.1962e-11	-0.108371	0.0178973	1.40292e-09	0	2
ENSG00000164047	CAMP	rs186736485	3	48119016	-104331	48160506	C	A	0.99365	-0.322951	0.0786394	4.08198e-05	-0.322951	0.0787724	4.13511e-05	0	1
ENSG00000164048	ZNF589	rs10671233	3	48191695	-49405	48233185	C	CAT	0.636026	-0.311229	0.00779784	9.61774e-300	-0.286044	0.00935715	3.10787e-205	0.279275	1
ENSG00000164048	ZNF589	rs115979122	3	48311802	70702	48353292	A	G	0.956044	-0.406785	0.0206515	5.11496e-83	-0.21929	0.0223542	1.02201e-22	0	2
ENSG00000164050	PLXNB1	rs77839556	3	48198336	-231750	48239826	G	A	0.971915	-0.159237	0.041648	0.000133348	-0.190459	0.0418508	5.34155e-06	0.0828096	2
ENSG00000164050	PLXNB1	rs544111871	3	48397412	-32674	48438878	G	GT	0.526441	0.119609	0.0135991	1.97778e-18	0.124758	0.0137555	1.19377e-19	0	1
ENSG00000164053	ATRIP	rs149849425	3	47546716	-899994	47588206	C	A	0.992872	0.402378	0.0816153	8.50219e-07	0.332064	0.0819597	5.08785e-05	0.0608399	3
ENSG00000164053	ATRIP	rs3135941	3	48466268	19558	48507667	T	C	0.804329	0.283033	0.0172885	1.31342e-58	0.284153	0.0178336	3.70515e-57	-0.0662899	1
ENSG00000164053	ATRIP	rs139946791	3	49242236	795526	49279669	G	A	0.984569	0.200733	0.0574949	0.000485113	0.265949	0.0576954	4.03574e-06	0	2
ENSG00000164054	SHISA5	rs79139244	3	47749576	-755250	47791066	T	A	0.98675	0.194598	0.0234707	1.45408e-16	0.157925	0.0237897	3.17157e-11	0.11552	2
ENSG00000164054	SHISA5	rs397753341	3	48387546	-117280	48429038	A	AGTTT	0.529449	0.0816042	0.00535232	2.97701e-51	0.0749742	0.00553699	9.00404e-42	-0.0852258	1
ENSG00000164054	SHISA5	rs11713251	3	49302574	797748	49340007	A	T	0.98531	-0.146731	0.0227532	1.2424e-10	-0.12049	0.022935	1.49209e-07	0	3
ENSG00000164062	APEH	rs11130213	3	49674864	850	49712297	C	T	0.709322	-0.163755	0.00738201	1.03577e-103	-0.150805	0.00862834	2.11271e-68	0.379703	1
ENSG00000164062	APEH	rs140746667	3	49696771	22757	49734204	C	T	0.944079	-0.239623	0.0148907	9.69502e-57	-0.137451	0.0165213	8.8243e-17	-0.102825	2
ENSG00000164062	APEH	rs368456168	3	49847180	173166	49884613	A	AAAAT	0.819284	-0.00783028	0.00929718	0.399708	-0.062742	0.00962037	6.94764e-11	0	3
ENSG00000164068	RNF123	rs34655436	3	49759076	69538	49796509	TA	T	0.481557	0.0402183	0.00605162	3.36178e-11	0.0402183	0.00607941	3.70334e-11	0	1
ENSG00000164077	MON1A	rs145225860	3	49553358	-376815	49590791	C	G	0.98304	0.135185	0.0426113	0.0015211	0.166292	0.042806	0.000102422	-0.085904	2
ENSG00000164077	MON1A	rs6767381	3	50000507	70334	50037940	A	G	0.473466	0.0922291	0.0110828	1.12704e-16	0.0959234	0.0112038	1.11222e-17	0	1
ENSG00000164078	MST1R	rs2526749	3	50039301	135428	50076734	A	G	0.448426	-0.0937721	0.0183643	3.41836e-07	-0.0937721	0.018413	3.52956e-07	0	1
ENSG00000164080	RAD54L2	rs77622129	3	51228254	-312890	51265685	G	A	0.945019	-0.121414	0.0220948	4.11284e-08	-0.159421	0.0225149	1.43432e-12	0.176535	2
ENSG00000164080	RAD54L2	rs7623949	3	51499023	-42121	51533039	A	G	0.392061	0.0874573	0.0102397	1.78077e-17	0.10052	0.010481	8.75153e-22	0	1
ENSG00000164081	TEX264	rs11715034	3	51372169	-290524	51409600	T	C	0.64387	-0.00883557	0.00616413	0.151815	-0.0429557	0.00647091	3.17379e-11	0.303943	2
ENSG00000164081	TEX264	rs6771491	3	51671946	9253	51705962	G	A	0.143236	0.135622	0.00819536	8.22452e-60	0.153469	0.00884584	1.99841e-67	0	1
ENSG00000164082	GRM2	rs140406358	3	50788204	-918864	50825635	G	A	0.9683	0.216791	0.037337	6.81097e-09	0.189516	0.0375292	4.42176e-07	-0.0183591	4
ENSG00000164082	GRM2	rs73078645	3	51439287	-267781	51473302	C	A	0.953449	0.327517	0.0307429	3.36764e-26	0.286959	0.0312379	4.06791e-20	0.0849312	2
ENSG00000164082	GRM2	rs6769932	3	51468341	-238727	51502357	C	T	0.136016	0.365812	0.0181545	1.24274e-86	0.338308	0.0190414	1.27419e-70	0.0576751	1
ENSG00000164082	GRM2	rs11553574	3	51703949	-3119	51737965	G	A	0.981814	0.394619	0.0480324	2.70935e-16	0.352236	0.0484563	3.61772e-13	0	3
ENSG00000164086	DUSP7	rs7618573	3	52082698	26127	52116714	T	C	0.918483	-0.0770194	0.0144529	1.03435e-07	-0.0770194	0.0144952	1.07585e-07	0	1
ENSG00000164087	POC1A	rs171294	3	52169583	14893	52203599	C	G	0.926909	-0.423344	0.0314506	1.52421e-40	-0.423344	0.0320404	7.40134e-40	0	1
ENSG00000164088	PPM1M	rs115197579	3	52246955	1196	52280971	C	T	0.97929	0.417491	0.0389458	1.67477e-26	0.56378	0.0398075	1.5598e-45	-0.0170948	3
ENSG00000164088	PPM1M	rs78402482	3	52249758	3999	52283774	G	A	0.992604	1.52823	0.0613381	1.05202e-128	1.42341	0.065621	2.47881e-104	0.0894134	1
ENSG00000164088	PPM1M	rs11717383	3	52253452	7693	52287468	G	T	0.493233	0.266161	0.0103145	2.53281e-137	0.24686	0.0118729	5.1363e-96	0.345671	2
ENSG00000164088	PPM1M	rs11707056	3	52287960	42201	52321976	C	A	0.882804	0.205716	0.0169801	2.77993e-33	0.0918619	0.0183794	5.79028e-07	0	4
ENSG00000164091	WDR82	rs6809248	3	52275322	-12698	52309338	A	G	0.876132	-0.113095	0.0108834	5.09241e-25	-0.0717699	0.0117563	1.02929e-09	0.356015	2
ENSG00000164091	WDR82	rs9311474	3	52304836	16816	52338852	T	C	0.493442	-0.09394	0.00702923	5.32762e-40	-0.0669414	0.00800415	6.09637e-17	-0.321556	1
ENSG00000164091	WDR82	rs2306864	3	52359426	71406	52393442	C	G	0.905123	0.105017	0.0125357	7.08426e-17	0.0601965	0.0132903	5.91636e-06	0	3
ENSG00000168016	TRANK1	rs113956823	3	36840471	-104627	36881962	G	GT	0.655213	-0.129434	0.00617316	2.45757e-93	-0.0663921	0.00800194	1.06771e-16	-0.167945	2
ENSG00000168016	TRANK1	rs41511748	3	36856890	-88208	36898381	G	A	0.953257	0.0539597	0.0140634	0.00012626	0.0709839	0.0152014	3.01829e-06	-0.136714	4
ENSG00000168016	TRANK1	rs6805239	3	36908471	-36627	36949962	G	T	0.763079	0.23375	0.00631736	7.37897e-263	0.209282	0.00818671	3.87125e-144	0.0196792	1
ENSG00000168016	TRANK1	rs6806158	3	36924576	-20522	36966067	T	C	0.391512	0.0276542	0.00632975	1.27585e-05	0.0417887	0.00714507	4.95709e-09	0	3
ENSG00000168026	TTC21A	rs116533749	3	38878639	-229065	38920130	G	A	0.981086	0.192365	0.0432662	8.94917e-06	0.183879	0.0434585	2.32503e-05	-0.0423937	4
ENSG00000168026	TTC21A	rs6767080	3	39081170	-26534	39122661	C	G	0.890453	-0.297664	0.0181432	7.59506e-59	-0.273943	0.0187484	2.37131e-48	-0.0687318	1
ENSG00000168026	TTC21A	rs138296442	3	39107374	-330	39148865	C	T	0.970757	0.424622	0.0341097	5.12122e-35	0.398356	0.0347735	2.201e-30	-0.0394832	2
ENSG00000168026	TTC21A	rs4386433	3	39223028	115324	39264519	A	G	0.940199	0.125357	0.025243	7.08031e-07	0.116991	0.0254232	4.18972e-06	0	3
ENSG00000168028	RPSA	rs139686560	3	39406645	-71	39448136	GCCCTTCTTCCGCTCGACTTT	G	0.977925	0.373151	0.0197314	6.68515e-77	0.159678	0.0210048	2.91639e-14	-0.0683718	4
ENSG00000168028	RPSA	rs76167735	3	39418421	11705	39459912	G	A	0.839005	-0.0194161	0.00810456	0.0166283	0.129005	0.00874423	2.93644e-49	0.315177	2
ENSG00000168028	RPSA	rs7613744	3	39422356	15640	39463847	C	G	0.341763	-0.303609	0.00438541	<2.23e-308	-0.304338	0.00750869	<2.23e-308	0.063744	1
ENSG00000168028	RPSA	rs112745427	3	39442093	35377	39483584	T	C	0.993963	0.149999	0.0374438	6.27282e-05	0.300683	0.0376726	1.44594e-15	-0.0711551	3
ENSG00000168028	RPSA	rs2088667	3	39445432	38716	39486923	T	A	0.564221	0.172923	0.00547258	1.18319e-198	0.0413262	0.00734114	1.80842e-08	0	5
ENSG00000168036	CTNNB1	rs4016435	3	41208638	13897	41250129	G	T	0.967449	-0.0885593	0.0198316	8.17558e-06	-0.0885593	0.0198705	8.31818e-06	0	1
ENSG00000168038	ULK4	rs7372217	3	41948630	-13500	41990122	G	A	0.162545	1.29725	0.01801	<2.23e-308	1.29725	0.0254357	<2.23e-308	0	1
ENSG00000168137	SETD5	rs2279440	3	9476827	79212	9518511	C	T	0.862529	0.0913246	0.0113787	1.26622e-15	0.0913246	0.0114547	1.55242e-15	0	1
ENSG00000168237	GLYCTK	rs73091104	3	52300142	13053	52334158	C	G	0.986715	-0.0905757	0.0457852	0.0479566	-0.188238	0.0460512	4.35883e-05	0.102584	3
ENSG00000168237	GLYCTK	rs9311474	3	52304836	17747	52338852	T	C	0.493442	0.241647	0.00964263	4.24503e-130	0.235382	0.0103615	3.04858e-114	0.11107	1
ENSG00000168237	GLYCTK	rs148061664	3	52459849	172760	52493865	A	G	0.981343	0.458877	0.0378457	2.4751e-33	0.359409	0.0386749	1.49875e-20	0	2
ENSG00000168268	NT5DC2	rs199940898	3	52439518	-95536	52473534	A	AG	0.994603	-0.312221	0.0949645	0.00101738	0.519616	0.10146	3.03267e-07	-0.269945	6
ENSG00000168268	NT5DC2	rs6784615	3	52472410	-62644	52506426	C	T	0.0664624	0.607316	0.0262458	3.33649e-112	0.819443	0.0382041	4.65738e-102	-0.640501	2
ENSG00000168268	NT5DC2	rs35325270	3	52522353	-12701	52556369	C	T	0.907238	-0.191798	0.0237634	8.79509e-16	0.428612	0.0328021	5.11034e-39	-0.0360947	4
ENSG00000168268	NT5DC2	rs35920544	3	52529183	-5871	52563199	A	T	0.978651	-0.879138	0.0469364	1.60221e-75	-0.736602	0.0493699	2.44014e-50	-0.127508	3
ENSG00000168268	NT5DC2	rs62256903	3	52539828	4774	52573844	G	A	0.552486	0.469605	0.012161	3.89466e-283	0.39391	0.0152418	2.83909e-147	-0.21533	1
ENSG00000168268	NT5DC2	rs149027128	3	52595523	60469	52629539	G	C	0.94767	-0.541375	0.0301751	1.20918e-69	-0.379898	0.0323587	7.92936e-32	0	5
ENSG00000168273	SMIM4	rs164641	3	52207213	-326800	52241229	T	C	0.942109	-0.170199	0.0268051	2.36693e-10	-0.137909	0.0273744	4.70656e-07	-0.183594	2
ENSG00000168273	SMIM4	rs6445528	3	52538431	4418	52572447	A	G	0.52535	0.0979086	0.0123782	3.20012e-15	0.0771591	0.0128186	1.75144e-09	0.155293	1
ENSG00000168273	SMIM4	rs57246324	3	52569302	35289	52603318	C	T	0.979259	0.257993	0.0441178	5.3223e-09	0.212498	0.0448058	2.10943e-06	0	3
ENSG00000168291	PDHB	rs78410640	3	58140587	-293270	58126314	C	A	0.986913	-0.0594668	0.0458059	0.194271	-0.215253	0.0462596	3.26903e-06	0.113162	3
ENSG00000168291	PDHB	rs12107189	3	58363295	-70562	58349022	C	T	0.82641	0.0212713	0.0138014	0.123325	0.15171	0.0142825	2.35224e-26	0.229822	2
ENSG00000168291	PDHB	rs4390943	3	58390912	-42945	58376639	C	A	0.210615	-0.463613	0.0106532	<2.23e-308	-0.497671	0.0128869	<2.23e-308	0	1
ENSG00000168297	PXK	rs186660012	3	57621408	-711472	57607135	G	A	0.994769	0.0632561	0.0571819	0.268687	0.259959	0.0575437	6.25478e-06	0.0620834	4
ENSG00000168297	PXK	rs13091746	3	58258171	-74709	58243898	G	A	0.543521	-0.207934	0.00792306	1.1476e-141	-0.0614859	0.0099799	7.22993e-10	-0.373595	3
ENSG00000168297	PXK	rs6774577	3	58375989	43109	58361716	A	G	0.631529	0.270829	0.00771243	8.82765e-240	0.192481	0.0094723	8.49077e-92	-0.34327	1
ENSG00000168297	PXK	rs6794695	3	58437771	104891	58423498	A	C	0.827542	-0.335601	0.0100799	3.75886e-218	-0.217943	0.0130776	2.34343e-62	0	2
ENSG00000168301	KCTD6	rs67293232	3	58245019	-247077	58230746	G	T	0.816019	0.0846837	0.019822	1.97425e-05	0.0846837	0.0198592	2.00622e-05	0	1
ENSG00000168306	ACOX2	rs34399293	3	58525410	-11873	58511137	T	A	0.957354	0.230348	0.0433704	1.14018e-07	0.230348	0.0434895	1.1796e-07	0	1
ENSG00000168329	CX3CR1	rs77075598	3	39108574	-173161	39150065	A	G	0.91887	-0.0315643	0.0112959	0.00522254	-0.0605492	0.0115232	1.48391e-07	-0.140952	8
ENSG00000168329	CX3CR1	rs9840804	3	39190817	-90918	39232308	G	A	0.79163	-0.0461758	0.00781667	3.72468e-09	-0.0603032	0.00879929	7.2221e-12	0.335122	6
ENSG00000168329	CX3CR1	rs199574559	3	39198160	-83575	39239651	A	AT	0.969188	-0.122649	0.0180048	1.08511e-11	-0.100426	0.0195461	2.77794e-07	-0.0521712	9
ENSG00000168329	CX3CR1	rs7651994	3	39232477	-49258	39273968	G	A	0.919587	-0.200172	0.0112371	1.02827e-68	-0.169973	0.0131417	2.89879e-38	-0.0466979	1
ENSG00000168329	CX3CR1	rs77260709	3	39245508	-36227	39286999	C	T	0.982488	0.143998	0.0234911	9.52253e-10	0.203705	0.0258348	3.14739e-15	-0.0361319	5
ENSG00000168329	CX3CR1	rs9813705	3	39250697	-31038	39292188	C	T	0.929962	0.15297	0.0119201	4.54611e-37	0.121273	0.0125595	4.64454e-22	-0.185534	2
ENSG00000168329	CX3CR1	rs55706152	3	39253691	-28044	39295182	C	T	0.69931	0.0452593	0.00689812	5.92553e-11	0.0450408	0.00737424	1.00978e-09	-0.150912	7
ENSG00000168329	CX3CR1	rs200620288	3	39266788	-14947	39308279	AT	A	0.833481	-0.168431	0.00819171	5.61113e-90	-0.104633	0.0114037	4.502e-20	0.456452	3
ENSG00000168329	CX3CR1	rs75527114	3	39294888	13153	39336379	T	C	0.941077	-0.204293	0.0128629	2.35862e-55	-0.142361	0.0159761	5.06385e-19	0	4
ENSG00000168374	ARF4	rs115681122	3	57248888	-349332	57282916	A	G	0.989353	-0.778497	0.0335141	5.1922e-113	-0.533005	0.0541085	6.80759e-23	0.769136	1
ENSG00000168374	ARF4	rs149547076	3	57571717	-26503	57557444	T	C	0.991104	-0.813091	0.0373841	5.86389e-100	-0.381938	0.0600684	2.03878e-10	-0.0556423	3
ENSG00000168374	ARF4	rs9882950	3	57675014	76794	57660741	A	G	0.803428	-0.0593061	0.00921031	1.32357e-10	-0.0719607	0.00926584	8.08566e-15	0	2
ENSG00000168386	FILIP1L	rs9827744	3	100015745	-98768	99734589	C	T	0.178426	-0.14382	0.0216454	3.3953e-11	-0.14382	0.0217448	3.74016e-11	0	1
ENSG00000168779	SHOX2	rs73876344	3	157617132	-489371	157334921	T	C	0.732246	-0.152843	0.0191255	1.66809e-15	-0.0916558	0.0194228	2.37036e-06	-0.135898	2
ENSG00000168779	SHOX2	rs2712319	3	158057345	-49158	157775134	T	C	0.853215	0.577809	0.0217214	3.13539e-145	0.563337	0.0234181	7.28282e-128	0	1
ENSG00000168811	IL12A	rs71144501	3	159928617	-60218	159646406	T	TG	0.854797	0.116753	0.0244811	1.907e-06	0.116753	0.024536	1.95077e-06	0	1
ENSG00000168827	GFM1	rs6787486	3	158585788	-58490	158303577	T	G	0.629276	0.147497	0.00866268	4.14476e-63	0.074881	0.00934692	1.13497e-15	0.304112	2
ENSG00000168827	GFM1	rs17642107	3	158693892	49614	158411681	C	T	0.639936	0.271711	0.00821525	1.39186e-215	0.248797	0.00957053	5.47373e-149	0	1
ENSG00000169087	HSPBAP1	rs10934611	3	122691361	-102470	122410208	G	A	0.849027	0.0955027	0.0134988	1.71915e-12	0.102721	0.0144545	1.19012e-12	0.166816	3
ENSG00000169087	HSPBAP1	rs6787677	3	122744922	-48909	122463769	T	C	0.146321	0.281031	0.0130828	1.1607e-97	0.183446	0.0157552	2.47572e-31	0.137422	2
ENSG00000169087	HSPBAP1	rs543452944	3	122747670	-46161	122466517	G	T	0.926608	0.792049	0.0147941	<2.23e-308	0.747916	0.0195743	<2.23e-308	-0.09554	1
ENSG00000169087	HSPBAP1	rs79574369	3	122758702	-35129	122477549	T	C	0.865504	-0.094935	0.0144218	5.13094e-11	-0.0751182	0.0153981	1.06942e-06	-0.0619131	6
ENSG00000169087	HSPBAP1	rs77031415	3	122759826	-34005	122478673	T	C	0.976941	-0.186994	0.0325513	9.80245e-09	-0.157319	0.0331967	2.148e-06	-0.041427	7
ENSG00000169087	HSPBAP1	rs16833535	3	122805418	11587	122524265	T	G	0.934797	-0.130165	0.0198055	5.50561e-11	-0.108296	0.0206043	1.47246e-07	-0.0262088	5
ENSG00000169087	HSPBAP1	rs2276776	3	122926457	132626	122645304	G	A	0.972393	-0.371811	0.0286513	7.4659e-38	-0.166267	0.0314928	1.29508e-07	0	4
ENSG00000169251	NMD3	rs16831886	3	161082042	-22654	160799830	A	C	0.7399	0.120306	0.0109338	8.12148e-28	0.0691554	0.0125916	3.97044e-08	0.47634	2
ENSG00000169251	NMD3	rs459697	3	161375632	270936	161093420	G	A	0.504752	0.11963	0.00964745	9.21073e-35	0.0901542	0.0111233	5.2745e-16	-0.0149795	1
ENSG00000169251	NMD3	rs12696125	3	161919527	814831	161637315	A	T	0.437886	-0.0444461	0.00987435	6.9238e-06	-0.0386489	0.00992268	9.81941e-05	0	3
ENSG00000169255	B3GALNT1	rs35914913	3	161108773	3362	160826561	A	G	0.732988	0.463156	0.0205513	8.1346e-107	0.501947	0.0226139	3.71777e-109	-0.293932	1
ENSG00000169255	B3GALNT1	rs35933331	3	161122038	16627	160839826	TC	T	0.818288	-0.000154879	0.0246025	0.994977	0.164151	0.0257334	1.78346e-10	-0.0229578	2
ENSG00000169255	B3GALNT1	rs555327419	3	161746469	641058	161464257	CT	C	0.993738	-0.636702	0.121938	1.85208e-07	-0.516768	0.122428	2.43236e-05	0	3
ENSG00000169313	P2RY12	rs4680273	3	151251613	-133199	150969401	T	A	0.48825	0.120217	0.0102611	2.90499e-31	0.115133	0.0104782	4.37371e-28	0.113772	1
ENSG00000169313	P2RY12	rs76962627	3	151587110	202298	151304898	C	A	0.818222	0.0753445	0.0135012	2.53362e-08	0.0583668	0.0136332	1.85862e-05	0	2
ENSG00000169359	SLC33A1	rs371216559	3	155820016	-34440	155537805	C	CT	0.738063	0.20893	0.0114414	5.34479e-72	0.10614	0.015128	2.28048e-12	0.629404	2
ENSG00000169359	SLC33A1	rs147810440	3	155820419	-34037	155538208	C	T	0.870455	0.299189	0.0146926	2.32079e-88	0.213835	0.0195666	8.41769e-28	0	1
ENSG00000169379	ARL13B	rs13093012	3	93818747	-161392	93537591	G	C	0.87841	-0.144407	0.0195153	1.61196e-13	-0.136883	0.0197241	3.92447e-12	-0.102796	1
ENSG00000169379	ARL13B	rs73145835	3	93855515	-124624	93574359	G	A	0.923455	0.11072	0.0245294	6.5264e-06	0.0934235	0.0247064	0.000155983	0	2
ENSG00000169714	CNBP	rs1871922	3	129183756	-166	128902599	G	T	0.444881	-0.0306948	0.00609418	4.91497e-07	-0.0288678	0.00612645	2.45307e-06	0.0732904	1
ENSG00000169714	CNBP	rs79460065	3	129948085	764163	129666928	G	A	0.968723	-0.0769652	0.0170523	6.53489e-06	-0.0711704	0.0171316	3.26235e-05	0	2
ENSG00000169760	NLGN1	rs6768473	3	173305818	-90466	173023608	A	G	0.802351	-0.111833	0.0223168	5.61147e-07	-0.111833	0.0223741	5.78244e-07	0	1
ENSG00000169814	BTD	rs34356435	3	15606817	5476	15648324	C	G	0.832406	0.167961	0.0188219	6.37524e-19	0.141842	0.0191547	1.31074e-13	-0.110951	2
ENSG00000169814	BTD	rs57114474	3	15646391	45050	15687898	G	A	0.919846	-0.430889	0.0253946	1.06822e-62	-0.402399	0.026392	1.72399e-52	-0.055962	1
ENSG00000169814	BTD	rs151329548	3	15838735	237394	15880242	C	G	0.971537	0.215042	0.0427212	4.99511e-07	0.200517	0.043027	3.15817e-06	0	3
ENSG00000169855	ROBO1	rs66496525	3	78777671	-990327	78826821	C	T	0.703688	-0.128682	0.0177266	4.54001e-13	-0.0904448	0.0195507	3.72485e-06	-0.0542794	3
ENSG00000169855	ROBO1	rs72896433	3	78846395	-921603	78895545	A	T	0.980344	-0.251052	0.0572577	1.18775e-05	-0.279382	0.0574556	1.15872e-06	-0.0385631	2
ENSG00000169855	ROBO1	rs17377726	3	78847085	-920913	78896235	G	A	0.9331	-0.24994	0.0319832	6.76613e-15	-0.189122	0.0352763	8.26819e-08	0	1
ENSG00000169860	P2RY1	rs10804756	3	152894528	59397	152612317	A	C	0.74058	0.0792374	0.0154467	3.02e-07	0.0650966	0.015831	3.92309e-05	-0.207835	2
ENSG00000169860	P2RY1	rs34277614	3	152900252	65121	152618041	G	A	0.875219	-0.108957	0.0205706	1.23336e-07	-0.0910125	0.0210867	1.58807e-05	0	1
ENSG00000169908	TM4SF1	rs3845984	3	149275956	-101736	148993743	A	T	0.697472	0.294404	0.0196287	1.07616e-49	0.292696	0.0201267	6.50213e-48	-0.0482346	1
ENSG00000169908	TM4SF1	rs73867309	3	149372851	-4841	149090638	T	C	0.951416	0.115701	0.0431517	0.00736061	0.217485	0.0444499	9.94014e-07	-0.204952	5
ENSG00000169908	TM4SF1	rs67855112	3	149381839	4147	149099626	C	A	0.562326	0.0709861	0.0183185	0.000108045	0.13589	0.0196463	4.61881e-12	0.167572	3
ENSG00000169908	TM4SF1	rs113580398	3	149399415	21723	149117202	C	T	0.964309	-0.316603	0.0489198	1.06792e-10	-0.359221	0.0498344	5.66585e-13	-0.0493444	2
ENSG00000169908	TM4SF1	rs143193081	3	149406390	28698	149124177	AAAG	A	0.895894	0.176859	0.0305575	7.60286e-09	0.218925	0.0318655	6.40673e-12	0	4
ENSG00000169964	TMEM42	rs7340559	3	44830494	-31410	44871986	G	A	0.953521	0.110432	0.0203586	6.11221e-08	0.0855783	0.0209744	4.50093e-05	-0.217445	3
ENSG00000169964	TMEM42	rs56948869	3	44856853	-5051	44898345	A	G	0.5137	-0.0770043	0.00848443	1.63131e-19	-0.0562499	0.00897574	3.68347e-10	-0.205016	2
ENSG00000169964	TMEM42	rs34883405	3	44865838	3934	44907330	C	T	0.959937	0.188394	0.0216201	4.02753e-18	0.161576	0.022324	4.56071e-13	0	1
ENSG00000169981	ZNF35	rs148768231	3	44533027	-115705	44574519	G	A	0.983726	-0.435973	0.0614858	1.53638e-12	-0.442438	0.0624824	1.43108e-12	0.148512	3
ENSG00000169981	ZNF35	rs369209116	3	44623255	-25477	44664747	G	A	0.571977	-0.0474374	0.0154169	0.0021033	-0.146244	0.0165776	1.12685e-18	-0.350686	2
ENSG00000169981	ZNF35	rs56084453	3	44721338	72606	44762830	A	G	0.782825	-0.335809	0.0181939	1.83434e-73	-0.406589	0.0200703	3.00418e-91	0	1
ENSG00000170017	ALCAM	rs12486550	3	105140433	-226476	104859277	G	C	0.497671	-0.159567	0.0151002	8.29122e-26	-0.185617	0.015472	3.68367e-33	0.0594347	3
ENSG00000170017	ALCAM	rs113791180	3	105352575	-14334	105071419	G	A	0.982591	-0.552042	0.0565817	2.82763e-22	-0.311598	0.057942	7.5422e-08	-0.0174237	6
ENSG00000170017	ALCAM	rs76764940	3	105363779	-3130	105082623	C	T	0.978148	-0.816527	0.049426	1.28419e-59	-0.662806	0.0516104	9.47696e-38	-0.0215163	2
ENSG00000170017	ALCAM	rs147986832	3	105431146	64237	105149990	A	C	0.968777	-0.391331	0.0420744	2.09252e-20	-0.187724	0.0432378	1.41414e-05	-0.0909833	8
ENSG00000170017	ALCAM	rs62260776	3	105495616	128707	105214460	C	T	0.794733	0.0647763	0.0185057	0.000469037	0.225202	0.0201643	5.82377e-29	-0.0795835	4
ENSG00000170017	ALCAM	rs114219776	3	105498133	131224	105216977	G	C	0.97755	-0.411306	0.0494681	1.19693e-16	-0.266252	0.0506105	1.43423e-07	-0.081798	7
ENSG00000170017	ALCAM	rs3830295	3	105500160	133251	105219004	C	CCA	0.697262	0.587919	0.0137821	<2.23e-308	0.491063	0.0246299	1.91741e-88	0.737168	1
ENSG00000170017	ALCAM	rs7648171	3	105503402	136493	105222246	T	C	0.800066	0.58832	0.0166955	2.94957e-241	0.204211	0.0275645	1.27764e-13	0	5
ENSG00000170142	UBE2E1	rs36060625	3	23807344	1389	23848835	A	C	0.932521	0.116141	0.0164506	1.91207e-12	0.127317	0.016684	2.32827e-14	-0.134194	1
ENSG00000170142	UBE2E1	rs6768429	3	23822191	16236	23863682	A	C	0.779878	0.0403774	0.010024	5.71319e-05	0.0507214	0.010131	5.54186e-07	0	2
ENSG00000170248	PDCD6IP	rs112362547	3	33659347	-139224	33700839	G	A	0.994549	0.546598	0.0557575	1.80122e-22	0.281314	0.0567039	7.00941e-07	0.0838161	3
ENSG00000170248	PDCD6IP	rs3792594	3	33836134	37563	33877626	G	A	0.748041	0.458361	0.00678989	<2.23e-308	0.502039	0.0109853	<2.23e-308	0.505703	1
ENSG00000170248	PDCD6IP	rs55913444	3	33880856	82285	33922348	A	C	0.913392	0.239382	0.014445	5.70106e-60	-0.150257	0.0171904	2.3159e-18	0	2
ENSG00000170266	GLB1	rs147535427	3	33032581	-64621	33074073	CTAATT	C	0.758873	-0.208314	0.00939128	1.06604e-103	-0.152716	0.0111348	8.23811e-43	-0.239454	2
ENSG00000170266	GLB1	rs6780220	3	33045708	-51494	33087200	A	C	0.842636	0.236965	0.0108061	1.67757e-101	0.201533	0.0119593	1.02325e-63	-0.0289375	1
ENSG00000170266	GLB1	rs75470361	3	33060348	-36854	33101840	A	G	0.985923	-0.115684	0.0351835	0.00101643	-0.14916	0.0355683	2.74513e-05	-0.0611882	7
ENSG00000170266	GLB1	rs6782318	3	33064498	-32704	33105990	C	T	0.740889	0.0487729	0.00956706	3.56915e-07	0.0668135	0.0115875	8.11872e-09	-0.0898894	6
ENSG00000170266	GLB1	rs35289681	3	33068891	-28311	33110383	G	A	0.979171	0.236677	0.0284339	1.10914e-16	0.228756	0.0291415	4.16584e-15	-0.0351104	4
ENSG00000170266	GLB1	rs79991185	3	33148290	51088	33189782	T	C	0.961978	-0.180785	0.0217064	1.06472e-16	-0.140196	0.0223931	3.83252e-10	-0.0653651	5
ENSG00000170266	GLB1	rs7636291	3	33158143	60941	33199635	T	C	0.150119	0.0732913	0.0114978	2.01522e-10	0.122916	0.0134518	6.39175e-20	0	3
ENSG00000170275	CRTAP	rs55737965	3	33110662	-3352	33152154	A	G	0.158521	-0.0977244	0.00857213	1.0328e-29	-0.177778	0.0103269	2.04779e-66	0.140297	1
ENSG00000170275	CRTAP	rs35724271	3	33116360	2346	33157852	A	G	0.874728	-0.0886501	0.00947094	1.20818e-20	-0.0566458	0.0108288	1.68578e-07	-0.320891	5
ENSG00000170275	CRTAP	rs1135127	3	33132664	18650	33174156	T	G	0.582605	0.0584753	0.0063177	3.17122e-20	0.111786	0.00809581	2.28534e-43	-0.411438	2
ENSG00000170275	CRTAP	rs34814776	3	33151100	37086	33192592	C	T	0.754983	0.0284123	0.00722748	8.57747e-05	0.106532	0.0082103	1.68679e-38	-0.12608	3
ENSG00000170275	CRTAP	rs35072574	3	33184638	70624	33226130	G	GT	0.342349	0.00764382	0.00658197	0.245568	0.0540858	0.00768725	1.98147e-12	0	4
ENSG00000170293	CMTM8	rs11918229	3	32151133	-87546	32192625	A	G	0.758129	0.0744244	0.0207897	0.000347284	0.119625	0.0210822	1.39317e-08	-0.0189358	8
ENSG00000170293	CMTM8	rs78869384	3	32238447	-232	32279939	A	G	0.943048	-0.0908826	0.0377921	0.01622	-0.41432	0.0423885	1.45097e-22	0.0911738	3
ENSG00000170293	CMTM8	rs7632486	3	32245299	6620	32286791	G	A	0.187446	1.01492	0.016725	<2.23e-308	0.959558	0.0233556	<2.23e-308	0.113658	1
ENSG00000170293	CMTM8	rs6767205	3	32271400	32721	32312892	A	G	0.941524	0.334439	0.0368841	1.76406e-19	0.212914	0.0381227	2.33757e-08	-0.0130884	9
ENSG00000170293	CMTM8	rs115929149	3	32276475	37796	32317967	C	T	0.987121	0.175219	0.0778877	0.0245185	0.522589	0.0867302	1.68633e-09	-0.0435268	6
ENSG00000170293	CMTM8	rs78214777	3	32278404	39725	32319896	T	A	0.864187	0.27133	0.0248676	2.19118e-27	0.1859	0.0286042	8.08209e-11	0.412834	4
ENSG00000170293	CMTM8	rs189452097	3	32293095	54416	32334587	A	T	0.97177	0.0755954	0.0527883	0.152197	-0.368543	0.0585678	3.12225e-10	0.0842021	5
ENSG00000170293	CMTM8	rs17029181	3	32304624	65945	32346116	A	G	0.905342	0.675447	0.0276449	3.92779e-124	0.605507	0.0301733	1.41651e-89	-0.0661215	2
ENSG00000170293	CMTM8	rs2342367	3	32307479	68800	32348971	G	A	0.944223	-0.0623213	0.0387759	0.108075	-0.179169	0.0393737	5.35258e-06	-0.000668234	10
ENSG00000170293	CMTM8	rs4955277	3	32316598	77919	32358090	A	G	0.750637	-0.149716	0.0197804	4.51288e-14	-0.115159	0.0200364	9.05621e-09	0	7
ENSG00000170364	SETMAR	rs221109	3	4303252	-52	4344936	T	G	0.966243	-0.667637	0.0441399	1.72817e-50	-0.650375	0.0473021	5.13539e-43	-0.0554861	1
ENSG00000170364	SETMAR	rs73026628	3	4304976	1672	4346660	G	A	0.947697	0.130159	0.0370696	0.000450324	0.221085	0.039582	2.33039e-08	-0.161398	3
ENSG00000170364	SETMAR	rs308738	3	4334990	31686	4376674	C	T	0.686175	-0.0726716	0.0177726	4.40651e-05	0.104283	0.0201179	2.17671e-07	-0.339862	5
ENSG00000170364	SETMAR	rs11915920	3	4368850	65546	4410534	C	T	0.505836	0.205441	0.0160312	5.67738e-37	0.207923	0.0183997	1.30727e-29	-0.174988	2
ENSG00000170364	SETMAR	rs3000850	3	4465488	162184	4507172	A	T	0.68782	-0.12788	0.0177057	5.93409e-13	-0.101095	0.0182929	3.26778e-08	0	4
ENSG00000170819	BFSP2	rs9847509	3	133427379	27323	133146223	G	A	0.0280694	0.294856	0.0508568	7.16549e-09	0.227193	0.052576	1.55169e-05	0.193569	3
ENSG00000170819	BFSP2	rs9883661	3	133439664	39608	133158508	G	A	0.422979	0.249898	0.0169846	6.27321e-48	0.235499	0.0177792	4.77475e-40	-0.0393451	1
ENSG00000170819	BFSP2	rs9873492	3	133462226	62170	133181070	C	T	0.607309	-0.168475	0.0173285	3.92899e-22	-0.169046	0.0176857	1.1966e-21	0.00477241	2
ENSG00000170819	BFSP2	rs62282392	3	133607086	207030	133325930	C	T	0.795294	-0.0630331	0.0210769	0.00279864	-0.0910443	0.0211811	1.7206e-05	-0.0412193	4
ENSG00000170819	BFSP2	rs139355889	3	133813319	413263	133532163	T	C	0.993178	-0.393682	0.104186	0.000159652	-0.417557	0.104573	6.52481e-05	0	5
ENSG00000170837	GPR27	rs13066849	3	71734352	-19503	71783503	C	T	0.954595	-0.221413	0.0199138	2.31846e-28	0.106266	0.0228314	3.24918e-06	-0.0631078	7
ENSG00000170837	GPR27	rs73090632	3	71735170	-18685	71784321	A	G	0.88836	-0.101097	0.0133385	4.16706e-14	-0.19948	0.0145344	7.22566e-43	-0.147641	2
ENSG00000170837	GPR27	rs78574702	3	71737814	-16041	71786965	T	A	0.855018	0.178754	0.0118609	3.80185e-50	0.0642525	0.013063	8.71443e-07	0.174369	5
ENSG00000170837	GPR27	rs7644362	3	71780091	26236	71829242	G	A	0.181332	0.345367	0.00970299	1.44532e-245	0.361569	0.0128547	4.54411e-174	0.186998	1
ENSG00000170837	GPR27	rs61534533	3	71795243	41388	71844394	C	T	0.839605	0.112651	0.0112269	1.87032e-23	0.0660984	0.0124538	1.11139e-07	-0.221947	4
ENSG00000170837	GPR27	rs9875023	3	71796093	42238	71845244	C	T	0.801343	0.0954384	0.0105465	2.07424e-19	0.1137	0.0116544	1.74026e-22	0.00355013	3
ENSG00000170837	GPR27	rs17009010	3	71801164	47309	71850315	A	C	0.99051	-0.180648	0.0432162	2.96756e-05	-0.210258	0.0434051	1.27205e-06	0.0353443	6
ENSG00000170837	GPR27	rs9861616	3	71849494	95639	71898645	T	G	0.458035	-0.0349168	0.00850286	4.0865e-05	-0.0372566	0.0085364	1.27449e-05	0	8
ENSG00000170854	RIOX2	rs831879	3	97913447	-59010	97632291	T	C	0.200703	0.0718767	0.0145701	8.37303e-07	-0.207743	0.0173754	6.0273e-33	0.49954	2
ENSG00000170854	RIOX2	rs4857302	3	97941262	-31195	97660106	A	C	0.488355	0.330656	0.0106472	1.48623e-192	0.395056	0.01356	1.33731e-186	-0.0662238	1
ENSG00000170854	RIOX2	rs832034	3	98003487	31030	97722331	T	C	0.257143	-0.110929	0.0133348	1.15649e-16	-0.0995375	0.0137189	4.0015e-13	0.182015	4
ENSG00000170854	RIOX2	rs60099312	3	98008742	36285	97727586	CT	C	0.204791	0.112348	0.0141605	2.64114e-15	0.112986	0.0152288	1.17778e-13	-0.091758	3
ENSG00000170854	RIOX2	rs7625415	3	98228034	255577	97946878	G	T	0.551411	0.0188093	0.0116987	0.107946	0.0499639	0.0117783	2.21499e-05	0	5
ENSG00000170876	TMEM43	rs2129887	3	13972329	-152611	14013829	C	T	0.291408	0.0534149	0.00806219	3.85848e-11	0.0782585	0.0106874	2.43336e-13	0.224191	2
ENSG00000170876	TMEM43	rs35653652	3	14123476	-1464	14164976	C	CT	0.892553	-0.19517	0.0111771	3.52353e-66	-0.196508	0.0132971	2.02263e-49	-0.225119	1
ENSG00000170876	TMEM43	rs2340917	3	14133762	8822	14175262	T	C	0.693722	0.149887	0.00744288	1.53999e-86	0.0699608	0.0101777	6.24677e-12	-0.155255	4
ENSG00000170876	TMEM43	rs111754034	3	14157134	32194	14198634	C	T	0.925581	0.0400899	0.013591	0.00319642	0.0789488	0.0146473	7.04685e-08	-0.0404383	6
ENSG00000170876	TMEM43	rs3731054	3	14179017	54077	14220517	C	G	0.965168	0.215213	0.0191845	7.79133e-29	0.129245	0.0201389	1.38344e-10	-0.0711185	5
ENSG00000170876	TMEM43	rs139727359	3	14192637	67697	14234137	T	C	0.891725	-0.0843558	0.0118655	1.34376e-12	-0.0950227	0.0135483	2.32258e-12	0	3
ENSG00000171109	MFN1	rs6805876	3	179340714	-6995	179058502	A	G	0.526169	0.0968467	0.00905029	2.04304e-26	0.0422213	0.00957225	1.02989e-05	-0.199963	3
ENSG00000171109	MFN1	rs34894010	3	179376598	28889	179094386	C	G	0.955097	-0.991195	0.0162928	<2.23e-308	-0.898377	0.0229659	<2.23e-308	0.260077	1
ENSG00000171109	MFN1	rs7651451	3	179409252	61543	179127040	T	C	0.609748	-0.221231	0.00891251	7.99761e-128	-0.129026	0.0100498	9.96681e-38	0	2
ENSG00000171121	KCNMB3	rs188043975	3	179047249	-219753	178765037	G	A	0.99498	0.396391	0.11444	0.000537555	0.46354	0.115167	5.69937e-05	0.102389	2
ENSG00000171121	KCNMB3	rs4854984	3	179264705	-2297	178982493	T	C	0.703971	-0.0943386	0.0175024	7.39351e-08	-0.101534	0.0176444	8.6919e-09	0	1
ENSG00000171135	JAGN1	rs145161122	3	9875172	-15402	9916856	G	T	0.970434	-0.151667	0.0204902	1.58496e-13	-0.0935596	0.0215136	1.36852e-05	-0.0299115	5
ENSG00000171135	JAGN1	rs111804451	3	9875934	-14640	9917618	G	A	0.988417	-0.233948	0.0328961	1.32122e-12	-0.179317	0.033682	1.01616e-07	0.0635189	4
ENSG00000171135	JAGN1	rs462378	3	9875970	-14604	9917654	G	A	0.201548	0.141059	0.0084421	6.58343e-61	0.0671849	0.0100202	2.01454e-11	0.446845	3
ENSG00000171135	JAGN1	rs279556	3	9892153	1579	9933837	C	G	0.470746	0.178719	0.00651856	1.63266e-153	0.135486	0.00831152	9.70359e-60	0.171433	1
ENSG00000171135	JAGN1	rs74442656	3	9902449	11875	9944133	C	T	0.96489	0.219916	0.0186422	1.14562e-31	0.140093	0.0191969	2.92687e-13	0	2
ENSG00000171148	TADA3	rs148581921	3	9780080	-12931	9821764	G	A	0.994334	-0.0423898	0.0559617	0.448802	0.257024	0.0568384	6.12521e-06	0.0290032	4
ENSG00000171148	TADA3	rs293783	3	9782321	-10690	9824005	C	G	0.118458	0.0668361	0.0126526	1.33331e-07	0.109751	0.0131987	9.154e-17	0.186864	2
ENSG00000171148	TADA3	rs58380045	3	9788436	-4575	9830120	G	C	0.799552	0.150964	0.0100608	9.80429e-50	0.0652779	0.0108657	1.88195e-09	-0.231893	3
ENSG00000171148	TADA3	rs293791	3	9789996	-3015	9831680	G	C	0.836086	-0.331493	0.0101559	1.46285e-210	-0.339232	0.0119551	4.0491e-177	0	1
ENSG00000171757	LRRC34	rs9878797	3	169812170	-816	169529958	A	G	0.555769	0.170537	0.0192967	1.36454e-18	0.229011	0.0222916	9.28237e-25	0.134565	1
ENSG00000171757	LRRC34	rs74501855	3	169813035	49	169530823	G	A	0.985313	0.785755	0.0793686	7.00171e-23	0.608296	0.0818606	1.0788e-13	-0.0669767	2
ENSG00000171757	LRRC34	rs6789970	3	169854022	41036	169571810	T	C	0.722661	-0.0643303	0.02139	0.00264818	-0.166031	0.0240982	5.58853e-12	-0.0588441	3
ENSG00000171757	LRRC34	rs116532235	3	169855811	42825	169573599	G	C	0.984539	-0.21873	0.0781812	0.00516751	-0.381574	0.0801127	1.90771e-06	0	4
ENSG00000172037	LAMB2	rs114730095	3	48820869	-312249	48858302	G	C	0.975481	-1.15816	0.0520769	3.33349e-104	-1.25133	0.0549298	7.16341e-115	-0.0260626	1
ENSG00000172037	LAMB2	rs72624918	3	49024825	-108293	49062258	G	A	0.98549	0.246958	0.0728552	0.000705506	0.3986	0.074094	7.46305e-08	-0.176084	3
ENSG00000172037	LAMB2	rs3212	3	49108308	-24810	49145741	T	C	0.334849	0.210148	0.0182183	2.27252e-30	0.286162	0.0189994	2.89549e-51	0.112321	2
ENSG00000172037	LAMB2	rs149787889	3	50074623	941505	50112056	G	A	0.976343	-0.169256	0.0582347	0.00367281	-0.287236	0.0586681	9.78284e-07	0	4
ENSG00000172046	USP19	rs10691654	3	49034079	-86859	49071512	T	TTTA	0.354551	-0.0338931	0.00648752	1.82421e-07	-0.035364	0.00651606	5.72424e-08	0.0573108	1
ENSG00000172046	USP19	rs148877314	3	49240089	119151	49277522	G	A	0.984134	0.090975	0.0240971	0.00016178	0.0982573	0.0241669	4.78726e-05	0	2
ENSG00000172053	QARS1	rs11539148	3	49101377	-3753	49138810	T	C	0.941873	-0.0647131	0.0122908	1.46388e-07	-0.0613013	0.0123581	7.03414e-07	-0.0268998	2
ENSG00000172053	QARS1	rs13098087	3	49172554	67424	49209987	C	T	0.992405	0.138999	0.0327726	2.26554e-05	0.136576	0.0328596	3.23351e-05	-0.0121883	4
ENSG00000172053	QARS1	rs192542107	3	49581262	476132	49618695	G	C	0.994261	-0.224714	0.0384829	5.59826e-09	-0.224838	0.0386297	5.87247e-09	-0.00978849	1
ENSG00000172053	QARS1	rs11716961	3	49870905	765775	49908338	G	A	0.906977	0.0457383	0.0100787	5.81971e-06	0.0431706	0.0101268	2.0169e-05	0	3
ENSG00000172113	NME6	rs114236308	3	48300509	-1176	48341999	A	T	0.986926	0.663757	0.0508457	2.81394e-38	0.327853	0.0525328	4.35021e-10	0.165253	3
ENSG00000172113	NME6	rs7653152	3	48320607	18922	48362097	G	C	0.676782	0.485192	0.0103883	<2.23e-308	0.441252	0.0130524	1.59876e-250	-0.116982	1
ENSG00000172113	NME6	rs141717072	3	48370087	68402	48411577	G	GAAT	0.96939	-0.426315	0.0342049	4.27746e-35	-0.311385	0.0353724	1.33144e-18	-0.109296	2
ENSG00000172113	NME6	rs4858820	3	48442607	140922	48484016	A	T	0.737216	-0.153521	0.0132339	1.08137e-30	-0.0794492	0.0138715	1.01911e-08	-0.0893383	4
ENSG00000172113	NME6	rs73078310	3	48578858	277173	48616291	G	A	0.974213	-0.250676	0.0367508	1.02033e-11	-0.173334	0.0373233	3.41539e-06	0	5
ENSG00000172215	CXCR6	rs57319220	3	45878500	-62433	45919992	G	A	0.920115	-0.25711	0.0262718	2.11578e-22	-0.173731	0.0273383	2.08656e-10	-0.0151725	3
ENSG00000172215	CXCR6	rs3947589	3	45992594	51661	46034086	G	A	0.97914	-0.236645	0.0499579	2.23494e-06	-0.211898	0.0501957	2.42753e-05	-0.0613465	5
ENSG00000172215	CXCR6	rs4339140	3	46053270	112337	46094762	G	A	0.860603	0.18192	0.0204836	9.28665e-19	0.150673	0.0208335	4.75063e-13	-0.0288846	2
ENSG00000172215	CXCR6	rs9850642	3	46159331	218398	46200823	A	C	0.497733	-0.16593	0.014056	1.04191e-31	-0.135217	0.0146504	2.71669e-20	0.145508	1
ENSG00000172215	CXCR6	rs140505982	3	46418258	477325	46459749	C	T	0.973185	-0.324776	0.0441387	2.19471e-13	-0.200559	0.04517	8.99253e-06	0	4
ENSG00000172340	SUCLG2	rs2017621	3	67363641	-290973	67414065	C	A	0.18478	0.0712347	0.0135218	1.44041e-07	0.0633035	0.0141061	7.20111e-06	0.181731	11
ENSG00000172340	SUCLG2	rs17806888	3	67365898	-288716	67416322	T	C	0.881033	0.0558681	0.0161622	0.000551698	0.181682	0.0172899	7.9369e-26	0.248354	4
ENSG00000172340	SUCLG2	rs1065400	3	67375559	-279055	67425983	C	T	0.324941	-0.287251	0.0104157	3.56173e-155	-0.325688	0.012436	3.53621e-151	-0.149141	2
ENSG00000172340	SUCLG2	rs79763439	3	67375938	-278676	67426362	C	G	0.987224	-0.0210737	0.047793	0.659279	-0.293018	0.0485667	1.60633e-09	-0.0609112	8
ENSG00000172340	SUCLG2	rs4132745	3	67405380	-249234	67455804	G	A	0.297598	-0.24579	0.0112542	9.82244e-101	-0.0931091	0.013268	2.25747e-12	0.152509	6
ENSG00000172340	SUCLG2	rs11710800	3	67415879	-238735	67466303	G	A	0.669338	-0.327367	0.0100521	1.03598e-209	-0.311791	0.0116453	6.47729e-158	-0.104085	1
ENSG00000172340	SUCLG2	rs13090398	3	67434180	-220434	67484604	C	T	0.973305	0.0145493	0.0332054	0.66129	-0.221606	0.034439	1.23689e-10	-0.024523	7
ENSG00000172340	SUCLG2	rs112363249	3	67440054	-214560	67490478	C	A	0.961663	-0.0688205	0.0276777	0.0129357	-0.160893	0.0297965	6.67438e-08	-0.0404282	9
ENSG00000172340	SUCLG2	rs67058691	3	67493770	-160844	67544194	G	C	0.941582	0.273238	0.0218822	3.22623e-35	0.233493	0.0229098	2.15666e-24	-0.0456508	5
ENSG00000172340	SUCLG2	rs78875384	3	67618593	-36021	67669017	T	C	0.96181	-0.190331	0.0276953	7.15378e-12	-0.143088	0.0292912	1.03417e-06	-0.136879	10
ENSG00000172340	SUCLG2	rs6798228	3	67643056	-11558	67693480	G	C	0.646043	0.181775	0.0107573	3.26602e-62	0.160547	0.0117359	1.33631e-42	0	3
ENSG00000172578	KLHL6	rs56387911	3	183513837	-41869	183231625	A	G	0.402344	-0.109213	0.00757527	3.95699e-46	-0.0913059	0.00809596	1.68623e-29	0.195984	2
ENSG00000172578	KLHL6	rs80063863	3	183549375	-6331	183267163	A	G	0.937487	0.0320994	0.0154292	0.0375413	0.0788116	0.015731	5.4446e-07	-0.0229706	4
ENSG00000172578	KLHL6	rs116610289	3	183555785	79	183273573	G	A	0.991756	0.636676	0.0406998	8.56076e-54	0.594418	0.0420297	2.06898e-45	-0.0196478	1
ENSG00000172578	KLHL6	rs397877669	3	183584854	29148	183302642	AG	A	0.951316	0.181701	0.0171341	5.60962e-26	0.149927	0.017706	2.50584e-17	0	3
ENSG00000172667	ZMAT3	rs4245915	3	178963453	-108762	178681241	C	T	0.760354	0.353632	0.0114021	4.2516e-192	0.288404	0.0139606	8.2087e-95	-0.384783	1
ENSG00000172667	ZMAT3	rs35674754	3	179057372	-14843	178775160	CCTGA	C	0.649473	-0.178911	0.010798	5.98516e-60	-0.135066	0.0126627	1.46136e-26	-0.195349	3
ENSG00000172667	ZMAT3	rs61798204	3	179064288	-7927	178782076	G	T	0.926128	-0.298965	0.0196023	2.76661e-51	-0.283125	0.0210614	3.38955e-41	-0.0261342	2
ENSG00000172667	ZMAT3	rs142684315	3	179095021	22806	178812809	G	A	0.987124	0.268686	0.0472116	1.33974e-08	0.418358	0.0479958	2.86812e-18	-0.0108115	4
ENSG00000172667	ZMAT3	rs146764419	3	179232352	160137	178950140	A	G	0.986425	0.118861	0.0461669	0.0100667	0.271554	0.0467769	6.42537e-09	-0.0560262	5
ENSG00000172667	ZMAT3	rs9834223	3	179300161	227946	179017949	T	C	0.74286	0.0236841	0.0123226	0.054666	0.0697535	0.0124384	2.04755e-08	0	6
ENSG00000172765	TMCC1	rs58684785	3	129917471	23865	129636314	G	A	0.922767	0.421596	0.0183513	1.04076e-110	0.421596	0.0193186	1.39241e-105	0	1
ENSG00000172771	EFCAB12	rs9861876	3	128527559	-901092	128246402	A	G	0.974682	-0.154212	0.041674	0.000217723	-0.211754	0.0418489	4.19345e-07	0.0415292	5
ENSG00000172771	EFCAB12	rs72982651	3	129386950	-41701	129105793	C	T	0.947201	0.0857645	0.0297644	0.0039767	0.176312	0.0306788	9.08213e-09	-0.0776443	4
ENSG00000172771	EFCAB12	rs72986935	3	129424865	-3786	129143708	C	T	0.900636	-0.344709	0.021449	1.33791e-56	-0.224913	0.0230669	1.83584e-22	-0.269256	2
ENSG00000172771	EFCAB12	rs2307285	3	129431118	2467	129149961	T	C	0.576426	0.264296	0.0128218	2.10374e-90	0.24171	0.0142767	2.68388e-64	0.0589947	1
ENSG00000172771	EFCAB12	rs183359184	3	129645105	216454	129363948	T	C	0.992155	0.540006	0.0756863	1.11945e-12	0.45353	0.0762491	2.71439e-09	0	3
ENSG00000172780	RAB43	rs11713343	3	128466556	-656245	128185399	G	A	0.798798	-0.0518007	0.0114434	6.14161e-06	-0.0466473	0.0115343	5.24926e-05	-0.107894	2
ENSG00000172780	RAB43	rs9832430	3	128694054	-428747	128412897	C	T	0.688441	0.0446544	0.00995727	7.48141e-06	0.0398399	0.0100366	7.20313e-05	-0.0108348	3
ENSG00000172780	RAB43	rs115353892	3	130102110	979309	129820953	T	G	0.968943	-0.114455	0.0262857	1.36389e-05	-0.112808	0.0263378	1.84295e-05	0	1
ENSG00000172936	MYD88	rs545602132	3	38138612	134	38180103	C	CGGCGG	0.981537	-0.109396	0.0237298	4.13364e-06	-0.121599	0.0237992	3.23189e-07	-0.0376238	3
ENSG00000172936	MYD88	rs139489703	3	38143368	4890	38184859	ATCT	A	0.927738	-0.126649	0.0121256	2.9453e-25	-0.131679	0.0122733	7.45367e-27	-0.0244142	1
ENSG00000172936	MYD88	rs115853047	3	38144676	6198	38186167	G	C	0.986521	-0.243831	0.0276021	1.4112e-18	-0.252811	0.0278376	1.06931e-19	0	2
ENSG00000172939	OXSR1	rs139078385	3	38055599	-109490	38097090	G	T	0.994401	-0.418509	0.0611575	8.75598e-12	-0.405392	0.0614844	4.29841e-11	-0.0255527	4
ENSG00000172939	OXSR1	rs4988457	3	38140645	-24444	38182136	C	G	0.956752	0.154799	0.0223208	4.61485e-12	0.134184	0.0224683	2.34158e-09	-0.00482217	5
ENSG00000172939	OXSR1	rs116583944	3	38178094	13005	38219585	G	A	0.990256	-0.315653	0.04613	8.78269e-12	-0.332346	0.0463837	7.77093e-13	-0.0140428	3
ENSG00000172939	OXSR1	rs116034739	3	38218217	53128	38259708	T	A	0.974908	-0.353876	0.0291259	1.84199e-33	-0.36698	0.0296187	2.95513e-35	0.0392069	1
ENSG00000172939	OXSR1	rs697331	3	38305288	140199	38346779	T	C	0.0652358	0.185917	0.0183601	7.47253e-24	0.193046	0.0186015	3.12315e-25	0	2
ENSG00000172940	SLC22A13	rs34209034	3	38290538	24726	38332029	GC	G	0.798437	-0.0998704	0.0205303	1.18516e-06	-0.0998704	0.0205789	1.21573e-06	0	1
ENSG00000172995	ARPP21	rs6550369	3	35758450	119505	35799942	C	T	0.726083	0.229264	0.0207937	6.369e-28	0.229264	0.0210573	1.32043e-27	0	1
ENSG00000173193	PARP14	rs76244654	3	122627488	-53351	122346335	G	A	0.97589	0.141278	0.0171294	2.08233e-16	0.178406	0.0252675	1.65654e-12	-0.0749038	4
ENSG00000173193	PARP14	rs2668334	3	122637353	-43486	122356200	T	C	0.768005	-0.0346153	0.00608385	1.35083e-08	-0.0308885	0.00615694	5.25213e-07	-0.107914	6
ENSG00000173193	PARP14	rs570456781	3	122670687	-10152	122389534	T	A	0.955619	0.129208	0.0128589	1.62572e-23	0.122169	0.0176279	4.19653e-12	0.601386	5
ENSG00000173193	PARP14	rs77031415	3	122759826	78987	122478673	T	C	0.976941	0.00887663	0.0175648	0.613327	-0.217776	0.0251433	4.66025e-18	-0.0445521	2
ENSG00000173193	PARP14	rs16833512	3	122760524	79685	122479371	G	A	0.924349	0.114686	0.00979331	3.07962e-31	0.0962053	0.0100953	1.57688e-21	-0.0579653	1
ENSG00000173193	PARP14	rs150840525	3	122778058	97219	122496905	CAT	C	0.954565	-0.098482	0.0124154	2.6766e-15	-0.0993569	0.0125806	2.84234e-15	0	3
ENSG00000173200	PARP15	rs2332240	3	122577987	359	122296834	A	G	0.54226	-0.178264	0.00495425	2.68386e-250	-0.187933	0.00562451	8.82803e-245	-0.110426	1
ENSG00000173200	PARP15	rs2668334	3	122637353	59725	122356200	T	C	0.768005	-0.0798907	0.00635832	1.24689e-35	-0.103349	0.00649668	5.57962e-57	0	2
ENSG00000173226	IQCB1	rs1141528	3	121788384	-46695	121507231	A	T	0.863346	-1.06267	0.0159803	<2.23e-308	-0.844258	0.0231612	6.5374e-291	-0.084815	1
ENSG00000173226	IQCB1	rs73181819	3	121831580	-3499	121550427	C	A	0.959315	0.271093	0.0388937	3.61179e-12	0.324302	0.0398402	3.94992e-16	0.14488	3
ENSG00000173226	IQCB1	rs13096164	3	121840064	4985	121558911	A	C	0.364195	-0.662077	0.0126877	<2.23e-308	-0.50357	0.0168198	6.09027e-197	0	2
ENSG00000173230	GOLGB1	rs140537962	3	121576882	-172885	121295729	C	T	0.994227	0.329657	0.0537567	9.37589e-10	0.286658	0.0542079	1.23575e-07	0.00122795	2
ENSG00000173230	GOLGB1	rs188958112	3	121668416	-81351	121387263	T	C	0.988025	-0.243619	0.0370173	5.18239e-11	-0.181765	0.0375391	1.28517e-06	-0.094304	3
ENSG00000173230	GOLGB1	rs10470410	3	121716130	-33637	121434977	G	T	0.569198	0.114223	0.00803107	5.77182e-45	0.0961052	0.00861749	6.97454e-29	-0.289868	1
ENSG00000173230	GOLGB1	rs4350947	3	122026002	276235	121744849	A	C	0.718082	-0.0761726	0.00894023	2.12563e-17	-0.0414498	0.00947057	1.20492e-05	0	4
ENSG00000173402	DAG1	rs2117939	3	49377746	-90957	49415179	C	A	0.572202	0.0736954	0.00948899	9.86874e-15	0.0736954	0.00954792	1.17732e-14	0	1
ENSG00000173473	SMARCC1	rs62262081	3	47608549	-173557	47650039	A	G	0.653846	0.0616818	0.00736937	7.54052e-17	0.0491307	0.0075713	8.63667e-11	0.174768	2
ENSG00000173473	SMARCC1	rs116426957	3	47782059	-47	47823549	C	T	0.985207	0.251548	0.0284996	1.50643e-18	0.218083	0.0291601	7.49939e-14	-0.00740082	1
ENSG00000173473	SMARCC1	rs13069677	3	48530705	748599	48568138	G	C	0.952764	-0.0779837	0.0165208	2.42377e-06	-0.0664794	0.0166367	6.44364e-05	0	3
ENSG00000173531	MST1	rs9864406	3	49315186	-374315	49352619	T	C	0.825149	-0.102282	0.0157484	9.18836e-11	-0.113048	0.0159005	1.16306e-12	-0.103414	1
ENSG00000173531	MST1	rs74433784	3	49386798	-302703	49424231	T	G	0.94099	-0.149274	0.0251907	3.3332e-09	-0.167801	0.0254136	4.03461e-11	0	2
ENSG00000173540	GMPPB	rs1134043	3	49162704	-561247	49200137	G	T	0.840132	-0.0758964	0.0185296	4.27612e-05	-0.0797625	0.0190599	2.85381e-05	0.0657309	3
ENSG00000173540	GMPPB	rs7621797	3	49761431	37480	49798864	G	A	0.823996	-0.380364	0.0166681	2.47696e-109	-0.415328	0.0183873	5.71321e-113	-0.299145	1
ENSG00000173540	GMPPB	rs59906301	3	49782232	58281	49819665	G	A	0.691905	0.00513583	0.0145986	0.725002	-0.111592	0.0156636	1.0465e-12	0	2
ENSG00000173578	XCR1	rs9863204	3	46008851	-18891	46050343	A	G	0.690394	-0.365547	0.0185963	1.073e-82	-0.360542	0.0193705	2.52503e-77	0.0419254	1
ENSG00000173578	XCR1	rs1392298	3	46102692	74950	46144184	C	T	0.349478	-0.129985	0.0184082	1.89525e-12	-0.115737	0.0185181	4.10603e-10	0	2
ENSG00000173585	CCR9	rs9823284	3	45842500	-44004	45883992	C	T	0.924736	-0.226414	0.0329489	7.18447e-12	-0.161533	0.0336909	1.63041e-06	-0.109435	3
ENSG00000173585	CCR9	rs17765088	3	45902103	15599	45943595	C	G	0.884021	0.277465	0.0264467	1.81871e-25	0.187066	0.0296244	2.70891e-10	0.431289	1
ENSG00000173585	CCR9	rs3774634	3	45944950	58446	45986442	G	C	0.605761	0.185728	0.0174083	2.86167e-26	0.117262	0.019725	2.76766e-09	0	2
ENSG00000173705	SUSD5	rs6550209	3	33126361	-92449	33167853	T	C	0.205243	0.0953134	0.0211579	6.80466e-06	0.0953134	0.021201	6.93401e-06	0	1
ENSG00000173706	HEG1	rs4368548	3	125008934	-47063	124727778	C	T	0.384377	0.203221	0.00855901	1.03805e-117	0.193603	0.00913421	1.05348e-99	0.0742064	1
ENSG00000173706	HEG1	rs78996884	3	125069716	13719	124788560	C	T	0.968609	0.187149	0.0252321	1.41568e-13	0.157488	0.0258521	1.11582e-09	-0.158941	7
ENSG00000173706	HEG1	rs62896462	3	125089703	33706	124808547	TTG	T	0.310209	0.0474447	0.0095304	6.6486e-07	0.0541384	0.00993569	5.06868e-08	0.0179442	8
ENSG00000173706	HEG1	rs73191221	3	125118730	62733	124837574	G	A	0.988539	-0.52643	0.0408392	2.22049e-37	-0.496428	0.0419031	2.22961e-32	-0.0117455	3
ENSG00000173706	HEG1	rs115701482	3	125141646	85649	124860490	G	C	0.973022	-0.488781	0.0260103	5.47434e-76	-0.55898	0.0274614	4.18198e-92	-0.0246137	2
ENSG00000173706	HEG1	rs574771444	3	125141694	85697	124860538	G	A	0.991507	-0.401349	0.0483575	1.35505e-16	-0.422512	0.049179	8.59821e-18	-0.0398964	4
ENSG00000173706	HEG1	rs28361505	3	125143308	87311	124862152	T	C	0.910987	0.0969669	0.0154588	3.87391e-10	0.0793621	0.0163043	1.12996e-06	-0.223234	9
ENSG00000173706	HEG1	rs35653497	3	125145670	89673	124864514	G	GT	0.636551	-0.0361771	0.00931285	0.000103909	-0.0607526	0.00983498	6.52493e-10	0.0750756	6
ENSG00000173706	HEG1	rs34469920	3	125307811	251814	125026655	ATT	A	0.246113	-0.0689535	0.0103959	3.67089e-11	-0.076557	0.0106029	5.18523e-13	0	5
ENSG00000173889	PHC3	rs7647273	3	170172115	-9634	169889903	C	T	0.727886	-0.0554427	0.00536549	9.23603e-25	-0.0554427	0.00542456	1.60226e-24	0	1
ENSG00000173890	GPR160	rs148456415	3	169888243	-149752	169606031	G	A	0.993883	0.317912	0.0790418	5.86063e-05	0.552881	0.0881669	3.59084e-10	0.0803534	5
ENSG00000173890	GPR160	rs4955702	3	170009142	-28853	169726930	T	A	0.618693	-0.133451	0.0126508	1.0038e-25	0.0882886	0.0138408	1.78424e-10	-0.0724825	4
ENSG00000173890	GPR160	rs11541853	3	170038109	114	169755897	A	T	0.735895	-0.208644	0.013954	2.09278e-49	-0.338063	0.0146273	3.51914e-118	-0.204419	2
ENSG00000173890	GPR160	rs7651554	3	170050697	12702	169768485	C	G	0.878393	-0.811327	0.0145876	<2.23e-308	-0.988674	0.0206647	<2.23e-308	-0.0498037	1
ENSG00000173890	GPR160	rs371866910	3	170064756	26761	169782544	C	T	0.98525	0.448283	0.0515509	4.70354e-18	0.26957	0.0523393	2.59897e-07	-0.0208105	6
ENSG00000173890	GPR160	rs141098295	3	170347918	309923	170065706	C	G	0.992772	0.197171	0.0742649	0.00795861	0.610838	0.0836115	2.75898e-13	0	3
ENSG00000173905	GOLIM4	rs62274855	3	167860293	-235631	167578081	C	T	0.886528	-0.168745	0.0148572	1.65777e-29	-0.157074	0.0151357	3.13078e-25	0.0575205	1
ENSG00000173905	GOLIM4	rs5023601	3	167976285	-119639	167694073	A	G	0.0237158	0.130076	0.0318483	4.49679e-05	0.145664	0.0320255	5.40664e-06	0.0324061	4
ENSG00000173905	GOLIM4	rs11718798	3	168138657	42733	167856445	T	C	0.606174	-0.106107	0.00976868	3.70446e-27	-0.0763338	0.0102909	1.19246e-13	-0.261276	3
ENSG00000173905	GOLIM4	rs151080629	3	168169117	73193	167886905	T	TTA	0.891328	0.171262	0.0154663	3.8003e-28	0.127625	0.0162742	4.42828e-15	-0.0136229	2
ENSG00000173905	GOLIM4	rs140494015	3	168268574	172650	167986362	G	T	0.987199	0.200088	0.0430576	3.46158e-06	0.189906	0.0432563	1.13218e-05	0	5
ENSG00000173950	XXYLT1	rs9812831	3	194680140	-591019	194400869	C	T	0.860321	-0.0847806	0.0207476	4.45752e-05	-0.08531	0.0208149	4.1582e-05	0.014256	10
ENSG00000173950	XXYLT1	rs11926488	3	195046509	-224650	194767238	A	G	0.933284	-0.297419	0.0279793	4.30548e-26	-0.169138	0.0300342	1.78653e-08	-0.0669081	8
ENSG00000173950	XXYLT1	rs55958301	3	195067484	-203675	194788213	T	C	0.785563	-0.170409	0.0171539	5.01277e-23	-0.211696	0.0175373	1.49862e-33	-0.0381334	2
ENSG00000173950	XXYLT1	rs73206622	3	195097229	-173930	194817958	T	C	0.990157	-1.13651	0.0699211	8.03049e-58	-1.01956	0.0753206	9.54641e-42	0.0780358	1
ENSG00000173950	XXYLT1	rs34500381	3	195118646	-152513	194839375	T	G	0.413053	0.0261525	0.0147793	0.0768698	0.104819	0.0161912	9.55617e-11	0.110158	6
ENSG00000173950	XXYLT1	rs114068879	3	195157413	-113746	194878142	C	T	0.978739	-0.211367	0.0496488	2.11058e-05	-0.225225	0.0503435	7.68558e-06	-0.00783876	9
ENSG00000173950	XXYLT1	rs149774864	3	195195422	-75737	194916151	G	A	0.984419	-0.554498	0.0560369	7.34096e-23	-0.462858	0.0576985	1.04031e-15	-0.0188322	4
ENSG00000173950	XXYLT1	rs114325690	3	195278245	7086	194998974	G	A	0.987591	0.419193	0.0643248	7.9447e-11	0.376233	0.0655395	9.43721e-09	-0.124729	7
ENSG00000173950	XXYLT1	rs6778719	3	195294522	23363	195015251	G	C	0.42112	-0.183964	0.014255	1.84302e-37	-0.128981	0.0168787	2.14405e-14	-0.343497	5
ENSG00000173950	XXYLT1	rs78813904	3	195351743	80584	195072472	G	A	0.914098	0.284476	0.0252576	4.74515e-29	0.234979	0.0274375	1.08878e-17	0	3
ENSG00000174004	NRROS	rs6807839	3	196621232	-18462	196348103	G	T	0.549003	0.287849	0.00970642	3.86682e-177	0.188233	0.0117725	1.51976e-57	0.43792	2
ENSG00000174004	NRROS	rs939874	3	196640093	399	196366964	G	A	0.613792	0.272358	0.0101521	1.62999e-147	0.170966	0.012607	6.79955e-42	-0.34093	3
ENSG00000174004	NRROS	rs11185551	3	196641320	1626	196368191	G	C	0.827164	-0.225199	0.0135629	3.44695e-60	-0.112647	0.0148939	3.92963e-14	-0.0204463	4
ENSG00000174004	NRROS	rs2129240	3	196663703	24009	196390574	C	T	0.720379	-0.14954	0.0116833	6.89573e-37	-0.0767312	0.0120644	2.01574e-10	-0.163	5
ENSG00000174004	NRROS	rs75391517	3	196688484	48790	196415355	G	C	0.765775	0.397419	0.0111367	1.11375e-246	0.392071	0.0127516	1.34438e-207	0	1
ENSG00000174007	CEP19	rs75391517	3	196688484	-23766	196415355	G	C	0.765775	0.26829	0.0110583	1.60299e-122	0.141896	0.013012	1.09078e-27	0.397417	3
ENSG00000174007	CEP19	rs74792597	3	196699910	-12340	196426781	C	T	0.95108	0.235981	0.0225049	1.92926e-25	-0.146312	0.0253292	7.63223e-09	0.297109	4
ENSG00000174007	CEP19	rs7616240	3	196706752	-5498	196433623	T	C	0.64455	0.439939	0.00800352	<2.23e-308	0.322459	0.0114407	8.89514e-175	-0.351512	1
ENSG00000174007	CEP19	rs369649851	3	196707493	-4757	196434364	AGTCTG	A	0.810293	-0.527269	0.0101073	<2.23e-308	-0.372772	0.0135874	1.04304e-165	0	2
ENSG00000174013	FBXO45	rs569769278	3	196374867	-193744	196101738	G	A	0.989963	-0.445205	0.0673471	4.25912e-11	-0.453406	0.0676693	2.07966e-11	-0.0238957	1
ENSG00000174013	FBXO45	rs148963357	3	196568683	72	196295554	C	T	0.979322	-0.236807	0.0476603	6.98509e-07	-0.244396	0.0477948	3.16352e-07	0	2
ENSG00000174173	TRMT10C	rs80019856	3	101289509	-272359	101008353	T	C	0.990667	-0.156422	0.0394593	7.47721e-05	-0.163464	0.0395522	3.58286e-05	-0.0405112	2
ENSG00000174173	TRMT10C	rs12497193	3	101697144	135276	101415988	G	A	0.872439	-0.0482284	0.0113749	2.27951e-05	-0.0501371	0.0114043	1.101e-05	0	1
ENSG00000174255	ZNF80	rs149642480	3	114152230	-85348	113871077	A	G	0.989612	-0.174793	0.0872015	0.0450779	-0.510988	0.0880758	6.56517e-09	0.0782209	3
ENSG00000174255	ZNF80	rs1394015	3	114239384	1806	113958231	C	G	0.371958	0.0104869	0.0185395	0.571658	0.380809	0.02173	9.31075e-69	0.51343	2
ENSG00000174255	ZNF80	rs1354350	3	114241602	4024	113960449	T	G	0.689964	-0.534073	0.0178429	3.81749e-180	-0.745162	0.0228106	4.55603e-234	0	1
ENSG00000174500	GCSAM	rs10511304	3	112075110	-58160	111793957	G	A	0.807627	0.00213034	0.0134972	0.874593	0.0893163	0.0140912	2.32073e-10	-0.086175	3
ENSG00000174500	GCSAM	rs78688598	3	112128725	-4545	111847572	A	G	0.966291	0.404566	0.02912	5.01992e-43	0.393022	0.0327109	2.9625e-33	-0.14236	1
ENSG00000174500	GCSAM	rs1492481	3	112137177	3907	111856024	G	T	0.623641	0.156462	0.0111021	3.38156e-44	0.101657	0.0170184	2.32445e-09	0.71011	4
ENSG00000174500	GCSAM	rs79681369	3	112214514	81244	111933361	A	G	0.501907	0.199968	0.0103089	1.16817e-80	0.126793	0.0162883	7.01139e-15	0	2
ENSG00000174564	IL20RB	rs2043365	3	136932085	-14145	136650927	T	C	0.210796	-0.117261	0.0202145	7.03786e-09	-0.117261	0.0202841	7.42905e-09	0	1
ENSG00000174579	MSL2	rs10935177	3	136132235	-65006	135851077	A	C	0.553187	0.0383572	0.00720878	1.08113e-07	0.0331097	0.00724838	4.92702e-06	-0.0743598	2
ENSG00000174579	MSL2	rs114504432	3	136246930	49689	135965772	C	A	0.994682	-0.514911	0.0496547	6.35273e-25	-0.498081	0.0503469	4.46474e-23	0	1
ENSG00000174611	KY	rs62271469	3	134538058	-113578	134256900	G	A	0.967704	0.615059	0.048821	8.27502e-36	0.483689	0.051201	3.49152e-21	-0.24765	2
ENSG00000174611	KY	rs6806810	3	134604680	-46956	134323522	G	A	0.360685	-0.239618	0.0179487	6.3839e-40	-0.195519	0.0188607	3.52114e-25	0	1
ENSG00000174640	SLCO2A1	rs9818609	3	133944837	-107347	133663681	A	G	0.588367	0.103564	0.0168897	9.41183e-10	0.0996949	0.0174433	1.09461e-08	0.191209	3
ENSG00000174640	SLCO2A1	rs73219474	3	133994977	-57207	133713821	G	C	0.61045	0.128757	0.0171993	8.4386e-14	0.149598	0.0184167	4.5506e-16	0.319364	1
ENSG00000174640	SLCO2A1	rs4128715	3	134006277	-45907	133725121	T	C	0.168932	-0.0766459	0.0223382	0.000606242	-0.163328	0.0238243	7.10573e-12	0	2
ENSG00000174738	NR1D2	rs114642821	3	23864185	-81101	23905676	G	A	0.991848	0.159511	0.0365447	1.29987e-05	0.157903	0.0367083	1.69605e-05	0.0605586	4
ENSG00000174738	NR1D2	rs12631785	3	23911667	-33619	23953158	G	A	0.266198	-0.0568016	0.00736178	1.4627e-14	-0.0512127	0.0074602	6.65881e-12	0.0478836	2
ENSG00000174738	NR1D2	rs4858556	3	23915084	-30202	23956575	T	A	0.901911	-0.146167	0.0108226	8.44813e-41	-0.142912	0.0110567	3.23666e-38	-0.0396223	1
ENSG00000174738	NR1D2	rs183568544	3	23952481	7195	23993972	G	C	0.981994	-0.113128	0.0244685	3.87692e-06	-0.109864	0.0246422	8.25832e-06	0	3
ENSG00000174748	RPL15	rs35718655	3	23889528	-27017	23931019	C	CT	0.900299	-0.0321663	0.00568968	1.66687e-08	-0.0321663	0.00570821	1.74968e-08	0	1
ENSG00000174776	WDR49	rs35628497	3	167470937	-183046	167188725	AATC	A	0.934119	-0.317337	0.0354967	5.52017e-19	-0.317337	0.0357873	7.49339e-19	0	1
ENSG00000174839	DENND6A	rs73082501	3	57572515	-120562	57558242	G	C	0.83719	-0.32583	0.0117991	1.50908e-155	-0.333463	0.0132573	1.30475e-139	0.242949	1
ENSG00000174839	DENND6A	rs6445918	3	57660602	-32475	57646329	T	G	0.208501	-0.0072026	0.0116348	0.535908	0.0688501	0.0119876	9.27819e-09	0.0418854	2
ENSG00000174839	DENND6A	rs73082231	3	58654378	961301	58640105	C	G	0.923036	-0.159044	0.0173315	6.54824e-20	-0.0882651	0.0177183	6.30667e-07	0	3
ENSG00000174840	PDE12	rs142832098	3	57589197	32923	57574924	G	C	0.968631	-0.135064	0.0232768	6.96605e-09	-0.108254	0.0235703	4.37332e-06	-0.136582	2
ENSG00000174840	PDE12	rs7427792	3	57756998	200724	57742725	G	T	0.645618	0.0767102	0.00826973	2.6325e-20	0.0715357	0.00841758	1.92279e-17	0	1
ENSG00000174844	DNAH12	rs62251992	3	57259774	-284570	57293802	A	G	0.806014	-0.0979229	0.0215773	5.81612e-06	-0.0979229	0.0216211	5.92521e-06	0	1
ENSG00000174891	RSRC1	rs10936114	3	157936002	-169853	157653791	G	A	0.370749	-0.155499	0.0139751	2.1181e-28	-0.136271	0.0148749	5.1342e-20	0.304392	3
ENSG00000174891	RSRC1	rs2686547	3	158051674	-54181	157769463	C	T	0.0876005	-0.0984903	0.0239267	3.91627e-05	-0.121378	0.0261528	3.46559e-06	-0.167376	4
ENSG00000174891	RSRC1	rs4336069	3	158167233	61378	157885022	G	C	0.452698	-0.445003	0.0116892	3.14716e-276	-0.269844	0.0171033	4.45531e-56	-0.630795	2
ENSG00000174891	RSRC1	rs6806967	3	158460456	354601	158178245	C	T	0.745702	0.539209	0.0134477	3.94356e-302	0.360272	0.0198785	2.07178e-73	0.107315	1
ENSG00000174891	RSRC1	rs2615053	3	158785320	679465	158503109	G	T	0.0467329	-0.0968655	0.031814	0.00234185	-0.146628	0.032878	8.20536e-06	0	5
ENSG00000174928	C3orf33	rs404570	3	155802928	-3350	155520717	T	C	0.782585	-0.137986	0.0219377	3.46885e-10	-0.137986	0.0220277	3.74743e-10	0	1
ENSG00000174944	P2RY14	rs73155737	3	150999374	-279168	150717161	A	G	0.877284	0.100196	0.0194141	2.55922e-07	0.106697	0.0194699	4.25132e-08	-0.0124636	3
ENSG00000174944	P2RY14	rs62282989	3	151266148	-12394	150983936	G	A	0.943187	0.0714133	0.0277789	0.010178	0.173404	0.0279655	5.62426e-10	-0.111817	2
ENSG00000174944	P2RY14	rs9867524	3	151332791	54249	151050579	A	G	0.837307	0.549173	0.015064	4.08241e-256	0.561493	0.0171248	8.61949e-236	0	1
ENSG00000174946	GPR171	rs200904389	3	151075020	-128196	150792807	T	TAC	0.984973	-0.178741	0.0423134	2.44365e-05	-0.275039	0.0428924	1.43346e-10	0.153438	4
ENSG00000174946	GPR171	rs6440720	3	151181459	-21757	150899246	T	C	0.756757	0.182386	0.0118423	3.08954e-52	0.200827	0.0125913	2.86407e-57	-0.110633	1
ENSG00000174946	GPR171	rs62284842	3	151194833	-8383	150912620	G	T	0.963288	-0.240429	0.0267756	3.88082e-19	-0.179205	0.0272946	5.18331e-11	-0.0825337	2
ENSG00000174946	GPR171	rs12488267	3	151289637	86421	151007425	A	T	0.708526	0.0497087	0.0114489	1.44345e-05	0.0760649	0.0117439	9.35634e-11	0	3
ENSG00000174953	DHX36	rs77070059	3	153782805	-541682	153500594	A	G	0.963104	-0.0895307	0.018266	9.8347e-07	-0.0822327	0.0184116	7.95684e-06	0.0383891	3
ENSG00000174953	DHX36	rs189588	3	154278066	-46421	153995855	T	G	0.14578	0.105744	0.00959539	6.74681e-28	0.0776148	0.010367	7.06339e-14	0.346394	2
ENSG00000174953	DHX36	rs355777	3	154317161	-7326	154034950	G	C	0.59192	0.0848039	0.00693754	7.64076e-34	0.0630117	0.00753686	6.24666e-17	0	1
ENSG00000175040	CHST2	rs6779211	3	143155981	36210	142874823	T	A	0.914813	0.258558	0.0175092	2.93422e-48	0.162979	0.0191683	1.85517e-17	0.326447	4
ENSG00000175040	CHST2	rs4683757	3	143162040	42269	142880882	T	C	0.559363	0.199804	0.00987584	2.71856e-87	0.176155	0.0113988	7.11295e-54	0.26546	2
ENSG00000175040	CHST2	rs72998463	3	143171395	51624	142890237	G	A	0.943121	-0.0343505	0.0214457	0.10928	-0.111776	0.0226789	8.28138e-07	0.11305	5
ENSG00000175040	CHST2	rs62279673	3	143228185	108414	142947027	A	C	0.777551	-0.0504735	0.0121592	3.36855e-05	-0.0572615	0.0123114	3.30198e-06	-0.0333349	7
ENSG00000175040	CHST2	rs16853340	3	143285945	166174	143004787	T	A	0.901209	-0.101376	0.0170322	2.843e-09	-0.0748299	0.0172219	1.39257e-05	-0.000199714	8
ENSG00000175040	CHST2	rs13073481	3	143384329	264558	143103171	A	G	0.601067	-0.0983007	0.0103448	3.19483e-21	-0.0542341	0.0112315	1.37402e-06	0.355775	6
ENSG00000175040	CHST2	rs76457136	3	143395705	275934	143114547	G	A	0.166487	-0.141554	0.013652	6.42543e-25	-0.130668	0.0148505	1.38177e-18	0.0639687	3
ENSG00000175040	CHST2	rs1534161	3	143629422	509651	143348264	T	A	0.414752	0.185112	0.00987352	1.17045e-75	0.178075	0.0103152	8.89039e-67	0	1
ENSG00000175054	ATR	rs138688782	3	142378671	-200062	142097513	C	T	0.98877	-0.108944	0.0300388	0.000290043	-0.126157	0.0302215	2.98745e-05	-0.0234122	3
ENSG00000175054	ATR	rs78143018	3	142609860	31127	142328702	G	A	0.960112	-0.0921475	0.0161251	1.16876e-08	-0.10856	0.0165094	4.8449e-11	-0.196073	1
ENSG00000175054	ATR	rs11917460	3	142652024	73291	142370866	A	G	0.516015	-0.0190433	0.00629119	0.00248372	-0.029609	0.00644861	4.40024e-06	0	2
ENSG00000175066	GK5	rs151312661	3	141995676	-229916	141714518	G	A	0.992439	-0.341755	0.0470736	4.51551e-13	-0.391155	0.0474955	1.78632e-16	-0.0605685	3
ENSG00000175066	GK5	rs12107670	3	142162926	-62666	141881768	A	G	0.584236	-0.180378	0.00788995	1.04614e-109	-0.203395	0.00978438	5.58633e-96	0.417989	1
ENSG00000175066	GK5	rs4683676	3	142173578	-52014	141892420	G	T	0.879218	0.0212765	0.0125729	0.0906663	0.148407	0.0143705	5.31067e-25	-0.132187	2
ENSG00000175066	GK5	rs9838853	3	142211164	-14428	141930006	G	C	0.784735	-0.14365	0.00992285	1.72957e-46	-0.0668672	0.0110335	1.35787e-09	-0.191809	5
ENSG00000175066	GK5	rs28729685	3	142273545	47953	141992387	T	A	0.86265	0.149867	0.0117037	6.42739e-37	0.0860721	0.0123788	3.57164e-12	-0.0420672	4
ENSG00000175066	GK5	rs144532386	3	142369580	143988	142088422	G	A	0.992746	0.0574931	0.0484831	0.235747	0.24594	0.0492515	5.92811e-07	0	6
ENSG00000175093	SPSB4	rs2555702	3	140971158	-80189	140690000	A	G	0.8913	-0.347188	0.025624	4.77985e-41	-0.373236	0.0266392	1.33903e-44	0.199581	1
ENSG00000175093	SPSB4	rs9844927	3	141075867	24520	140794709	C	T	0.86917	0.0535435	0.0242746	0.0274511	0.122302	0.0247755	7.95804e-07	0	2
ENSG00000175110	MRPS22	rs143321496	3	138523174	-482632	138242016	AC	A	0.986661	0.156426	0.0414728	0.000164106	0.171338	0.0416004	3.81057e-05	-0.0576345	2
ENSG00000175110	MRPS22	rs169824	3	139516164	510358	139235006	G	C	0.386129	0.0588015	0.00976232	1.84082e-09	0.0611284	0.00981545	4.73112e-10	0	1
ENSG00000175161	CADM2	rs80185833	3	84875508	-83473	84924659	T	C	0.766638	0.290699	0.0212256	6.95532e-42	0.13338	0.0229408	6.09572e-09	0.172376	3
ENSG00000175161	CADM2	rs1248825	3	84944260	-14721	84993411	A	C	0.317557	0.14509	0.0194813	1.12657e-13	0.284537	0.0217086	2.9982e-39	-0.351215	2
ENSG00000175161	CADM2	rs138932359	3	85489743	530762	85538893	CGT	C	0.35394	0.370833	0.0182962	1.3717e-87	0.444007	0.0212714	9.33622e-97	0	1
ENSG00000175166	PSMD2	rs2376524	3	184293773	-5425	184011561	C	A	0.237492	0.0309148	0.00888297	0.000505599	-0.145293	0.0111793	1.27852e-38	0.535926	3
ENSG00000175166	PSMD2	rs6845	3	184308915	9717	184026703	C	T	0.518028	0.230768	0.00675449	2.09419e-228	0.288239	0.00966524	2.01053e-195	-0.198829	1
ENSG00000175166	PSMD2	rs146507464	3	184309761	10563	184027549	G	T	0.955493	-0.0793805	0.0184815	1.78162e-05	0.0850271	0.0197647	1.69284e-05	-0.0409951	4
ENSG00000175166	PSMD2	rs2230570	3	184327622	28424	184045410	T	C	0.976226	-0.510966	0.023612	5.1009e-99	-0.335205	0.0256893	6.48937e-39	0	2
ENSG00000175182	FAM131A	rs3892286	3	184292442	-43484	184010230	C	T	0.769039	-0.118126	0.0129035	8.00172e-20	-0.123242	0.0130605	3.86658e-21	-0.0834919	1
ENSG00000175182	FAM131A	rs112565969	3	184314474	-21452	184032262	CG	C	0.975731	-0.139893	0.0354272	7.97271e-05	-0.167814	0.0356042	2.43727e-06	0	2
ENSG00000175193	PARL	rs6443914	3	183860959	-23974	183578747	G	A	0.469475	-0.0842396	0.00724689	8.26241e-31	-0.0742528	0.00752014	5.40405e-23	0.211997	1
ENSG00000175193	PARL	rs34874825	3	183910483	25550	183628271	C	T	0.940155	-0.132052	0.0153029	8.36566e-18	-0.0991149	0.0157787	3.3517e-10	0	2
ENSG00000175792	RUVBL1	rs139076049	3	128161336	7422	127880179	G	GA	0.906556	-0.135187	0.0139315	4.70235e-22	-0.135187	0.0140702	7.39192e-22	0	1
ENSG00000175928	LRRN1	rs11129338	3	2909086	-890345	2950770	A	G	0.469724	-0.141419	0.0139622	7.28249e-24	-0.143531	0.0141165	2.76571e-24	0.00938276	5
ENSG00000175928	LRRN1	rs5846288	3	3770929	-28502	3812613	CT	C	0.38814	-0.210665	0.014613	4.00005e-46	-0.110042	0.015455	1.07833e-12	0.200328	6
ENSG00000175928	LRRN1	rs711582	3	3798787	-644	3840471	A	G	0.0809574	-0.382211	0.0248829	5.62662e-52	-0.319865	0.0260521	1.19044e-34	0.0531214	3
ENSG00000175928	LRRN1	rs17690433	3	3818130	18699	3859814	C	T	0.957322	0.459204	0.033373	2.97604e-42	0.624522	0.0344255	1.50522e-73	-0.1178	2
ENSG00000175928	LRRN1	rs1125734	3	3984080	184649	4025764	G	C	0.778821	0.447879	0.0152726	1.41004e-173	0.446792	0.0169761	1.16775e-152	0.0227525	1
ENSG00000175928	LRRN1	rs11915920	3	4368850	569419	4410534	C	T	0.505836	-0.104975	0.0137842	3.15957e-14	-0.143727	0.0139375	6.20263e-25	0	4
ENSG00000176095	IP6K1	rs201393564	3	49671149	-115393	49708582	C	T	0.961718	0.0904523	0.0150559	2.02461e-09	0.0904523	0.0151111	2.15306e-09	0	1
ENSG00000176142	TMEM39A	rs17281647	3	119429629	-39201	119148476	C	T	0.87659	0.166135	0.0190696	4.08973e-18	0.112601	0.0213058	1.25727e-07	0.431884	2
ENSG00000176142	TMEM39A	rs6780684	3	119482297	13467	119201144	C	T	0.589996	0.112758	0.0127257	1.11381e-18	0.10193	0.015023	1.16144e-11	-0.34861	1
ENSG00000176142	TMEM39A	rs34844599	3	119533361	64531	119252208	T	C	0.815697	0.0222208	0.0164218	0.176081	0.0799395	0.0175044	4.9517e-06	0	3
ENSG00000176542	USF3	rs115073686	3	113684371	-12275	113403218	C	T	0.970675	-0.278575	0.0216086	2.17713e-37	-0.255139	0.0225925	1.42008e-29	0.23547	1
ENSG00000176542	USF3	rs35770660	3	113690192	-6454	113409039	A	AAAT	0.664659	-0.058278	0.00794483	2.5968e-13	-0.0368085	0.00821319	7.40732e-06	0	2
ENSG00000176597	B3GNT5	rs35110907	3	183043508	-209745	182761296	C	T	0.992557	0.291493	0.0616563	2.338e-06	0.419533	0.0628414	2.45451e-11	-0.0144971	5
ENSG00000176597	B3GNT5	rs500288	3	183153676	-99577	182871464	A	G	0.929191	-0.386958	0.0198072	9.59143e-82	-0.125007	0.0241311	2.21515e-07	-0.0630233	7
ENSG00000176597	B3GNT5	rs147726689	3	183165334	-87919	182883122	T	TA	0.955088	-0.26508	0.0254718	4.35e-25	-0.127891	0.0270985	2.36426e-06	-0.0269223	8
ENSG00000176597	B3GNT5	rs146035017	3	183210985	-42268	182928773	G	A	0.98843	0.855857	0.0492796	1.65109e-65	0.756553	0.0512062	2.1352e-49	0.0948868	2
ENSG00000176597	B3GNT5	rs6787284	3	183210988	-42265	182928776	G	A	0.416223	0.169968	0.0109266	3.15799e-53	0.174757	0.0203295	8.23962e-18	-0.847665	4
ENSG00000176597	B3GNT5	rs6809709	3	183222760	-30493	182940548	C	A	0.63129	-0.137802	0.0110421	3.51486e-35	-0.278738	0.026076	1.14055e-26	0.780978	3
ENSG00000176597	B3GNT5	rs60791624	3	183233587	-19666	182951375	A	G	0.720346	0.0679521	0.012033	1.72852e-08	0.45059	0.0224876	2.60668e-89	0.0702855	1
ENSG00000176597	B3GNT5	rs9883461	3	183249647	-3606	182967435	T	C	0.994904	-0.155436	0.0759915	0.0408677	-0.307473	0.0767646	6.19126e-05	-0.0106736	9
ENSG00000176597	B3GNT5	rs536630992	3	183258641	5388	182976429	A	AC	0.994196	-0.508019	0.0703256	5.88006e-13	-0.428603	0.072393	3.20968e-09	0	6
ENSG00000176945	MUC20	rs114147351	3	195412042	-308842	195132771	G	A	0.985509	-0.08189	0.0688508	0.23435	-0.302987	0.0702199	1.59725e-05	-0.0106089	14
ENSG00000176945	MUC20	rs5953	3	195579348	-141536	195306219	G	A	0.988264	0.393579	0.0763347	2.62831e-07	0.620428	0.0779146	1.6803e-15	-0.112816	8
ENSG00000176945	MUC20	rs34697430	3	195588688	-132196	195315559	T	C	0.465525	0.397812	0.0152544	5.03476e-140	0.202169	0.0202439	1.7433e-23	0.493422	4
ENSG00000176945	MUC20	rs2140088	3	195598722	-122162	195325593	T	C	0.174989	0.699538	0.0190163	3.41322e-260	0.62841	0.0308933	5.54544e-92	0.0480657	2
ENSG00000176945	MUC20	rs73216388	3	195678798	-42086	195405669	G	A	0.991299	-0.342825	0.0889575	0.000117865	-0.442984	0.0895992	7.65108e-07	0.0530302	12
ENSG00000176945	MUC20	rs2550261	3	195763413	42529	195490284	T	C	0.250324	0.38842	0.0180197	2.70433e-98	0.183382	0.024371	5.28749e-14	0.105927	9
ENSG00000176945	MUC20	rs75509830	3	195770027	49143	195496898	G	A	0.968294	-0.298593	0.0466598	1.71432e-10	-0.418476	0.0482891	4.47333e-18	-0.0165334	7
ENSG00000176945	MUC20	rs144257544	3	195770719	49835	195497590	G	A	0.991911	0.627321	0.0923217	1.22041e-11	0.431075	0.09353	4.04719e-06	-0.0211184	13
ENSG00000176945	MUC20	rs148227609	3	195809571	88687	195536442	AG	A	0.975081	-0.285217	0.0522974	5.18782e-08	-0.395098	0.0566974	3.20268e-12	-0.0284465	11
ENSG00000176945	MUC20	rs115540288	3	195900699	179815	195627570	C	T	0.915173	-0.453875	0.0289046	3.52793e-54	-0.284263	0.0316985	3.02756e-19	-0.0849718	6
ENSG00000176945	MUC20	rs111828066	3	195999998	279114	195726869	C	T	0.901687	-0.170432	0.027243	4.30575e-10	0.228238	0.0316764	5.79189e-13	0.288931	10
ENSG00000176945	MUC20	rs6806338	3	196015758	294874	195742629	C	T	0.443378	-0.2867	0.015836	7.67145e-71	-0.439633	0.0195823	1.26578e-111	0.193252	1
ENSG00000176945	MUC20	rs9848117	3	196020812	299928	195747683	C	A	0.953882	-0.110051	0.0390751	0.00487697	0.443673	0.042519	1.72175e-25	-0.029157	3
ENSG00000176945	MUC20	rs188319068	3	196056425	335541	195783296	G	A	0.984816	0.678634	0.0655841	7.97867e-25	0.629357	0.06723	7.87922e-21	0	5
ENSG00000177311	ZBTB38	rs116669409	3	141376585	52372	141095427	G	A	0.973656	-0.0296816	0.0200393	0.138629	0.103719	0.020384	3.61377e-07	0.184456	3
ENSG00000177311	ZBTB38	rs2871960	3	141402972	78759	141121814	A	C	0.550021	-0.234638	0.00558313	<2.23e-308	-0.230352	0.00669603	2.4162e-259	-0.109298	1
ENSG00000177311	ZBTB38	rs149720422	3	141409163	84950	141128005	A	G	0.985699	0.438792	0.0272393	7.51355e-57	0.336226	0.0281657	7.55227e-33	-0.0090165	2
ENSG00000177311	ZBTB38	rs193289467	3	141534758	210545	141253600	C	T	0.993004	0.279093	0.0393413	1.49839e-12	0.200749	0.0396324	4.07819e-07	0	4
ENSG00000177352	CCDC71	rs77440492	3	49094441	-71890	49131874	C	T	0.985696	0.221504	0.0394628	2.10443e-08	0.174592	0.0397067	1.09732e-05	-0.0168691	3
ENSG00000177352	CCDC71	rs182251210	3	49137056	-29275	49174489	G	A	0.994998	-0.282266	0.0675937	3.02231e-05	-0.309459	0.0677589	4.94603e-06	0.0324091	2
ENSG00000177352	CCDC71	rs6784111	3	49141413	-24918	49178846	T	C	0.336553	0.149984	0.00987078	6.32054e-51	0.148107	0.0101422	2.68619e-48	0	1
ENSG00000177383	MAGEF1	rs4686705	3	184638567	-73497	184356355	C	T	0.549861	0.315119	0.0119149	1.08352e-143	0.203193	0.0135206	4.78743e-51	0.00576949	2
ENSG00000177383	MAGEF1	rs73066833	3	184681850	-30214	184399638	G	C	0.95956	-0.0900705	0.0320457	0.00496426	-0.220245	0.0322664	8.74198e-12	-0.011764	3
ENSG00000177383	MAGEF1	rs10622964	3	184682319	-29745	184400107	C	CTGTT	0.478308	0.080788	0.012797	2.99188e-10	0.0742823	0.0134013	2.9744e-08	-0.100766	4
ENSG00000177383	MAGEF1	rs10937186	3	184709157	-2907	184426945	T	C	0.24815	0.558485	0.0119734	<2.23e-308	0.535296	0.0149264	1.18501e-281	0.0384335	1
ENSG00000177383	MAGEF1	rs545505858	3	184772331	60267	184490119	C	T	0.994217	-0.33263	0.0836043	7.03716e-05	-0.363815	0.0840484	1.50036e-05	0	5
ENSG00000177463	NR2C2	rs7622842	3	15002198	54614	15043705	T	C	0.796623	-0.0202147	0.00537102	0.000169504	-0.0234945	0.00541188	1.4166e-05	-0.111285	2
ENSG00000177463	NR2C2	rs28524664	3	15044085	96501	15085592	A	T	0.956683	-0.0533945	0.010634	5.33041e-07	-0.0585642	0.0107275	4.78091e-08	0	1
ENSG00000177479	ARIH2	rs76398786	3	48694017	-224804	48731450	C	T	0.952606	-0.174721	0.0276336	2.81059e-10	-0.133689	0.0281173	1.98763e-06	0.165674	2
ENSG00000177479	ARIH2	rs7431857	3	48862914	-55907	48900347	G	A	0.346993	-0.119854	0.0118923	1.20493e-23	-0.110553	0.0121737	1.07343e-19	0	1
ENSG00000177494	ZBED2	rs2276873	3	111542128	-53218	111260975	C	T	0.340173	0.148237	0.0192644	1.71898e-14	0.11961	0.0194723	8.11907e-10	-0.0969685	2
ENSG00000177494	ZBED2	rs139806410	3	111616160	20814	111335007	A	AT	0.855693	-0.413502	0.0253097	2.2068e-58	-0.398023	0.0261194	1.96054e-52	0	1
ENSG00000177565	TBL1XR1	rs16827791	3	177073673	-154327	176791461	T	C	0.87873	-0.0862349	0.0129378	2.94852e-11	-0.0747068	0.0131669	1.39633e-08	-0.160881	1
ENSG00000177565	TBL1XR1	rs1201285	3	177088410	-139590	176806198	G	A	0.833728	0.0738439	0.0113892	9.88239e-11	0.0633061	0.0115883	4.68355e-08	0	2
ENSG00000177646	ACAD9	rs7611156	3	128578025	-301571	128296868	C	T	0.978516	-0.0999219	0.0445458	0.0249355	-0.190255	0.0454081	2.79095e-05	0.192219	5
ENSG00000177646	ACAD9	rs60338090	3	128847417	-32179	128566260	G	A	0.987944	0.374486	0.058222	1.38603e-10	0.297177	0.0603978	8.63967e-07	-0.0456246	4
ENSG00000177646	ACAD9	rs13088146	3	128848099	-31497	128566942	C	T	0.871917	-0.182592	0.0192967	4.65704e-21	-0.159446	0.0200162	1.64074e-15	-0.227393	2
ENSG00000177646	ACAD9	rs2630259	3	128887479	7883	128606322	C	T	0.710385	0.16835	0.0142173	6.84913e-32	0.106015	0.0150575	1.91329e-12	-0.0695822	3
ENSG00000177646	ACAD9	rs62265277	3	128926206	46610	128645049	C	G	0.991438	-1.78384	0.0647934	1.09611e-154	-1.76347	0.0699659	3.55559e-140	0	1
ENSG00000177707	NECTIN3	rs34220225	3	110896569	-173502	110615416	T	TA	0.0605062	0.125648	0.0326942	0.000123106	0.138317	0.032823	2.50863e-05	0.0578209	5
ENSG00000177707	NECTIN3	rs2171635	3	111332603	262532	111051450	C	T	0.410817	-0.138937	0.0157531	1.59802e-18	-0.126671	0.0170928	1.25586e-13	-0.241846	1
ENSG00000177707	NECTIN3	rs116659860	3	111446749	376678	111165596	T	G	0.957502	-0.0747144	0.0383807	0.0516353	-0.182405	0.039624	4.1568e-06	-0.120751	4
ENSG00000177707	NECTIN3	rs7630925	3	111483180	413109	111202027	G	A	0.804089	-0.140901	0.01937	4.07074e-13	-0.114959	0.0203951	1.7344e-08	-0.0654107	2
ENSG00000177707	NECTIN3	rs115267069	3	111530771	460700	111249618	G	T	0.978876	-0.289447	0.0540494	8.95729e-08	-0.267883	0.0548114	1.02195e-06	0	3
ENSG00000177873	ZNF619	rs397731030	3	40357255	-119858	40398746	TACA	T	0.328744	0.286906	0.0156279	1.00239e-72	0.272905	0.0163327	1.1238e-62	-0.109472	1
ENSG00000177873	ZNF619	rs34266806	3	40416033	-61080	40457524	G	A	0.994717	-0.639367	0.102097	4.13495e-10	-0.451234	0.103081	1.20067e-05	-0.00696379	2
ENSG00000177873	ZNF619	rs139066653	3	40483689	6576	40525180	C	T	0.982683	0.348855	0.0593671	4.49031e-09	0.254092	0.0598422	2.17586e-05	0	3
ENSG00000178035	IMPDH2	rs545926747	3	49686311	656903	49723744	A	C	0.993998	-0.141757	0.0361865	9.07987e-05	-0.14629	0.0362542	5.45747e-05	-0.0263513	2
ENSG00000178035	IMPDH2	rs7613875	3	49934081	904673	49971514	C	A	0.458333	-0.0264309	0.00564333	2.89978e-06	-0.0270285	0.00565801	1.779e-06	0	1
ENSG00000178038	ALS2CL	rs143839225	3	46661262	-32442	46702752	G	A	0.989089	0.139516	0.0373127	0.000186913	0.169661	0.037622	6.49414e-06	-0.106342	4
ENSG00000178038	ALS2CL	rs4683269	3	46676002	-17702	46717492	C	G	0.427882	0.0889107	0.00776423	5.8296e-30	0.0839122	0.00829418	4.64483e-24	-0.229927	1
ENSG00000178038	ALS2CL	rs116510961	3	46693690	-14	46735180	G	T	0.940993	-0.189329	0.0162071	4.28544e-31	-0.152216	0.0169042	2.16418e-19	-0.0589819	2
ENSG00000178038	ALS2CL	rs62246202	3	46703440	9736	46744930	C	T	0.938307	-0.0380773	0.0162404	0.0190892	-0.0804235	0.0165926	1.25381e-06	0	3
ENSG00000178053	MLF1	rs1464113	3	157914990	-656173	157632779	C	T	0.604639	-0.0420709	0.0183437	0.021865	-0.090292	0.0184975	1.0539e-06	-0.125719	2
ENSG00000178053	MLF1	rs4679833	3	158622046	50883	158339835	G	A	0.837298	-0.493174	0.0231476	3.55393e-96	-0.508095	0.0244085	3.0833e-96	0	1
ENSG00000178057	NDUFAF3	rs9876848	3	48806626	-213833	48844059	G	A	0.354126	-0.0468255	0.00556893	5.46941e-17	-0.0468255	0.00560966	6.98365e-17	0	1
ENSG00000178075	GRAMD1C	rs2712347	3	113827802	-380	113546649	C	T	0.947553	0.0669171	0.0260208	0.0101516	0.189358	0.0267443	1.43807e-12	-0.149414	2
ENSG00000178075	GRAMD1C	rs373326552	3	113831762	3580	113550609	CTA	C	0.743527	0.506759	0.0113551	<2.23e-308	0.504694	0.0141151	5.40861e-280	-0.22031	1
ENSG00000178075	GRAMD1C	rs112601607	3	113887609	59427	113606456	GAGAA	G	0.673927	-0.186042	0.0123124	2.15716e-50	-0.0698029	0.0131298	1.05867e-07	0	3
ENSG00000178149	DALRD3	rs41290686	3	48566626	-455667	48604059	G	A	0.931696	0.0702037	0.0232332	0.00252736	0.0924701	0.0234051	7.78732e-05	0.11417	2
ENSG00000178149	DALRD3	rs6446200	3	48975943	-46350	49013376	G	C	0.231138	-0.110442	0.0137658	1.29675e-15	-0.116708	0.0139481	5.89471e-17	0	1
ENSG00000178252	WDR6	rs10780033	3	48853842	-153220	48891275	T	C	0.348056	0.433795	0.00591936	<2.23e-308	0.385	0.00961183	<2.23e-308	-0.477629	1
ENSG00000178252	WDR6	rs113943883	3	49201289	194227	49238722	G	A	0.887594	-0.46628	0.0114671	<2.23e-308	-0.183218	0.0150714	5.28933e-34	-0.0450027	2
ENSG00000178252	WDR6	rs138789784	3	49402249	395187	49439682	T	C	0.99496	0.453099	0.0576602	4.81243e-15	0.569376	0.058296	1.56038e-22	0	3
ENSG00000178467	P4HTM	rs13064784	3	49098528	108639	49135961	C	G	0.347632	-0.142382	0.00779534	4.97541e-72	-0.137425	0.00815799	1.13303e-63	0.158968	1
ENSG00000178467	P4HTM	rs137920315	3	49183071	193182	49220504	A	C	0.950549	-0.120701	0.018156	3.31439e-11	-0.0727153	0.0184634	8.2044e-05	0	2
ENSG00000178567	EPM2AIP1	rs114989281	3	36919434	-73697	36960925	C	T	0.982755	-0.432879	0.0302996	2.39804e-45	-0.436192	0.0310656	8.74754e-45	-0.0793064	1
ENSG00000178567	EPM2AIP1	rs1800734	3	36993455	324	37034946	G	A	0.791605	-0.0800013	0.00970081	2.09619e-16	-0.0724117	0.00988385	2.36651e-13	-0.0991869	4
ENSG00000178567	EPM2AIP1	rs75793463	3	37022416	29285	37063907	T	C	0.966342	0.293814	0.0217919	1.1416e-40	0.273779	0.0223249	1.42424e-34	-0.0181486	2
ENSG00000178567	EPM2AIP1	rs146479946	3	37146542	153411	37188033	A	G	0.973188	0.21795	0.0245043	8.27055e-19	0.20018	0.0248059	7.03851e-16	0	3
ENSG00000178694	NSUN3	rs62266110	3	93819079	-243901	93537923	G	A	0.686464	-0.0808199	0.0127123	2.24611e-10	-0.0725064	0.0128519	1.68393e-08	-0.0750823	1
ENSG00000178694	NSUN3	rs115609319	3	93866370	-196610	93585214	G	A	0.990642	0.279998	0.0613499	5.14983e-06	0.260725	0.0616923	2.37659e-05	-0.0291601	2
ENSG00000178694	NSUN3	rs571743978	3	94023872	-39108	93742716	ATGT	A	0.977816	0.170599	0.0401818	2.22199e-05	0.155911	0.0404301	0.000115108	0	3
ENSG00000178700	DHFR2	rs73156375	3	94062771	-618	93781615	G	T	0.88008	-0.128246	0.01432	4.79436e-19	-0.488377	0.0187332	7.96508e-150	0.638634	2
ENSG00000178700	DHFR2	rs10934676	3	94094327	30938	93813171	C	G	0.745221	0.189005	0.0103854	1.53327e-71	0.420426	0.0139332	5.13915e-200	0	1
ENSG00000178732	GP5	rs112452101	3	194394448	-3906	194115177	T	C	0.965166	-0.416565	0.0295942	4.2647e-44	-0.398373	0.0302866	1.62627e-39	0.03571	1
ENSG00000178732	GP5	rs1223989	3	194398145	-209	194118874	T	C	0.0524868	0.156676	0.0243408	1.34391e-10	0.138529	0.0245685	1.71542e-08	0.0945515	3
ENSG00000178732	GP5	rs13099591	3	194414741	16387	194135470	T	C	0.865622	0.232155	0.015882	2.4158e-47	0.210345	0.0163398	6.37629e-38	0	2
ENSG00000178917	ZNF852	rs6780236	3	44750548	239912	44792040	C	T	0.45416	-0.0745359	0.0112558	3.94643e-11	-0.0745359	0.0113062	4.32599e-11	0	1
ENSG00000179021	C3orf38	rs6551285	3	88170889	20930	88220039	G	A	0.154075	-0.252038	0.0124803	5.39016e-87	-0.252038	0.0129935	8.13839e-84	0	1
ENSG00000179152	TCAIM	rs66922431	3	44433059	94940	44474551	C	T	0.750161	-0.113993	0.013936	3.63713e-16	-0.110304	0.0140554	4.23209e-15	-0.0555209	1
ENSG00000179152	TCAIM	rs202146702	3	44624189	286070	44665681	A	C	0.992039	0.3535	0.0681539	2.2306e-07	0.323687	0.0684473	2.25642e-06	0	2
ENSG00000179348	GATA2	rs13089722	3	128587914	94713	128306757	G	A	0.888427	0.167849	0.0165921	8.25427e-24	0.167849	0.0167699	1.39268e-23	0	1
ENSG00000179934	CCR8	rs4676492	3	39324907	-4802	39366398	T	G	0.0168397	-0.346333	0.0556277	5.21054e-10	-0.339764	0.0563916	1.69026e-09	0.0863114	4
ENSG00000179934	CCR8	rs12107527	3	39328191	-1518	39369682	C	T	0.695463	0.191156	0.0149479	7.93664e-37	0.141744	0.0161456	1.64732e-18	-0.0630779	3
ENSG00000179934	CCR8	rs142173992	3	39362837	33128	39404328	A	T	0.992064	-1.00305	0.0799072	1.44427e-35	-0.878279	0.0816219	5.29794e-27	-0.0908859	1
ENSG00000179934	CCR8	rs11293961	3	39421196	91487	39462687	GA	G	0.343655	0.213081	0.0147503	2.65244e-46	0.146471	0.0160409	6.78021e-20	0	2
ENSG00000180353	HCLS1	rs77852202	3	121632410	-28517	121351257	C	T	0.936377	0.2172	0.0104662	1.4884e-91	0.0779742	0.0141458	3.54406e-08	0.638717	5
ENSG00000180353	HCLS1	rs34440810	3	121644833	-16094	121363680	C	T	0.85441	0.186876	0.00709974	1.95397e-142	0.169524	0.0106295	2.91878e-57	0.250401	2
ENSG00000180353	HCLS1	rs7646585	3	121701939	41012	121420786	C	T	0.233963	0.14101	0.00603196	2.34819e-114	0.0616719	0.00744794	1.22773e-16	0.168701	3
ENSG00000180353	HCLS1	rs12631803	3	121714337	53410	121433184	C	T	0.89945	0.137509	0.00863545	1.25798e-55	0.173189	0.00975534	1.62589e-70	-0.204884	1
ENSG00000180353	HCLS1	rs58367397	3	121732853	71926	121451700	A	G	0.768479	0.0116815	0.00642986	0.0693185	0.0559374	0.00750432	9.05324e-14	0	4
ENSG00000180370	PAK2	rs75391517	3	196688484	-51373	196415355	G	C	0.765775	0.122647	0.00651375	2.85322e-76	0.112776	0.00736346	6.01314e-53	0.217482	2
ENSG00000180370	PAK2	rs398092103	3	196708460	-31397	196435331	CAG	C	0.630781	-0.0607409	0.00584711	5.2645e-25	-0.0815577	0.00631059	3.29818e-38	0.159843	3
ENSG00000180370	PAK2	rs2669637	3	196750498	10641	196477369	G	A	0.453618	-0.0901565	0.00577125	1.18015e-53	-0.0399137	0.00650281	8.3608e-10	0.0841922	5
ENSG00000180370	PAK2	rs75493547	3	196765593	25736	196492464	G	A	0.99177	0.0538761	0.0313686	0.0859513	0.147073	0.03317	9.25383e-06	0.294765	6
ENSG00000180370	PAK2	rs143105563	3	196826467	86610	196553338	C	T	0.971898	-0.149241	0.0171794	5.07254e-18	-0.167597	0.0184981	1.30167e-19	0.0727887	4
ENSG00000180370	PAK2	rs2084386	3	196827149	87292	196554020	C	T	0.124521	0.165725	0.00821605	8.42353e-87	0.156253	0.00876007	3.64908e-71	0	1
ENSG00000180376	CCDC66	rs548470853	3	56584151	26990	56618179	G	A	0.971044	0.385856	0.0349285	5.04962e-28	0.250728	0.0358075	2.52145e-12	-0.0245674	4
ENSG00000180376	CCDC66	rs150364083	3	56594005	36844	56628033	C	T	0.994505	0.765526	0.0770064	4.68311e-23	0.658142	0.07791	2.97693e-17	0.0239106	3
ENSG00000180376	CCDC66	rs9841851	3	56605430	48269	56639458	C	G	0.0963855	0.760239	0.0161984	<2.23e-308	0.794555	0.0199431	<2.23e-308	0.044253	1
ENSG00000180376	CCDC66	rs188503736	3	56636389	79228	56670417	T	G	0.991094	0.436273	0.0620619	2.37207e-12	0.291726	0.0626243	3.18752e-06	-0.0566631	5
ENSG00000180376	CCDC66	rs6445807	3	56636392	79231	56670420	G	T	0.691045	-0.0852566	0.0127467	2.52145e-11	-0.170248	0.013228	6.62057e-38	0	2
ENSG00000180611	MB21D2	rs6786283	3	192899490	-18366	192617279	C	T	0.424403	0.2088	0.015495	1.25821e-40	0.176773	0.016108	5.08379e-28	0.200157	1
ENSG00000180611	MB21D2	rs79926231	3	192903274	-14582	192621063	G	T	0.943774	0.428604	0.0328518	3.10547e-38	0.354991	0.034094	2.18336e-25	-0.00120143	2
ENSG00000180611	MB21D2	rs7618509	3	193585142	667286	193302931	G	C	0.565849	0.107297	0.0157323	1.02619e-11	0.109261	0.0158098	4.81278e-12	0	3
ENSG00000180767	CHST13	rs1078613	3	126486761	-37394	126205604	G	A	0.484026	-0.338054	0.0160943	1.19929e-93	-0.0809796	0.017594	4.17093e-06	-0.0464097	4
ENSG00000180767	CHST13	rs192712845	3	126516724	-7431	126235567	C	T	0.994143	0.303818	0.110472	0.00597951	0.469357	0.110815	2.28043e-05	-0.0371263	5
ENSG00000180767	CHST13	rs61516299	3	126520083	-4072	126238926	G	A	0.921902	0.333585	0.0313263	3.53708e-26	-0.320707	0.0342185	7.09404e-21	-0.353548	2
ENSG00000180767	CHST13	rs11718493	3	126529005	4850	126247848	C	T	0.371508	-1.04923	0.00873979	<2.23e-308	-1.10969	0.0201277	<2.23e-308	0.118497	1
ENSG00000180767	CHST13	rs9871756	3	126529673	5518	126248516	C	T	0.973572	0.02388	0.0530823	0.652827	0.402792	0.0534723	4.96928e-14	0	3
ENSG00000180834	MAP6D1	rs844210	3	183732317	-93277	183450105	G	A	0.56542	0.0845399	0.0190209	9.01138e-06	0.086858	0.0190632	5.20591e-06	-0.0214343	2
ENSG00000180834	MAP6D1	rs953419	3	183868095	42501	183585883	A	G	0.812166	0.134997	0.0235896	1.11433e-08	0.137258	0.0236715	6.69245e-09	0	1
ENSG00000180914	OXTR	rs68069969	3	8650744	-118884	8692430	C	T	0.915594	0.169728	0.0270594	3.87846e-10	0.137962	0.0276702	6.16585e-07	-0.174698	4
ENSG00000180914	OXTR	rs12636369	3	8653205	-116423	8694891	C	T	0.740026	-0.124502	0.0170665	3.49151e-13	-0.10616	0.0174359	1.13905e-09	-0.0319867	3
ENSG00000180914	OXTR	rs13078112	3	8744924	-24704	8786610	A	C	0.863291	0.0890756	0.0218848	4.77519e-05	0.0911398	0.0220824	3.67098e-05	0.0111506	5
ENSG00000180914	OXTR	rs237900	3	8767010	-2618	8808696	G	A	0.614167	-0.104831	0.014892	2.21308e-12	-0.118773	0.0150668	3.19355e-15	0.113859	1
ENSG00000180914	OXTR	rs519999	3	8946364	176736	8988048	C	T	0.299553	0.0864646	0.0159553	6.29052e-08	0.106202	0.0161774	5.21036e-11	0	2
ENSG00000181061	HIGD1A	rs6865	3	42784549	-19982	42826041	T	G	0.782073	0.213846	0.00965802	2.37189e-103	0.213846	0.0101394	9.71885e-99	0	1
ENSG00000181458	TMEM45A	rs9759218	3	100478107	-14512	100196951	C	T	0.894675	-0.204149	0.0259248	4.22383e-15	-0.241117	0.0264909	8.87931e-20	-0.126176	2
ENSG00000181458	TMEM45A	rs62276526	3	100502268	9649	100221112	A	C	0.832729	-0.360336	0.020654	4.52315e-66	-0.372825	0.0215962	8.85521e-67	-0.032658	1
ENSG00000181458	TMEM45A	rs114609190	3	100558487	65868	100277331	G	T	0.994073	0.593866	0.104402	1.36202e-08	0.54244	0.104858	2.30275e-07	0.0161184	4
ENSG00000181458	TMEM45A	rs114192210	3	100625255	132636	100344099	T	A	0.98612	-0.230213	0.0687205	0.000814599	-0.306713	0.0690807	8.9995e-06	-0.0408049	5
ENSG00000181458	TMEM45A	rs629967	3	100627403	134784	100346247	G	A	0.897212	0.31272	0.0271066	2.22906e-30	0.251478	0.0277771	1.38529e-19	0	3
ENSG00000181467	RAP2B	rs201362469	3	153010366	-151860	152728155	T	TAA	0.978392	-0.0966989	0.0224537	1.69212e-05	-0.102574	0.0226987	6.21576e-06	0.104767	4
ENSG00000181467	RAP2B	rs9830448	3	153149499	-12727	152867288	C	A	0.634787	0.0574178	0.00685746	7.3519e-17	0.0691044	0.00721141	9.45906e-22	0.264467	1
ENSG00000181467	RAP2B	rs6786316	3	153241766	79540	152959555	T	C	0.457433	-0.0309638	0.00662074	2.99684e-06	-0.0553647	0.00704026	3.72014e-15	-0.229673	2
ENSG00000181467	RAP2B	rs112395926	3	153262713	100487	152980502	G	A	0.957778	-0.101507	0.0160544	2.81189e-10	-0.110364	0.0166104	3.0482e-11	0	3
ENSG00000181555	SETD2	rs186010680	3	46871583	-292384	46913073	C	G	0.992552	0.151901	0.0267793	1.49416e-08	0.127273	0.0269981	2.4271e-06	0.0984991	2
ENSG00000181555	SETD2	rs7620997	3	47172632	8665	47214122	C	T	0.616309	0.0465831	0.00471093	7.85677e-23	0.0443665	0.00478214	1.73428e-20	0	1
ENSG00000181585	TMIE	rs4076927	3	46689259	-5269	46730749	A	G	0.694096	-0.203554	0.0163919	7.43558e-35	-0.152585	0.0179512	1.89611e-17	0.33868	1
ENSG00000181585	TMIE	rs75589899	3	46692090	-2438	46733580	C	T	0.947647	-0.364353	0.0336314	5.00696e-27	-0.256363	0.0361152	1.26153e-12	-0.0496536	2
ENSG00000181585	TMIE	rs62248372	3	46749896	55368	46791386	G	A	0.943136	0.278618	0.0332571	7.07144e-17	0.210648	0.033996	5.78276e-10	-0.0539117	3
ENSG00000181585	TMIE	rs79359266	3	46939131	244603	46980621	C	T	0.947218	-0.125086	0.033709	0.00020906	-0.154391	0.0339895	5.56366e-06	0	4
ENSG00000181631	P2RY13	rs4536872	3	150964498	-365051	150682285	A	G	0.984338	0.166868	0.031167	9.01777e-08	0.131474	0.0312782	2.62951e-05	0.00671926	4
ENSG00000181631	P2RY13	rs111781029	3	151279540	-50009	150997328	C	T	0.989709	-0.140253	0.0386303	0.000285758	-0.191418	0.038962	8.97225e-07	0.0577036	3
ENSG00000181631	P2RY13	rs1466684	3	151328520	-1029	151046308	G	A	0.177174	0.341416	0.00888919	1.66749e-280	0.321344	0.010813	4.45352e-194	0.337063	1
ENSG00000181631	P2RY13	rs13095610	3	151352214	22665	151070002	A	G	0.646537	0.144289	0.00801794	4.80802e-70	0.0534994	0.00883783	1.41777e-09	0	2
ENSG00000181722	ZBTB20	rs143736512	3	114323074	-824197	114041921	CCACA	C	0.955181	0.0898765	0.0176328	3.58555e-07	0.0927312	0.0176978	1.6085e-07	-0.0258289	3
ENSG00000181722	ZBTB20	rs146575789	3	114333633	-813638	114052480	A	G	0.984063	0.111709	0.0286361	9.71527e-05	0.116663	0.0287035	4.81565e-05	-0.0269453	4
ENSG00000181722	ZBTB20	rs75992705	3	114379600	-767671	114098447	C	A	0.967725	0.0997454	0.0198983	5.56552e-07	0.108247	0.0199706	5.95003e-08	0.0272125	2
ENSG00000181722	ZBTB20	rs12632241	3	115131135	-16136	114849982	G	T	0.898269	-0.0709113	0.0117099	1.50874e-09	-0.0707525	0.011761	1.78934e-09	0	1
ENSG00000181744	DIPK2A	rs115869549	3	143870516	-101282	143589358	C	T	0.989218	-0.464619	0.0416124	1.38917e-28	-0.358889	0.0426648	4.0369e-17	0.113355	2
ENSG00000181744	DIPK2A	rs6440205	3	143936573	-35225	143655415	A	G	0.576948	-0.175832	0.00849814	4.82949e-91	-0.154953	0.00926238	8.01888e-63	0.271275	1
ENSG00000181744	DIPK2A	rs9834740	3	143993093	21295	143711935	C	T	0.950936	-0.204133	0.020203	9.31216e-24	-0.113062	0.0212637	1.05426e-07	0.0820515	3
ENSG00000181744	DIPK2A	rs856790	3	144351547	379749	144070389	C	T	0.216802	0.0480669	0.0107758	8.36528e-06	0.0471402	0.0108992	1.5245e-05	0	4
ENSG00000181788	SIAH2	rs2869476	3	150721987	-41490	150439774	A	G	0.0307959	-0.274284	0.0215516	1.69805e-36	-0.295885	0.0226002	3.65266e-39	0.0295795	1
ENSG00000181788	SIAH2	rs1533711	3	150752209	-11268	150469996	A	G	0.973835	-0.10364	0.0234348	9.98108e-06	-0.0954248	0.0234902	4.85861e-05	-0.00998554	3
ENSG00000181788	SIAH2	rs77445743	3	150811566	48089	150529353	G	A	0.991285	-0.0498998	0.0402655	0.215309	-0.183384	0.0415073	9.9569e-06	0	2
ENSG00000181789	COPG1	rs9818747	3	129237756	-11850	128956599	T	C	0.0973319	-0.0924153	0.0125625	2.22129e-13	-0.0924153	0.0126306	2.54044e-13	0	1
ENSG00000181804	SLC9A9	rs7627518	3	143381627	-466858	143100469	G	A	0.84128	0.0975815	0.016309	2.35112e-09	0.101081	0.0163894	6.94078e-10	-0.0294921	3
ENSG00000181804	SLC9A9	rs147660062	3	143457065	-391420	143175907	A	G	0.979271	0.193001	0.0422375	5.01733e-06	0.20541	0.0424505	1.30615e-06	0.0477209	6
ENSG00000181804	SLC9A9	rs73005542	3	143644338	-204147	143363180	G	T	0.853758	-0.108052	0.016805	1.40689e-10	-0.098084	0.0170022	7.97875e-09	0.0850703	4
ENSG00000181804	SLC9A9	rs1447736	3	143668920	-179565	143387762	T	C	0.040912	-0.242954	0.029419	1.90579e-16	-0.243119	0.0297476	3.01526e-16	0.00366914	2
ENSG00000181804	SLC9A9	rs13072218	3	143802419	-46066	143521261	C	T	0.58523	-0.0573229	0.0122856	3.15959e-06	-0.0507714	0.0124407	4.48274e-05	-0.117132	7
ENSG00000181804	SLC9A9	rs138999075	3	143825733	-22752	143544575	G	C	0.987653	0.346231	0.0540829	1.68685e-10	0.310732	0.0549337	1.54499e-08	-0.0701186	5
ENSG00000181804	SLC9A9	rs9865128	3	143960011	111526	143678853	T	A	0.576004	-0.115449	0.0118868	4.32703e-22	-0.111099	0.0120633	3.27121e-20	0	1
ENSG00000181847	TIGIT	rs10934256	3	114166805	-110108	113885652	C	A	0.789945	-0.0627161	0.0166985	0.000174908	-0.0908901	0.0171125	1.08825e-07	0.1996	4
ENSG00000181847	TIGIT	rs115590848	3	114207466	-69447	113926313	C	T	0.98835	0.383435	0.0628724	1.15678e-09	0.384414	0.0645944	2.66196e-09	-0.0272546	3
ENSG00000181847	TIGIT	rs7653787	3	114220397	-56516	113939244	T	C	0.91633	0.235237	0.0245388	1.44379e-21	0.27963	0.0249172	3.16723e-29	0.0786884	2
ENSG00000181847	TIGIT	rs73238029	3	114295233	18320	114014080	A	C	0.749088	-0.300266	0.0151936	1.56089e-83	-0.296059	0.0161054	1.81083e-75	0.155695	1
ENSG00000181847	TIGIT	rs145238030	3	114304030	27117	114022877	T	C	0.989525	-0.491575	0.0666452	1.92185e-13	-0.282881	0.0679757	3.16164e-05	0	5
ENSG00000182179	UBA7	rs11709680	3	49707755	-106198	49745188	C	T	0.488974	-0.406101	0.00601175	<2.23e-308	-0.402555	0.00840317	<2.23e-308	-0.0979241	1
ENSG00000182179	UBA7	rs530966452	3	49828206	14253	49865639	AAAAG	A	0.991378	0.41313	0.0453118	1.12043e-19	0.200001	0.0459159	1.32572e-05	0	2
ENSG00000182247	UBE2E2	rs111432777	3	23078795	-124225	23120286	G	A	0.985866	0.237105	0.0359976	4.99742e-11	0.171954	0.0364221	2.3453e-06	0.120589	3
ENSG00000182247	UBE2E2	rs397686834	3	23222840	19820	23264331	G	GTAC	0.67461	0.149431	0.00875579	2.18413e-63	0.142039	0.00908487	4.22346e-55	0.026796	1
ENSG00000182247	UBE2E2	rs35403338	3	23436564	233544	23478055	A	AT	0.636686	0.088243	0.00880702	2.15728e-23	0.084883	0.00890379	1.52292e-21	0	2
ENSG00000182504	CEP97	rs140206603	3	101679281	-45312	101398125	A	AT	0.429038	0.223455	0.00945022	8.26065e-117	0.186482	0.0128531	1.06777e-47	-0.0897208	1
ENSG00000182504	CEP97	rs2611839	3	101768682	44089	101487526	T	A	0.0161015	0.166188	0.0385067	1.62322e-05	0.206201	0.0393738	1.63185e-07	0.0893607	3
ENSG00000182504	CEP97	rs62280780	3	101770868	46275	101489712	T	C	0.644204	0.187552	0.009676	1.51589e-80	0.0684037	0.0128975	1.13527e-07	0	2
ENSG00000182568	SATB1	rs7641175	3	18269920	-175668	18311412	G	A	0.232521	0.0386505	0.00717719	7.59424e-08	0.0360982	0.00723359	6.02672e-07	-0.0215262	3
ENSG00000182568	SATB1	rs9284842	3	18392607	-52981	18434099	A	G	0.414412	0.0918169	0.00604886	7.92645e-51	0.0894358	0.00620966	4.97747e-47	-0.0534561	1
ENSG00000182568	SATB1	rs13064758	3	18493133	47545	18534625	C	T	0.85422	-0.0531598	0.00866762	9.33147e-10	-0.040797	0.00874994	3.12324e-06	-0.0480985	4
ENSG00000182568	SATB1	rs138878154	3	18706950	261362	18748442	A	AC	0.585392	0.0406485	0.00627464	1.02446e-10	0.0333355	0.00632421	1.35617e-07	0	2
ENSG00000182580	EPHB3	rs12490134	3	184562790	1005	184280578	C	A	0.643616	0.106304	0.0174237	1.13893e-09	0.0792318	0.0176188	6.89171e-06	0.0887131	8
ENSG00000182580	EPHB3	rs4377475	3	184587457	25672	184305245	T	C	0.685546	0.284156	0.0174706	6.81714e-58	0.265662	0.018086	7.60351e-49	-0.0691927	2
ENSG00000182580	EPHB3	rs185873871	3	184635146	73361	184352934	G	A	0.982684	-0.299493	0.0641879	3.15943e-06	-0.466178	0.0665692	2.50699e-12	0.14148	4
ENSG00000182580	EPHB3	rs4074989	3	184637317	75532	184355105	C	T	0.545026	0.591684	0.0146732	4.48517e-305	0.518971	0.0192436	3.46491e-160	-0.238141	1
ENSG00000182580	EPHB3	rs13099937	3	184639840	78055	184357628	G	C	0.651831	-0.226397	0.0176405	4.48966e-37	-0.141505	0.0199772	1.40745e-12	-0.0761115	3
ENSG00000182580	EPHB3	rs116796040	3	184647046	85261	184364834	G	C	0.980529	-0.502281	0.0606078	1.4996e-16	-0.38984	0.0629423	5.88022e-10	0.0740783	6
ENSG00000182580	EPHB3	rs7428264	3	184689111	127326	184406899	G	A	0.149536	0.348332	0.023089	3.03553e-50	0.176773	0.0284039	4.86008e-10	0.0298414	5
ENSG00000182580	EPHB3	rs144153432	3	184703474	141689	184421262	C	G	0.993591	-0.16836	0.105812	0.11165	-0.467422	0.107642	1.4095e-05	-0.107162	9
ENSG00000182580	EPHB3	rs11715252	3	184706367	144582	184424155	G	A	0.291767	0.253556	0.018292	7.65686e-43	0.112198	0.0223874	5.396e-07	0	7
ENSG00000182606	TRAK1	rs71315505	3	41733828	-279974	41775320	G	A	0.907746	0.0215593	0.0167852	0.199058	0.081394	0.0176836	4.16837e-06	0.201247	6
ENSG00000182606	TRAK1	rs9311289	3	41785571	-228231	41827063	G	A	0.775282	-0.0608061	0.0115084	1.32447e-07	-0.0942827	0.0126698	9.95361e-14	-0.29463	4
ENSG00000182606	TRAK1	rs11719319	3	41859032	-154770	41900524	T	C	0.774024	-0.105016	0.011453	6.99735e-20	-0.142542	0.0126141	1.3085e-29	-0.0340344	1
ENSG00000182606	TRAK1	rs114403065	3	42081422	67620	42122914	A	T	0.9932	-0.19244	0.058186	0.000949077	-0.325303	0.0589732	3.46572e-08	0.149723	5
ENSG00000182606	TRAK1	rs9755034	3	42160267	146465	42201759	G	A	0.861755	0.160697	0.0139451	2.58723e-30	0.112722	0.0148041	2.65263e-14	0.221342	3
ENSG00000182606	TRAK1	rs1965216	3	42187639	173837	42229131	T	G	0.246249	0.146377	0.01093	3.70236e-40	0.126617	0.0115669	6.90401e-28	0.0310795	2
ENSG00000182606	TRAK1	rs3733059	3	42666621	652819	42708113	C	T	0.905277	-0.0690187	0.0166095	3.30614e-05	-0.0701437	0.0166745	2.5918e-05	0	7
ENSG00000182923	CEP63	rs398091828	3	134456547	-29174	134175389	GA	G	0.630633	-0.310946	0.00900129	6.35849e-233	-0.0752382	0.0115208	6.54788e-11	0.510575	2
ENSG00000182923	CEP63	rs4974493	3	134501151	15430	134219993	C	T	0.32685	-0.51028	0.00679235	<2.23e-308	-0.475008	0.011198	<2.23e-308	0	1
ENSG00000182973	CNOT10	rs3853720	3	32574177	-110968	32615669	T	G	0.476363	-0.0546581	0.0117048	3.1014e-06	-0.0707489	0.011971	3.42087e-09	0.200733	2
ENSG00000182973	CNOT10	rs73059847	3	32726248	41103	32767740	A	G	0.84549	0.0925055	0.0162545	1.34009e-08	0.11213	0.0166432	1.61417e-11	0	1
ENSG00000182983	ZNF662	rs111330279	3	42918636	12494	42960128	TAGAATA	T	0.206404	0.102101	0.0159823	1.8408e-10	0.102101	0.0160517	2.00765e-10	0	1
ENSG00000183624	HMCES	rs7373653	3	129225821	-53007	128944664	G	T	0.0234722	-0.0346845	0.0235901	0.141548	0.111226	0.0254246	1.21578e-05	-0.375448	2
ENSG00000183624	HMCES	rs72981128	3	129276099	-2729	128994942	C	T	0.898466	0.174179	0.0114733	7.68878e-51	0.194805	0.0126506	1.66484e-53	0	1
ENSG00000183625	CCR3	rs17714101	3	45898310	-265294	45939802	G	A	0.906189	0.374142	0.0261863	2.36126e-45	0.250633	0.0323276	8.98101e-15	-0.197174	4
ENSG00000183625	CCR3	rs147398495	3	46208452	44848	46249943	GTTC	G	0.359135	-0.710648	0.0121326	<2.23e-308	-0.421606	0.0191326	1.30168e-107	0.438873	2
ENSG00000183625	CCR3	rs55842014	3	46247622	84018	46289113	G	A	0.624784	-0.736843	0.0117031	<2.23e-308	-0.611941	0.0188264	9.25016e-232	-0.232928	1
ENSG00000183625	CCR3	rs62243917	3	46247715	84111	46289206	A	T	0.917463	-0.232984	0.0275192	3.35917e-17	-0.403111	0.0307014	2.21469e-39	-0.0873968	3
ENSG00000183625	CCR3	rs11923627	3	46260295	96691	46301786	A	G	0.934525	0.397092	0.0306023	7.5821e-38	-0.294608	0.0385639	2.18093e-14	0	5
ENSG00000183662	TAFA1	rs35417750	3	67931564	-72683	67981988	A	G	0.180166	-0.0130071	0.0223899	0.561312	0.14239	0.0229421	5.41788e-10	0.01703	5
ENSG00000183662	TAFA1	rs574135946	3	67989876	-14371	68039014	TCAAAGGTTAGTACCC	T	0.990175	-0.412033	0.0882831	3.13964e-06	-0.432057	0.0904503	1.7817e-06	-0.017272	6
ENSG00000183662	TAFA1	rs62245879	3	68057841	53594	68106991	T	A	0.975877	0.922952	0.0549874	1.97868e-61	0.852146	0.0617804	2.80306e-43	0.188725	2
ENSG00000183662	TAFA1	rs12638261	3	68086064	81817	68135214	A	G	0.585585	-0.503949	0.016399	6.21378e-189	-0.262429	0.0267992	1.21381e-22	-0.694587	3
ENSG00000183662	TAFA1	rs7638117	3	68123107	118860	68172257	T	G	0.413983	0.622225	0.0150143	<2.23e-308	0.459595	0.0258871	1.60988e-70	0.145658	1
ENSG00000183662	TAFA1	rs116432917	3	68235721	231474	68284871	A	G	0.973456	-0.0516306	0.0548407	0.346515	-0.359822	0.0557581	1.09466e-10	0.0121191	4
ENSG00000183662	TAFA1	rs1511907	3	68541650	537403	68590801	G	A	0.694408	-0.0807106	0.0187988	1.7955e-05	-0.0770627	0.0188525	4.35749e-05	0	7
ENSG00000183763	TRAIP	rs114570156	3	49114756	-741818	49152189	A	G	0.993025	0.475594	0.111646	2.08637e-05	0.475594	0.111849	2.11767e-05	0	1
ENSG00000183813	CCR4	rs28377724	3	32379588	-572056	32421080	G	A	0.983312	0.162081	0.0455169	0.000373296	0.185416	0.0455967	4.77358e-05	-0.00579743	4
ENSG00000183813	CCR4	rs9824218	3	33002436	50792	33043928	T	C	0.166004	0.0307699	0.0159188	0.0533053	0.110271	0.0163296	1.45004e-11	0.225194	3
ENSG00000183813	CCR4	rs4343578	3	33011258	59614	33052750	T	C	0.78093	-0.280572	0.0134285	1.00337e-92	-0.249579	0.0152573	3.8147e-60	0.344908	1
ENSG00000183813	CCR4	rs116823501	3	33104738	153094	33146230	G	T	0.963727	-0.515439	0.0300134	3.86823e-64	-0.346232	0.0329292	7.41321e-26	0	2
ENSG00000183873	SCN5A	rs41312437	3	38608455	-41232	38649946	G	A	0.974445	-0.814671	0.0555369	1.17064e-47	-0.795689	0.0569803	2.57492e-44	-0.0434818	2
ENSG00000183873	SCN5A	rs7433003	3	38632220	-17467	38673711	A	G	0.754437	0.337014	0.0198179	5.82764e-63	0.337084	0.0205481	1.77101e-60	-0.116895	1
ENSG00000183873	SCN5A	rs6599234	3	38673809	24122	38715300	A	T	0.305526	0.0448545	0.0193469	0.0204691	0.100899	0.0195287	2.3825e-07	0	3
ENSG00000183960	KCNH8	rs11414994	3	19310692	162182	19352184	G	GT	0.253199	0.097944	0.0151503	1.11843e-10	0.115088	0.015547	1.33546e-13	0.202809	1
ENSG00000183960	KCNH8	rs34218164	3	19357484	208974	19398976	CA	C	0.802277	-0.0526783	0.0168041	0.00173017	-0.0818437	0.0171996	1.95078e-06	-0.053509	2
ENSG00000183960	KCNH8	rs187353503	3	19402281	253771	19443773	A	G	0.980665	-0.173919	0.0474057	0.000246494	-0.199013	0.047585	2.88607e-05	0	3
ENSG00000184203	PPP1R2	rs74765782	3	195476669	-66717	195197382	T	C	0.959983	0.237969	0.026712	7.28324e-19	0.172409	0.0272942	2.67226e-10	-0.0123407	2
ENSG00000184203	PPP1R2	rs144472507	3	195506624	-36762	195233433	A	C	0.993632	-0.373971	0.0669596	2.4699e-08	-0.29924	0.0674743	9.21275e-06	-0.00602981	3
ENSG00000184203	PPP1R2	rs73196126	3	195520030	-23356	195246825	G	A	0.98694	-0.13906	0.0460715	0.00255538	-0.202143	0.0463356	1.28532e-05	-0.0863374	5
ENSG00000184203	PPP1R2	rs36002025	3	195551537	8151	195278355	C	T	0.608355	-0.162411	0.0104138	1.73608e-53	-0.148662	0.0109077	2.69241e-42	0.06096	1
ENSG00000184203	PPP1R2	rs9886960	3	195576613	33227	195303484	C	G	0.85586	-0.0773992	0.0152333	3.90373e-07	-0.0674509	0.0153277	1.07956e-05	0	4
ENSG00000184220	CMSS1	rs4244712	3	99960617	142780	99679461	G	A	0.597269	0.314767	0.00875431	5.62936e-250	0.314767	0.00986932	3.28833e-223	0	1
ENSG00000184307	ZDHHC23	rs190114884	3	113546380	-401521	113265227	T	C	0.988788	-0.234909	0.053057	9.75296e-06	-0.249915	0.0532307	2.66689e-06	-0.039243	3
ENSG00000184307	ZDHHC23	rs12631130	3	113832335	-115566	113551182	G	A	0.315162	-0.0406202	0.0120035	0.000720193	-0.0562838	0.0121226	3.43573e-06	0.0480483	4
ENSG00000184307	ZDHHC23	rs140698453	3	113867631	-80270	113586478	G	C	0.993014	0.258873	0.065721	8.30354e-05	0.284498	0.0659714	1.61459e-05	-0.0342815	5
ENSG00000184307	ZDHHC23	rs9865782	3	113933927	-13974	113652774	A	G	0.404954	0.0596654	0.0112675	1.24258e-07	0.0580585	0.0114392	3.86708e-07	0.0646214	2
ENSG00000184307	ZDHHC23	rs192819538	3	113947809	-92	113666656	C	T	0.993558	0.321128	0.0693616	3.76091e-06	0.286147	0.069687	4.02254e-05	-0.0147323	6
ENSG00000184307	ZDHHC23	rs201217486	3	113959803	11902	113678650	AAG	A	0.990745	-0.315253	0.0580814	5.99678e-08	-0.301721	0.0586633	2.70017e-07	0	1
ENSG00000184432	COPB2	rs192688	3	139509618	119938	139228460	G	A	0.857464	-0.0799471	0.00990861	8.98841e-16	-0.0799471	0.00997448	1.09986e-15	0	1
ENSG00000184500	PROS1	rs77823430	3	93834829	-145174	93553673	C	A	0.184013	-0.228644	0.011088	1.81547e-90	-0.256132	0.0125106	3.73648e-93	0.38141	1
ENSG00000184500	PROS1	rs6123	3	93874275	-105728	93593119	T	C	0.596056	-0.0191261	0.00907481	0.0351189	0.0569137	0.00980849	6.53377e-09	0	2
ENSG00000184897	H1-10	rs73862862	3	129282301	-33985	129001144	A	C	0.898389	-0.123949	0.010988	3.91435e-29	-0.0919119	0.0113072	4.34109e-16	0.180476	2
ENSG00000184897	H1-10	rs4073154	3	129316642	356	129035485	A	G	0.211109	-0.149823	0.00813875	4.24235e-73	-0.137542	0.0085639	4.81503e-58	0	1
ENSG00000185112	FAM43A	rs36081220	3	194681246	-4637	194401975	T	C	0.836555	-0.44582	0.0162496	1.0478e-153	-0.231307	0.0186752	3.12052e-35	-0.355506	2
ENSG00000185112	FAM43A	rs789859	3	194685159	-724	194405888	G	T	0.607213	0.529168	0.0109082	<2.23e-308	0.464313	0.0142727	3.81262e-232	-0.050494	1
ENSG00000185112	FAM43A	rs55705811	3	194859372	173489	194580101	T	G	0.623065	-0.130739	0.013329	1.70744e-22	-0.109612	0.0134895	4.44891e-16	-0.00464995	4
ENSG00000185112	FAM43A	rs952481	3	195101369	415486	194822098	T	C	0.800896	0.115911	0.0164438	2.06869e-12	0.106163	0.0166724	1.92024e-10	0.125777	5
ENSG00000185112	FAM43A	rs9875441	3	195108907	423024	194829636	C	T	0.280799	0.159909	0.0142805	9.74313e-29	0.158093	0.014592	2.3707e-27	0	3
ENSG00000185219	ZNF445	rs11929217	3	44306168	-171502	44347660	C	T	0.783749	0.0844847	0.00966695	3.2199e-18	0.0714214	0.00986238	4.42782e-13	-0.0638105	1
ENSG00000185219	ZNF445	rs148768231	3	44533027	55357	44574519	G	A	0.983726	-0.203175	0.031929	2.1645e-10	-0.203431	0.0322263	2.74444e-10	-0.0689808	3
ENSG00000185219	ZNF445	rs56084453	3	44721338	243668	44762830	A	G	0.782825	-0.0726719	0.00971995	9.06854e-14	-0.0671032	0.0098996	1.21536e-11	0	2
ENSG00000185614	INKA1	rs9882639	3	49762042	-41219	49799475	A	C	0.511139	0.0769017	0.00917868	7.03577e-17	0.0769017	0.0092451	8.93804e-17	0	1
ENSG00000185621	LMLN	rs78503100	3	197947511	-12689	197674382	C	T	0.953737	-0.445031	0.0337936	6.54209e-39	-0.434909	0.0344255	1.38267e-36	-0.0183828	1
ENSG00000185621	LMLN	rs549889818	3	197972073	11873	197698944	AT	A	0.93451	0.234095	0.0290439	9.62008e-16	0.253719	0.0296054	1.03489e-17	-0.157002	2
ENSG00000185621	LMLN	rs2272195	3	198107494	147294	197834365	A	G	0.660336	0.0740579	0.0154502	1.69153e-06	0.0903414	0.0156818	8.36634e-09	0	3
ENSG00000185909	KLHDC8B	rs144817855	3	48774128	-397470	48811561	C	T	0.994914	0.464583	0.109735	2.34341e-05	0.519565	0.110136	2.38785e-06	-0.0221178	5
ENSG00000185909	KLHDC8B	rs112837572	3	48863738	-307860	48901171	C	T	0.890635	-0.372499	0.0246403	1.93912e-50	-0.294395	0.0259914	9.6884e-30	-0.0731924	2
ENSG00000185909	KLHDC8B	rs11539148	3	49101377	-70221	49138810	T	C	0.941873	0.154311	0.0330806	3.17765e-06	0.191715	0.033714	1.29658e-08	0.135039	4
ENSG00000185909	KLHDC8B	rs7617480	3	49173299	1701	49210732	A	C	0.228867	-0.14176	0.0186953	4.06543e-14	-0.141078	0.0195168	4.8817e-13	0.0498848	3
ENSG00000185909	KLHDC8B	rs116628938	3	49249142	77544	49286575	C	A	0.985947	0.262835	0.0661529	7.20053e-05	0.274133	0.0665709	3.82335e-05	-0.0150719	6
ENSG00000185909	KLHDC8B	rs201456363	3	49567301	395703	49604734	GCT	G	0.98456	1.19045	0.0599621	2.96484e-84	1.207	0.0626312	9.3112e-83	0	1
ENSG00000186001	LRCH3	rs841674	3	197837068	45842	197563939	T	C	0.0120271	-0.261754	0.0461932	1.54545e-08	-0.246638	0.0463891	1.05653e-07	0.0471403	2
ENSG00000186001	LRCH3	rs145482276	3	197860611	69385	197587482	CTTTTTAA	C	0.894456	-0.121121	0.0165817	3.25811e-13	-0.116997	0.0166902	2.38511e-12	0	1
ENSG00000186265	BTLA	rs2683908	3	112440379	-59093	112159226	T	A	0.0876596	-0.04113	0.0140757	0.00349402	-0.0588133	0.0142462	3.65399e-05	0.14932	2
ENSG00000186265	BTLA	rs939580	3	112451525	-47947	112170372	T	G	0.783813	0.0752445	0.0096008	5.66699e-15	0.0775143	0.00981562	2.85631e-15	0.0963403	1
ENSG00000186265	BTLA	rs35851369	3	112589280	89808	112308127	CA	C	0.929223	0.0743087	0.0155835	1.91351e-06	0.0632766	0.015692	5.52077e-05	0	3
ENSG00000186432	KPNA4	rs7640072	3	160539598	-25973	160257386	G	C	0.46612	-0.0760018	0.00679233	1.06805e-28	-0.0760018	0.00688117	2.32044e-28	0	1
ENSG00000186446	ZNF501	rs143767189	3	44713292	-16304	44754784	T	C	0.980823	-0.461728	0.0611249	5.05911e-14	-0.631368	0.0617096	1.43614e-24	-0.0835006	2
ENSG00000186446	ZNF501	rs56084453	3	44721338	-8258	44762830	A	G	0.782825	-0.676991	0.0176432	4.88586e-280	-0.688123	0.0202905	4.21049e-252	-0.053681	1
ENSG00000186446	ZNF501	rs56996241	3	44852028	122432	44893520	T	TC	0.993549	0.77058	0.103146	9.4732e-14	0.571498	0.103895	3.78269e-08	0	3
ENSG00000186448	ZNF197;ZNF197	rs554486099	3	44195041	-389847	44236533	CTG	C	0.993955	-0.245968	0.0747991	0.00101518	-0.322178	0.0754127	1.93555e-05	-0.0731818	5
ENSG00000186448	ZNF197;ZNF197	rs6798590	3	44515369	-69519	44556861	T	A	0.582604	-0.316375	0.0108439	5.79483e-172	-0.107974	0.014896	4.21393e-13	-0.123237	4
ENSG00000186448	ZNF197;ZNF197	rs148768231	3	44533027	-51861	44574519	G	A	0.983726	-0.172983	0.0463041	0.000189363	-0.437692	0.0471673	1.70192e-20	0.182933	3
ENSG00000186448	ZNF197;ZNF197	rs6769283	3	44629725	44837	44671217	G	T	0.706026	0.343212	0.0115814	6.4755e-177	0.211074	0.0148886	1.27322e-45	-0.34036	2
ENSG00000186448	ZNF197;ZNF197	rs56084453	3	44721338	136450	44762830	A	G	0.782825	-0.440816	0.0125731	4.14604e-239	-0.310068	0.0162552	4.0763e-81	0	1
ENSG00000186792	HYAL3	rs13100173	3	50295266	-4139	50332697	G	A	0.518832	0.533635	0.00895176	<2.23e-308	0.533635	0.0117766	<2.23e-308	0	1
ENSG00000187091	PLCD1	rs115075957	3	37848015	-181747	37889506	G	A	0.990977	0.449522	0.0735849	1.08526e-09	0.430266	0.0741606	6.56018e-09	-0.0429032	4
ENSG00000187091	PLCD1	rs6809649	3	37997491	-32271	38038982	T	C	0.819285	-0.402	0.0171153	2.3025e-115	-0.35665	0.0186434	1.4178e-81	-0.0775259	1
ENSG00000187091	PLCD1	rs73060853	3	38018455	-11307	38059946	C	T	0.965947	0.243318	0.037996	1.66596e-10	0.229551	0.0387378	3.10878e-09	0.135586	3
ENSG00000187091	PLCD1	rs3753169	3	38021059	-8703	38062550	A	G	0.326347	-0.171627	0.0147919	1.05395e-30	-0.125865	0.0155894	6.81556e-16	0	2
ENSG00000187098	MITF	rs6765676	3	69715859	-23576	69765010	T	C	0.153648	-0.0447227	0.0202927	0.027582	-0.0918514	0.0211827	1.45003e-05	-0.288474	2
ENSG00000187098	MITF	rs6772383	3	69747869	8434	69797020	T	A	0.779766	-0.122049	0.0177606	7.173e-12	-0.145106	0.0186227	6.60093e-15	0	1
ENSG00000187118	CMC1	rs2371108	3	27715527	-526057	27757018	G	T	0.611017	-0.146743	0.0117299	2.42611e-35	-0.145821	0.0119286	2.29955e-34	0.0106177	1
ENSG00000187118	CMC1	rs74280151	3	28246244	4660	28287735	C	T	0.830711	-0.248518	0.0154317	8.03385e-57	-0.166885	0.0171742	2.54649e-22	-0.209074	2
ENSG00000187118	CMC1	rs7624015	3	28291110	49526	28332601	A	G	0.770094	0.186007	0.0136146	1.08151e-41	0.0914447	0.0153915	2.82883e-09	-0.100577	4
ENSG00000187118	CMC1	rs34073140	3	28330297	88713	28371788	T	G	0.968138	-0.159197	0.0336144	2.24494e-06	-0.158287	0.0340676	3.3801e-06	-0.0212017	5
ENSG00000187118	CMC1	rs1598845	3	28490542	248958	28532033	G	A	0.583568	-0.206039	0.0115301	4.01343e-69	-0.128508	0.0138315	1.52896e-20	0	3
ENSG00000187715	KBTBD12	rs10934834	3	127970031	54799	127688874	C	A	0.516198	0.0901828	0.018248	8.00261e-07	0.0953446	0.0183349	1.99116e-07	-0.0680512	1
ENSG00000187715	KBTBD12	rs75322273	3	128412109	496877	128130952	C	G	0.981925	0.260273	0.0684135	0.000143972	0.284534	0.0686679	3.41856e-05	0	2
ENSG00000188001	TPRG1	rs62291249	3	189122173	174959	188839962	G	A	0.979458	0.204105	0.0364854	2.34449e-08	0.204105	0.0365992	2.45055e-08	0	1
ENSG00000188167	TMPPE	rs4075293	3	33147913	50767	33189405	T	G	0.758509	0.0654324	0.013256	8.2507e-07	0.0654324	0.0132885	8.47948e-07	0	1
ENSG00000188313	PLSCR1	rs2609867	3	146537676	-7180	146255463	T	C	0.749309	0.337074	0.00938044	1.04498e-249	0.244273	0.0164904	1.20576e-49	0.513703	1
ENSG00000188313	PLSCR1	rs1061307	3	146544557	-299	146262344	C	T	0.919473	0.511004	0.0153481	3.75066e-218	0.258379	0.0220568	1.07732e-31	0.282475	2
ENSG00000188313	PLSCR1	rs9813199	3	146546498	1642	146264285	A	G	0.48651	0.217283	0.00889244	3.78689e-124	0.0866741	0.0110464	4.28213e-15	0.31607	3
ENSG00000188313	PLSCR1	rs73155193	3	146549341	4485	146267128	A	C	0.908538	0.0977643	0.0160378	1.17664e-09	-0.114903	0.0207818	3.21999e-08	0	4
ENSG00000188315	C3orf62	rs7641706	3	48800774	-476458	48838207	C	T	0.97537	-0.120488	0.0220209	4.69555e-08	-0.090402	0.0222872	4.98705e-05	-0.0179817	4
ENSG00000188315	C3orf62	rs149407215	3	49219096	-58136	49256529	G	A	0.984243	0.180329	0.0277165	8.52153e-11	0.201531	0.0279702	5.79486e-13	0.0920034	2
ENSG00000188315	C3orf62	rs7638154	3	49261942	-15290	49299375	C	A	0.383312	-0.0790664	0.00721821	1.38407e-27	-0.0755359	0.00745819	4.15437e-24	0.118151	1
ENSG00000188315	C3orf62	rs138484388	3	49473830	196598	49511263	C	T	0.97945	-0.161437	0.0248389	8.91597e-11	-0.129516	0.0251456	2.5957e-07	0	3
ENSG00000188582	PAQR9	rs2581621	3	142911792	-51882	142630634	G	A	0.814544	0.162113	0.0151199	1.63878e-26	0.137727	0.0173187	1.82729e-15	-0.233039	4
ENSG00000188582	PAQR9	rs66958633	3	142913475	-50199	142632317	G	A	0.777448	0.0773593	0.0141511	4.82583e-08	0.0800353	0.0150965	1.14813e-07	-0.0760696	7
ENSG00000188582	PAQR9	rs142241559	3	142929591	-34083	142648433	T	G	0.979596	0.296391	0.042255	2.64358e-12	0.263491	0.0446639	3.64768e-09	-0.0117508	6
ENSG00000188582	PAQR9	rs116459600	3	142934677	-28997	142653519	C	T	0.979983	0.449476	0.0420814	2.51765e-26	0.315474	0.0453588	3.52377e-12	-0.0265937	5
ENSG00000188582	PAQR9	rs77319630	3	142966740	3066	142685582	C	G	0.97839	0.60881	0.0399896	4.12164e-51	0.629031	0.0422827	4.66376e-50	-0.0162725	1
ENSG00000188582	PAQR9	rs142988630	3	142969716	6042	142688558	GA	G	0.975176	0.359587	0.0377261	2.42717e-21	0.390138	0.0382233	1.84817e-24	-0.0604549	2
ENSG00000188582	PAQR9	rs34900503	3	142977612	13938	142696454	G	C	0.758278	0.112328	0.0140963	2.00304e-15	0.143624	0.0146052	8.05151e-23	-0.0342789	3
ENSG00000188582	PAQR9	rs138348892	3	143085155	121481	142803997	G	A	0.993571	0.318043	0.0732447	1.4407e-05	0.323139	0.07381	1.19786e-05	0	8
ENSG00000188846	RPL14	rs17710561	3	40180649	-276643	40222140	T	C	0.928894	0.030892	0.00704249	1.17728e-05	0.0396073	0.00714588	2.97895e-08	-0.0109668	3
ENSG00000188846	RPL14	rs7642456	3	40383250	-74042	40424741	T	G	0.994708	0.201605	0.0247351	4.61612e-16	0.214514	0.0249513	8.16122e-18	-0.0199081	1
ENSG00000188846	RPL14	rs13099333	3	40403485	-53807	40444976	T	G	0.926231	0.0372074	0.00693606	8.51934e-08	0.0300829	0.00710469	2.29331e-05	0.185432	5
ENSG00000188846	RPL14	rs11285176	3	40466957	9665	40508448	AT	A	0.315818	0.0222955	0.00392212	1.39184e-08	0.0264015	0.00407965	9.70257e-11	0.10562	2
ENSG00000188846	RPL14	rs570413352	3	40740611	283319	40782102	T	C	0.978742	-0.0561017	0.0124502	6.76576e-06	-0.0594355	0.0125853	2.32851e-06	0	4
ENSG00000188958	UTS2B	rs113958569	3	191201450	-129086	190919239	T	C	0.987158	0.332679	0.0819792	5.02885e-05	0.411552	0.0824926	6.07077e-07	-0.0757598	3
ENSG00000188958	UTS2B	rs73199661	3	191235119	-95417	190952908	T	C	0.574963	0.208262	0.0184748	4.25896e-29	0.0983915	0.0209014	2.5089e-06	-0.150796	4
ENSG00000188958	UTS2B	rs4687199	3	191240745	-89791	190958534	C	G	0.96973	0.106408	0.0549125	0.052711	0.264861	0.0563125	2.5584e-06	-0.18267	5
ENSG00000188958	UTS2B	rs4687203	3	191260678	-69858	190978467	A	T	0.461788	0.333986	0.0182005	1.15325e-72	0.288098	0.0213462	1.64063e-41	-0.125936	1
ENSG00000188958	UTS2B	rs76898988	3	191342821	12285	191060610	T	C	0.75937	-0.28497	0.0213962	9.58297e-40	-0.228766	0.0220943	4.01127e-25	0	2
ENSG00000189058	APOD	rs9886981	3	195590100	6067	195316971	C	T	0.71717	-0.210973	0.0170908	1.80843e-34	-0.214117	0.0173753	6.80382e-35	-0.0378178	1
ENSG00000189058	APOD	rs6781330	3	195763968	179935	195490839	T	A	0.749515	-0.078206	0.0177973	1.13634e-05	-0.0864218	0.0178435	1.27689e-06	0	2
ENSG00000189366	ALG1L	rs142214950	3	125891231	-45808	125610074	C	G	0.972645	-0.298529	0.0593133	5.00907e-07	0.400771	0.0676151	3.0805e-09	0.477622	4
ENSG00000189366	ALG1L	rs61108932	3	125977496	40457	125696339	G	A	0.90808	-0.690789	0.0321796	1.53505e-97	-0.325636	0.0412528	2.93408e-15	-0.197676	3
ENSG00000189366	ALG1L	rs35120077	3	125990523	53484	125709366	G	A	0.729598	0.77158	0.0186331	<2.23e-308	0.535386	0.0241664	9.50451e-109	-0.446521	1
ENSG00000189366	ALG1L	rs56855990	3	126019960	82921	125738803	G	C	0.650021	-0.706737	0.0172367	<2.23e-308	-0.437494	0.024023	4.18759e-74	0	2
ENSG00000196083	IL1RAP	rs3773985	3	190561144	47093	190278933	C	G	0.93172	0.110258	0.0152749	6.12404e-13	0.0783401	0.0158116	7.24742e-07	0.232308	4
ENSG00000196083	IL1RAP	rs1024940	3	190580192	66141	190297981	A	G	0.668845	0.0947098	0.00801025	8.39957e-32	0.0564504	0.00848271	2.8376e-11	-0.188014	3
ENSG00000196083	IL1RAP	rs9863249	3	190584521	70470	190302310	C	T	0.932312	-0.347737	0.0147084	8.89207e-117	-0.336822	0.0159132	1.95517e-99	0.0979936	1
ENSG00000196083	IL1RAP	rs2193872	3	190595478	81427	190313267	T	C	0.159663	0.0619109	0.010536	4.49263e-09	0.0917277	0.010651	7.17175e-18	0	2
ENSG00000196220	SRGAP3	rs2324708	3	9217510	-145543	9259194	A	G	0.618913	-0.137259	0.0154774	1.04073e-18	-0.114965	0.0204832	1.99268e-08	-0.167236	3
ENSG00000196220	SRGAP3	rs17744749	3	9249757	-113296	9291441	A	G	0.943531	-0.314238	0.0325646	7.89544e-22	-0.309184	0.0376505	2.1765e-16	0.289148	2
ENSG00000196220	SRGAP3	rs13069083	3	9256880	-106173	9298564	T	C	0.586277	-0.193441	0.0151089	6.58913e-37	-0.0881001	0.0207692	2.21671e-05	0.0105584	4
ENSG00000196220	SRGAP3	rs62246267	3	9361477	-1576	9403161	G	A	0.798193	-0.154733	0.0187277	1.84656e-16	-0.161678	0.0188951	1.16271e-17	0	1
ENSG00000196345	ZKSCAN7	rs7651754	3	44134305	-420888	44175797	T	C	0.900127	-0.139047	0.0246967	1.90621e-08	-0.107497	0.0257203	2.92218e-05	0.252575	5
ENSG00000196345	ZKSCAN7	rs148768231	3	44533027	-22166	44574519	G	A	0.983726	-0.855655	0.0575455	6.86426e-49	-0.935322	0.0613657	1.86737e-52	0.148512	2
ENSG00000196345	ZKSCAN7	rs369209116	3	44623255	68062	44664747	G	A	0.571977	0.182058	0.0144593	9.03784e-36	0.128342	0.0157846	4.26332e-16	-0.350686	3
ENSG00000196345	ZKSCAN7	rs56084453	3	44721338	166145	44762830	A	G	0.782825	-0.35767	0.0171756	3.79166e-92	-0.329968	0.0191855	2.70937e-66	0.020629	1
ENSG00000196345	ZKSCAN7	rs74900716	3	45550212	995019	45591704	G	T	0.947896	-0.162414	0.0332973	1.10921e-06	-0.140388	0.033393	2.62112e-05	0	4
ENSG00000196353	CPNE4	rs1398769	3	131782704	-502706	131501548	C	G	0.72576	0.0807438	0.0211665	0.000138125	0.141334	0.022156	1.78228e-10	-0.283303	3
ENSG00000196353	CPNE4	rs885250	3	131813271	-472139	131532115	G	A	0.715892	0.240421	0.0207909	1.64109e-30	0.292148	0.0219921	2.85745e-40	0.0355457	1
ENSG00000196353	CPNE4	rs61792826	3	132288267	2857	132007111	T	C	0.959777	-0.570621	0.0464404	3.58852e-34	-0.585103	0.0473935	5.14235e-35	0.0672528	2
ENSG00000196353	CPNE4	rs201478796	3	132301357	15947	132020201	T	A	0.102099	0.0999724	0.0312207	0.0013734	0.129983	0.0313767	3.43311e-05	0	4
ENSG00000196428	TSC22D2	rs73003243	3	150334582	-73753	150052369	G	T	0.944185	-0.0674454	0.0142493	2.27525e-06	-0.0764848	0.0142932	8.74059e-08	0.0360654	3
ENSG00000196428	TSC22D2	rs376675183	3	150459826	51491	150177613	TAAAA	T	0.329027	0.100026	0.00676853	2.50794e-48	0.105985	0.00697382	3.6692e-52	0.12053	1
ENSG00000196428	TSC22D2	rs73167555	3	150474863	66528	150192650	C	T	0.966596	-0.0678236	0.0182621	0.000206495	-0.102711	0.0184218	2.46791e-08	0	2
ENSG00000196455	PIK3R4	rs10532607	3	130706211	-40618	130425055	GATC	G	0.822381	0.0995122	0.00982793	7.52485e-24	0.0995122	0.00993567	1.30096e-23	0	1
ENSG00000196549	MME	rs11269885	3	154966869	-57255	154684658	G	GACCTCAGGTGATCC	0.689523	-0.075305	0.0083119	1.8854e-19	-0.101557	0.00860445	3.77265e-32	-0.209893	1
ENSG00000196549	MME	rs9852702	3	154999900	-24224	154717689	A	G	0.421019	-0.0588555	0.00777195	4.38062e-14	-0.0633421	0.00807948	4.51016e-15	-0.110476	3
ENSG00000196549	MME	rs181160451	3	155072144	48020	154789933	G	A	0.976624	0.272117	0.025367	1.5493e-26	0.28366	0.0259294	7.44349e-28	0.0162978	2
ENSG00000196549	MME	rs1436630	3	155112210	88086	154829999	G	A	0.30179	-0.0547345	0.00845219	1.04103e-10	-0.0531935	0.0085565	5.07605e-10	0	4
ENSG00000196639	HRH1	rs75932968	3	11251656	114563	11293342	T	G	0.980086	-1.38033	0.0655201	3.59062e-94	-1.38107	0.0685212	2.41137e-90	-0.0191125	1
ENSG00000196639	HRH1	rs184108708	3	11402845	265752	11444319	G	A	0.990729	-0.382209	0.099081	0.000116088	-0.430517	0.0992722	1.44619e-05	-0.0254716	2
ENSG00000196639	HRH1	rs305509	3	11982433	845340	12023907	G	A	0.793096	-0.103278	0.0236479	1.28535e-05	-0.097579	0.023704	3.84556e-05	0	3
ENSG00000196653	ZNF502	rs6771160	3	44712685	42	44754177	C	G	0.511864	-0.665886	0.0134152	<2.23e-308	-0.30279	0.0192452	8.95165e-56	0.516174	2
ENSG00000196653	ZNF502	rs56084453	3	44721338	8695	44762830	A	G	0.782825	-1.04223	0.0132099	<2.23e-308	-0.852777	0.0233296	1.57095e-292	0	1
ENSG00000196776	CD47	rs115462325	3	107436569	-655293	107155416	A	G	0.958584	-0.0739528	0.0194142	0.000141216	-0.0774607	0.019444	6.78244e-05	-0.00485606	5
ENSG00000196776	CD47	rs11705815	3	108077259	-14603	107796106	G	A	0.943368	0.226879	0.0161957	1.05975e-43	0.122344	0.0169038	4.56534e-13	-0.0354187	3
ENSG00000196776	CD47	rs138812759	3	108090616	-1246	107809463	T	TGGAGGAGATGAGCCCCG	0.968649	0.00409392	0.0224471	0.855292	0.0940174	0.0230843	4.64531e-05	0.172731	4
ENSG00000196776	CD47	rs326361	3	108100194	8332	107819041	G	A	0.54461	-0.259448	0.00690486	5.21677e-270	-0.217612	0.0088738	8.3933e-133	0.368343	1
ENSG00000196776	CD47	rs62264093	3	108113921	22059	107832768	G	A	0.887425	-0.286722	0.0117421	5.40505e-124	-0.151922	0.0135977	5.55106e-29	0	2
ENSG00000196981	WDR5B	rs3828362	3	122412930	-3132	122131777	C	G	0.584409	-0.388166	0.0103035	3.03984e-271	-0.465024	0.0134862	1.51572e-260	0.505243	1
ENSG00000196981	WDR5B	rs55911744	3	122416408	346	122135255	T	G	0.857052	-0.112365	0.0165275	1.18978e-11	0.218442	0.0191762	4.61761e-30	0	2
ENSG00000197099	AC068631.1	rs4686436	3	186708955	-64031	186426744	A	G	0.123382	-0.153878	0.0274916	2.3026e-08	-0.13624	0.0276842	8.60135e-07	0.0869686	2
ENSG00000197099	AC068631.1	rs266767	3	186746942	-26044	186464731	T	G	0.838981	-0.191941	0.0243623	4.09367e-15	-0.181476	0.0246111	1.65888e-13	0	1
ENSG00000197385	ZNF860	rs9845645	3	31964216	-17534	32005708	C	G	0.730122	0.153899	0.0119478	2.49618e-37	0.147243	0.0122393	2.46276e-33	0.113726	1
ENSG00000197385	ZNF860	rs35658705	3	32005028	23278	32046520	T	A	0.98741	0.296567	0.0470886	3.29286e-10	0.233019	0.0475742	9.68112e-07	0	2
ENSG00000197415	VEPH1	rs62278582	3	157347981	-185638	157065770	G	C	0.766858	-0.109846	0.0129881	3.61867e-17	-0.0932339	0.0132271	1.80604e-12	-0.0541743	4
ENSG00000197415	VEPH1	rs144599805	3	157461423	-72196	157179212	G	A	0.989796	-0.410709	0.0544042	5.24013e-14	-0.596433	0.0554076	5.06516e-27	-0.0329323	2
ENSG00000197415	VEPH1	rs58178116	3	157501490	-32129	157219279	G	A	0.907312	0.00898378	0.0190782	0.637739	0.10444	0.019746	1.22882e-07	0.198654	5
ENSG00000197415	VEPH1	rs9289984	3	157516207	-17412	157233996	C	T	0.320859	-0.212185	0.0112706	2.98199e-76	-0.210908	0.0122914	5.3815e-66	0.187417	1
ENSG00000197415	VEPH1	rs73876360	3	157645034	111415	157362823	C	G	0.733477	-0.120258	0.0125834	1.90875e-21	-0.107782	0.0131739	2.80335e-16	0.0291396	3
ENSG00000197415	VEPH1	rs151058308	3	158138524	604905	157856313	T	C	0.988656	0.277329	0.0511315	6.12954e-08	0.205992	0.0515519	6.44728e-05	0	6
ENSG00000197548	ATG7	rs5846699	3	11245351	-26958	11287037	TA	T	0.175843	-0.0395923	0.0129502	0.00224636	-0.111984	0.0147785	3.52425e-14	0.0669962	3
ENSG00000197548	ATG7	rs4684769	3	11257145	-15164	11298831	C	T	0.878238	0.337815	0.01379	9.74526e-125	0.349098	0.0147723	1.808e-123	-0.0873955	1
ENSG00000197548	ATG7	rs113339927	3	11273060	751	11314746	C	G	0.963756	0.240568	0.0254974	6.01557e-21	0.350373	0.0270128	1.79577e-38	0.233259	2
ENSG00000197548	ATG7	rs8154	3	11554828	282519	11596302	T	C	0.691809	-0.034587	0.010514	0.00101072	-0.0732372	0.0123672	3.18219e-09	0	4
ENSG00000197763	TXNRD3	rs777481	3	126488752	-166372	126207595	G	A	0.489181	-0.133945	0.0185908	6.74528e-13	-0.0925815	0.0193607	1.73622e-06	0.253107	3
ENSG00000197763	TXNRD3	rs11718493	3	126529005	-126119	126247848	C	T	0.371508	-0.245592	0.0188815	5.11894e-38	-0.199637	0.0205044	2.11136e-22	-0.127835	2
ENSG00000197763	TXNRD3	rs9858656	3	126657112	1988	126375955	G	A	0.939932	0.69784	0.0363961	6.46365e-79	0.631057	0.0385065	2.31781e-60	0.125157	1
ENSG00000197763	TXNRD3	rs11446155	3	126668154	13030	126386997	T	TC	0.198009	0.112162	0.0232071	1.38779e-06	0.112652	0.0239805	2.63181e-06	0	4
ENSG00000197885	NKIRAS1	rs2360610	3	23916438	-30153	23957929	A	G	0.549734	0.139696	0.0165202	3.6602e-17	0.13043	0.0167652	7.2636e-15	-0.12487	1
ENSG00000197885	NKIRAS1	rs374738890	3	23937194	-9397	23978685	T	A	0.957244	-0.233093	0.0419535	2.91493e-08	-0.193039	0.0424051	5.30713e-06	0	2
ENSG00000197980	LEKR1	rs344071	3	156826795	1314	156544584	C	T	0.221444	-0.504559	0.0214328	7.42006e-116	-0.506623	0.0226455	7.39055e-111	0.0189052	1
ENSG00000197980	LEKR1	rs1384541	3	157008077	182596	156725866	C	T	0.356079	0.0919956	0.0201674	5.20757e-06	0.100301	0.0202152	6.98924e-07	0	2
ENSG00000198218	QRICH1	rs7611358	3	48890423	-203940	48927856	C	T	0.235282	0.140232	0.00863964	1.14369e-57	0.140232	0.00887382	2.96926e-56	0	1
ENSG00000198585	NUDT16	rs60203146	3	131356411	-25260	131075255	A	C	0.944563	-0.0826583	0.0190023	1.39116e-05	-0.0861514	0.0190444	6.07644e-06	-0.0263571	2
ENSG00000198585	NUDT16	rs34686623	3	131441123	59452	131159967	T	C	0.825953	-0.0786319	0.0113726	5.34639e-12	-0.0799875	0.0114315	2.61245e-12	0	1
ENSG00000198590	C3orf35	rs616856	3	37838941	457879	37880432	G	A	0.993888	-0.482697	0.109566	1.07903e-05	-0.482697	0.109782	1.09821e-05	0	1
ENSG00000198643	FAM3D	rs60860981	3	58658497	-8337	58644224	C	A	0.961343	0.819469	0.0454305	2.36442e-70	0.688547	0.0531329	2.09088e-38	-0.371225	2
ENSG00000198643	FAM3D	rs11403233	3	58664423	-2411	58650150	T	TA	0.215431	-0.549924	0.0205856	2.28403e-146	-0.198732	0.0301916	4.63019e-11	0.57508	3
ENSG00000198643	FAM3D	rs11929131	3	58678136	11302	58663863	G	C	0.180026	-0.562963	0.0226908	1.04816e-127	-0.451	0.0307329	9.3467e-49	0	1
ENSG00000198829	SUCNR1	rs10935878	3	151845971	-27672	151563759	T	A	0.704645	-0.140503	0.0176817	2.39486e-15	-0.127506	0.0178866	1.01412e-12	-0.0423073	1
ENSG00000198829	SUCNR1	rs34884284	3	151903324	29681	151621112	A	G	0.832694	0.112705	0.0211774	1.07501e-07	0.108386	0.021259	3.42625e-07	0.0161245	3
ENSG00000198829	SUCNR1	rs12497691	3	152030925	157282	151748714	A	G	0.412563	-0.105682	0.0163954	1.26656e-10	-0.0965591	0.0165349	5.2287e-09	0	2
ENSG00000198836	OPA1	rs75547111	3	193581622	-11522	193299411	T	C	0.916808	0.32063	0.0157423	2.14917e-88	0.359454	0.0166964	8.36975e-103	-0.19375	1
ENSG00000198836	OPA1	rs9831563	3	193697961	104817	193415750	C	T	0.651227	0.0821698	0.0096863	2.91235e-17	0.122528	0.00993879	6.38281e-35	0	2
ENSG00000198843	SELENOT	rs182200350	3	150023652	-579223	149741439	T	C	0.990769	-0.194564	0.0365377	1.05713e-07	-0.17204	0.0366945	2.7529e-06	0.0497284	4
ENSG00000198843	SELENOT	rs1818787	3	150601757	-1118	150319544	T	C	0.808608	-0.0806896	0.00899108	4.05872e-19	-0.0904513	0.0093218	2.922e-22	-0.0862258	3
ENSG00000198843	SELENOT	rs34597052	3	150610111	7236	150327898	T	C	0.966667	0.321351	0.0189088	6.9258e-63	0.285185	0.0196393	8.89912e-48	-0.0821203	1
ENSG00000198843	SELENOT	rs112711134	3	150611894	9019	150329681	G	A	0.834484	-0.108429	0.00934089	9.93666e-31	-0.116543	0.00972313	4.20049e-33	-0.0118704	2
ENSG00000198843	SELENOT	rs187963004	3	151423150	820275	151140938	G	A	0.992561	-0.164124	0.0410221	6.40976e-05	-0.183566	0.0411011	7.96136e-06	0	5
ENSG00000198919	DZIP3	rs2278911	3	108579413	-10292	108298260	C	T	0.89888	0.229611	0.0231445	5.71825e-23	0.393912	0.0265882	1.16657e-49	0.265721	2
ENSG00000198919	DZIP3	rs9816505	3	108590862	1157	108309709	G	A	0.381211	-0.653957	0.0111524	<2.23e-308	-0.58767	0.0188799	1.04764e-212	0.518562	1
ENSG00000198919	DZIP3	rs1563169	3	108601590	11885	108320437	A	T	0.703838	-0.636853	0.0123399	<2.23e-308	-0.269272	0.0194977	2.20546e-43	0	3
ENSG00000201217	AC026347.1	rs7612610	3	152389209	-60063	152106998	C	T	0.829753	0.166717	0.0191638	4.55743e-18	0.128085	0.0203033	2.81613e-10	-0.31267	1
ENSG00000201217	AC026347.1	rs7631198	3	152448271	-1001	152166060	A	G	0.631971	-0.130508	0.0151653	1.02455e-17	-0.0992964	0.0160682	6.42283e-10	0	2
ENSG00000201545	RNU4-85P	rs398105654	3	19971407	-25396	20012899	C	CT	0.223039	-0.0839066	0.0182325	4.29569e-06	-0.0839066	0.018271	4.38328e-06	0	1
ENSG00000203644	AC083799.1	rs115221299	3	129743158	-104799	129462001	T	C	0.986271	-0.266099	0.0450662	3.78651e-09	-0.23727	0.0452933	1.61866e-07	-0.00304377	3
ENSG00000203644	AC083799.1	rs186813824	3	129847120	-837	129565963	C	T	0.991079	-0.358118	0.0550389	8.49762e-11	-0.332138	0.0552988	1.89869e-09	-0.0131177	2
ENSG00000203644	AC083799.1	rs1708935	3	129902264	54307	129621107	C	T	0.90944	0.054153	0.018416	0.00329257	0.0798981	0.0185476	1.64944e-05	-0.103029	4
ENSG00000203644	AC083799.1	rs58684785	3	129917471	69514	129636314	G	A	0.922767	0.323984	0.0188644	3.8261e-64	0.326657	0.019544	1.03775e-62	0	1
ENSG00000205981	DNAJC19	rs565626292	3	181034383	44609	180752171	AG	A	0.993129	-0.274772	0.0614856	8.05013e-06	-0.274772	0.0616094	8.19961e-06	0	1
ENSG00000206199	ANKUB1	rs6784886	3	149903937	-64448	149621724	A	G	0.965114	0.251441	0.0387455	9.50835e-11	0.207629	0.0391318	1.12126e-07	-0.10816	2
ENSG00000206199	ANKUB1	rs3915852	3	149991217	22832	149709004	T	G	0.72402	-0.181859	0.0160562	2.34935e-29	-0.172641	0.0163677	5.20863e-26	0	1
ENSG00000206417	H1FX-AS1	rs4073154	3	129316642	1250	129035485	A	G	0.211109	-0.111778	0.00939577	3.60315e-32	-0.102849	0.0096769	2.20013e-26	0.171732	1
ENSG00000206417	H1FX-AS1	rs113804641	3	129333749	18357	129052592	T	TC	0.903142	-0.0954812	0.0129164	1.70371e-13	-0.0717362	0.0131797	5.24055e-08	0	2
ENSG00000206527	HACD2	rs143586329	3	123581364	-3689	123300211	T	C	0.992361	1.13869	0.0410933	1.57441e-156	1.20855	0.0464933	5.77609e-149	-0.0190152	1
ENSG00000206527	HACD2	rs1254397	3	123632441	47388	123351288	C	T	0.948236	0.154098	0.0171986	4.61964e-19	0.15896	0.0173644	5.46792e-20	-0.0508635	2
ENSG00000206527	HACD2	rs62264574	3	123662222	77169	123381069	C	T	0.932573	0.0480208	0.015324	0.00173697	-0.0712118	0.0161084	9.83438e-06	0	3
ENSG00000206530	CFAP44	rs74515718	3	113306681	-134929	113025528	A	C	0.994807	0.493664	0.0556577	1.02894e-18	0.30013	0.0581394	2.44003e-07	0.0818725	3
ENSG00000206530	CFAP44	rs6438140	3	113345547	-96063	113064394	A	C	0.562111	0.165739	0.0077675	1.91354e-96	0.145041	0.00846218	7.4821e-66	0.277722	1
ENSG00000206530	CFAP44	rs199690120	3	113370944	-70666	113089791	AG	A	0.940539	0.238096	0.0167189	4.47901e-45	0.12969	0.0183487	1.5711e-12	0	2
ENSG00000206531	CD200R1L	rs62263724	3	112808821	-38035	112527668	C	T	0.557635	0.468951	0.0170473	1.86282e-154	0.149427	0.0231322	1.04927e-10	-0.607646	3
ENSG00000206531	CD200R1L	rs9847365	3	112835746	-11110	112554593	T	C	0.35557	-0.628492	0.0167329	7.92341e-270	-0.52631	0.0239545	5.42353e-107	0.0582668	1
ENSG00000206531	CD200R1L	rs555296631	3	112957104	110248	112675951	CA	C	0.99363	-1.08242	0.112234	8.31531e-22	-0.823508	0.113691	4.37634e-13	0	2
ENSG00000206535	LNP1	rs2289506	3	100346058	-55474	100064902	C	T	0.668784	0.253224	0.0196577	2.47402e-37	0.128965	0.0221541	5.84041e-09	0.437286	2
ENSG00000206535	LNP1	rs277640	3	100368017	-33515	100086861	T	C	0.335139	0.348411	0.0195881	1.60603e-68	0.292183	0.0224315	8.75835e-39	0	1
ENSG00000206557	TRIM71	rs6781710	3	32740299	-77698	32781791	A	C	0.776633	-0.280453	0.0217957	2.95933e-37	-0.280875	0.0222259	1.3154e-36	-0.0380505	1
ENSG00000206557	TRIM71	rs545696865	3	32828982	10985	32870474	C	A	0.988786	-0.366136	0.0868014	2.51085e-05	-0.419036	0.0870296	1.47299e-06	-0.00322519	4
ENSG00000206557	TRIM71	rs535344605	3	32832057	14060	32873549	CTGTT	C	0.988827	0.457241	0.0878532	2.02805e-07	0.468829	0.0885248	1.18357e-07	0.0838237	3
ENSG00000206557	TRIM71	rs57387773	3	32872122	54125	32913614	C	T	0.994607	-1.11933	0.124969	4.74734e-19	-1.20327	0.126493	1.86089e-21	0	2
ENSG00000206559	ZCWPW2	rs146659366	3	28195462	-153259	28236953	C	A	0.994679	-0.57936	0.126994	5.19454e-06	-0.57936	0.127259	5.29824e-06	0	1
ENSG00000206560	ANKRD28	rs7645290	3	15814024	-45747	15855531	C	T	0.171481	-0.161604	0.0164393	1.38295e-22	-0.0768077	0.0168608	5.22823e-06	0.128521	3
ENSG00000206560	ANKRD28	rs2121734	3	15829518	-30253	15871025	G	C	0.921905	-0.784677	0.0200747	3.74134e-289	-0.648563	0.030707	5.09957e-99	0.667302	1
ENSG00000206560	ANKRD28	rs9310490	3	15937448	77677	15978955	A	G	0.857991	-0.476357	0.0161113	3.54431e-176	-0.145484	0.0233939	5.00753e-10	-0.0628714	2
ENSG00000206560	ANKRD28	rs74373965	3	15984697	124926	16026204	G	C	0.983247	-0.148697	0.0482618	0.00207483	-0.213097	0.0484858	1.10751e-05	0	4
ENSG00000206561	COLQ	rs181774918	3	15423948	-97803	15465455	T	C	0.99086	-0.346688	0.0730105	2.11138e-06	-0.382066	0.0735436	2.04616e-07	-0.0783727	5
ENSG00000206561	COLQ	rs905640	3	15454333	-67418	15495840	T	C	0.56298	-0.0431828	0.0140377	0.00210877	0.0884436	0.0150936	4.63766e-09	0.190747	4
ENSG00000206561	COLQ	rs75395973	3	15475701	-46050	15517208	C	T	0.962852	-0.0715474	0.0366393	0.050909	0.235911	0.038815	1.21818e-09	0.311687	3
ENSG00000206561	COLQ	rs9883674	3	15501266	-20485	15542773	C	T	0.765782	-0.434687	0.0150384	4.47024e-169	-0.469262	0.0177311	2.41763e-154	-0.152037	1
ENSG00000206561	COLQ	rs76797881	3	15503703	-18048	15545210	C	T	0.91942	0.384478	0.0248015	6.95741e-53	0.315836	0.0262982	3.15634e-33	0	2
ENSG00000206562	METTL6	rs7611042	3	15361286	-79280	15402793	G	T	0.955574	0.184904	0.0438761	2.55386e-05	0.194995	0.0445909	1.22562e-05	-0.127712	3
ENSG00000206562	METTL6	rs13062654	3	15424307	-16259	15465814	C	A	0.67124	-0.236851	0.0190611	6.75312e-35	-0.129606	0.020593	3.09984e-10	0.306887	2
ENSG00000206562	METTL6	rs2290536	3	15427494	-13072	15469001	A	C	0.159298	-0.446363	0.0239346	6.59197e-75	-0.402906	0.0262036	2.37191e-53	0	1
ENSG00000206567	AC022007.1	rs9809061	3	10043446	32237	10085130	C	G	0.83107	0.215644	0.0204045	8.1818e-26	0.215644	0.0206376	1.47933e-25	0	1
ENSG00000206573	THUMPD3-AS1	rs1129170	3	9384227	-14352	9425911	G	A	0.412235	-0.271953	0.00666605	<2.23e-308	-0.277839	0.00782188	2.35268e-276	-0.136392	1
ENSG00000206573	THUMPD3-AS1	rs113617899	3	9416707	18128	9458391	C	T	0.98631	-0.0230967	0.0327441	0.480616	-0.182804	0.0330496	3.18063e-08	0	2
ENSG00000207088	SNORA7B	rs189265159	3	129555731	158383	129274574	G	A	0.989526	0.357175	0.0685217	1.94321e-07	0.357175	0.06871	2.01125e-07	0	1
ENSG00000207650	MIR570	rs2140088	3	195598722	-100679	195325593	T	C	0.174989	-0.106806	0.0220023	1.2478e-06	0.291107	0.0257117	1.02149e-29	0.405343	4
ENSG00000207650	MIR570	rs13303068	3	195611256	-88145	195338127	A	G	0.553012	-0.327395	0.0162446	1.14928e-86	-0.4632	0.019243	5.02168e-128	0.06988	2
ENSG00000207650	MIR570	rs149120386	3	196005592	306191	195732463	C	G	0.902013	-0.135243	0.0278256	1.2102e-06	0.217992	0.0303608	6.96913e-13	-0.108057	5
ENSG00000207650	MIR570	rs58195660	3	196007090	307689	195733961	G	A	0.887646	0.038274	0.0262016	0.144151	0.338438	0.0282035	3.55899e-33	0.277028	3
ENSG00000207650	MIR570	rs34455314	3	196018654	319253	195745525	T	TCC	0.37814	-0.378465	0.0161657	1.13965e-114	-0.547075	0.0197091	1.41616e-169	0.0658556	1
ENSG00000207650	MIR570	rs555894309	3	196023731	324330	195750602	C	T	0.991777	0.40047	0.0930138	1.70057e-05	0.424742	0.0937864	5.93119e-06	0	6
ENSG00000213123	TCTEX1D2	rs55996879	3	196319429	1130	196046300	C	T	0.750482	-0.351404	0.0191697	1.6022e-72	-0.351404	0.0198307	2.92859e-70	0	1
ENSG00000213139	CRYGS	rs9815378	3	186561799	15097	186279588	T	A	0.550288	-0.0467652	0.00879335	1.09694e-07	-0.0437932	0.00884778	7.43543e-07	0.082681	1
ENSG00000213139	CRYGS	rs192427089	3	186632968	86266	186350757	A	G	0.991944	-0.219053	0.0475841	4.26565e-06	-0.200034	0.0478364	2.89442e-05	0	2
ENSG00000213186	TRIM59	rs4680585	3	160449406	-36367	160167194	A	G	0.474129	-0.188806	0.00921822	2.50491e-89	-0.159655	0.0112404	8.69054e-46	0.519666	1
ENSG00000213186	TRIM59	rs66599854	3	160588510	102737	160306298	A	G	0.769306	-0.165354	0.0111881	2.45627e-48	-0.0670152	0.0133756	5.43604e-07	0	2
ENSG00000213533	STIMATE	rs11626	3	52839968	-57580	52873984	C	T	0.846915	-0.530357	0.0229782	1.12937e-111	-0.459707	0.0255734	3.00457e-72	-0.320239	1
ENSG00000213533	STIMATE	rs2710339	3	52931697	34149	52965713	G	A	0.341287	0.278991	0.0179243	2.74321e-53	0.16754	0.0193906	5.60964e-18	0	2
ENSG00000213600	U73169.1	rs1894324	3	50243449	3831	50280881	G	A	0.971142	0.234259	0.0344913	1.24678e-11	0.234259	0.034655	1.38227e-11	0	1
ENSG00000213672	NCKIPSD	rs4858831	3	48698125	11761	48735558	C	T	0.356871	-0.577642	0.0115337	<2.23e-308	-0.577642	0.0141835	<2.23e-308	0	1
ENSG00000214021	TTLL3	rs201517941	3	9704754	-103332	9746438	G	C	0.993542	-0.197382	0.0324941	1.34409e-09	-0.153796	0.0326707	2.50821e-06	-0.012843	5
ENSG00000214021	TTLL3	rs116338820	3	9716777	-91309	9758461	G	T	0.981489	0.150597	0.01901	2.90415e-15	0.168145	0.019269	2.63462e-18	-0.0484224	3
ENSG00000214021	TTLL3	rs293784	3	9785890	-22196	9827574	G	A	0.837992	-0.135873	0.00678022	9.58536e-86	-0.0971365	0.00741301	3.14312e-39	-0.0741472	2
ENSG00000214021	TTLL3	rs17050587	3	9823899	15813	9865583	C	G	0.971969	-0.112461	0.0158493	1.48239e-12	-0.0935326	0.0161473	6.93579e-09	0.116132	4
ENSG00000214021	TTLL3	rs34481871	3	9831180	23094	9872864	GT	G	0.303079	-0.131034	0.00534552	6.91909e-125	-0.109013	0.00599867	8.46439e-74	0	1
ENSG00000214160	ALG3	rs706584	3	184242464	-7084	183960252	A	C	0.770006	-0.0697301	0.00941819	1.56342e-13	-0.0658885	0.00951559	4.38242e-12	-0.099289	1
ENSG00000214160	ALG3	rs2233465	3	184244046	-5502	183961834	A	G	0.961876	0.102789	0.0211708	1.24201e-06	0.0884127	0.0213234	3.37931e-05	0	2
ENSG00000214706	IFRD2	rs9877046	3	50315027	22109	50352458	T	G	0.286504	-0.108845	0.0106568	3.10422e-24	-0.108845	0.0107726	5.31362e-24	0	1
ENSG00000221883	ARIH2OS	rs113754979	3	49162865	243480	49200298	G	A	0.994462	-0.525849	0.11558	5.51025e-06	-0.525849	0.11582	5.61915e-06	0	1
ENSG00000221955	SLC12A8	rs74635080	3	125140761	-72103	124859605	C	T	0.971548	-0.365043	0.0558105	6.78143e-11	-0.399234	0.0564545	1.5297e-12	-0.12362	1
ENSG00000221955	SLC12A8	rs34772918	3	125236097	23233	124954941	T	TA	0.244318	-0.0955048	0.0224007	2.05266e-05	-0.114601	0.022605	3.98362e-07	0	2
ENSG00000223117	RN7SKP296	rs2162041	3	190319575	-322588	190037364	C	G	0.00708459	0.362543	0.0881034	3.9393e-05	0.376827	0.088272	1.96413e-05	0.0192988	3
ENSG00000223117	RN7SKP296	rs12152223	3	190576576	-65587	190294365	A	C	0.931495	-0.191758	0.0291885	5.59749e-11	-0.189411	0.0293441	1.08343e-10	-0.0363244	1
ENSG00000223117	RN7SKP296	rs7648445	3	190696962	54799	190414751	G	A	0.950473	0.160842	0.0342177	2.6698e-06	0.154046	0.0343189	7.1673e-06	0	2
ENSG00000223387	LINC02068	rs234054	3	172593651	-1956	172311441	G	C	0.604771	-0.567184	0.0140045	2.31686e-307	-0.567184	0.0162226	8.32923e-268	0	1
ENSG00000223552	CCR5AS	rs147398495	3	46208452	-198607	46249943	GTTC	G	0.359135	-0.0709803	0.0129033	3.98071e-08	-0.137646	0.0151214	8.8091e-20	0.329483	3
ENSG00000223552	CCR5AS	rs4683200	3	46291744	-115315	46333235	T	A	0.759659	0.13276	0.0144861	7.30036e-20	0.127771	0.0184414	4.25319e-12	0.304906	4
ENSG00000223552	CCR5AS	rs11326704	3	46306253	-100806	46347744	CA	C	0.239117	0.210473	0.0141564	7.0135e-49	0.229928	0.0166524	2.29685e-43	-0.293103	2
ENSG00000223552	CCR5AS	rs1001007	3	46387167	-19892	46428658	A	G	0.395336	0.136169	0.0124755	2.10082e-27	0.243422	0.0141853	5.27358e-66	0.233662	1
ENSG00000223552	CCR5AS	rs743659	3	46447524	40465	46489015	A	G	0.702843	0.052654	0.0135176	9.94888e-05	-0.0705073	0.0154368	4.9364e-06	0	5
ENSG00000223711	AC069213.1	rs375124319	3	195496392	-47656	195227332	A	C	0.951357	-0.345038	0.045343	3.31137e-14	-0.335544	0.0490541	7.90319e-12	0.357482	2
ENSG00000223711	AC069213.1	rs191120804	3	195542873	-1175	195269696	G	C	0.989447	0.110553	0.0946217	0.24272	0.447226	0.101128	9.76308e-06	-0.0666868	3
ENSG00000223711	AC069213.1	rs3755730	3	195545674	1626	195272492	T	G	0.665007	0.309971	0.01969	1.93669e-54	0.297367	0.0203579	2.53458e-48	0	1
ENSG00000223797	ENTPD3-AS1	rs6782746	3	40469101	15772	40510592	A	G	0.318703	0.641741	0.0164463	2.72844e-288	0.641741	0.018889	5.35187e-253	0	1
ENSG00000224424	PRKAR2A-AS1	rs75485436	3	47893519	-954053	47935009	G	A	0.98383	0.317026	0.0746924	2.23439e-05	0.337602	0.0748939	6.55215e-06	-0.0284789	2
ENSG00000224424	PRKAR2A-AS1	rs116635399	3	48272061	-575511	48313551	C	T	0.98796	0.332922	0.0872142	0.000136684	0.358291	0.0874229	4.16075e-05	-0.0330224	3
ENSG00000224424	PRKAR2A-AS1	rs55662945	3	49695266	847694	49732699	C	T	0.915909	0.163644	0.034616	2.34148e-06	0.173285	0.0347327	6.06605e-07	0	1
ENSG00000224614	TNK2-AS1	rs57820533	3	195894415	-13661	195621286	A	T	0.982131	-0.341593	0.0491849	4.30617e-12	-0.396256	0.0496891	1.52759e-15	-0.0235223	3
ENSG00000224614	TNK2-AS1	rs34468408	3	195897034	-11042	195623905	A	C	0.969983	0.428931	0.0376003	9.50724e-30	0.380444	0.0382425	2.56757e-23	0.0793099	2
ENSG00000224614	TNK2-AS1	rs1688749	3	195995511	87435	195722382	A	G	0.290252	0.200068	0.0141718	2.42767e-44	0.199963	0.0145857	8.90232e-43	0	1
ENSG00000224652	LINC00885	rs9814409	3	196102861	-39664	195829732	A	C	0.83872	-0.0725892	0.0206495	0.000443462	-0.10698	0.0211474	4.21949e-07	0.11477	4
ENSG00000224652	LINC00885	rs66488355	3	196141950	-575	195868821	C	A	0.836257	-0.22041	0.0210702	2.49733e-25	-0.265196	0.0217555	3.52027e-34	0.173466	2
ENSG00000224652	LINC00885	rs4927885	3	196144312	1787	195871183	C	T	0.148794	0.309874	0.0214081	1.7808e-46	0.350684	0.0225497	1.551e-54	0.146351	1
ENSG00000224652	LINC00885	rs4916478	3	196195699	53174	195922570	C	G	0.86938	0.187969	0.0231694	6.27736e-16	0.149202	0.023841	3.89432e-10	0	3
ENSG00000224660	SH3BP5-AS1	rs618811	3	15195406	-58778	15236913	A	G	0.820873	0.0694182	0.00792083	2.60137e-18	0.0406971	0.00816115	6.14228e-07	-0.173386	3
ENSG00000224660	SH3BP5-AS1	rs11713836	3	15253304	-880	15294811	G	A	0.87942	-0.248134	0.00836006	2.05218e-177	-0.235925	0.00922544	3.02566e-144	-0.0758069	1
ENSG00000224660	SH3BP5-AS1	rs564605440	3	15257280	3096	15298787	CTAAAGCAGCTGGAAG	C	0.944919	0.110796	0.0134363	2.11043e-16	0.0928452	0.0136744	1.1237e-11	0	2
ENSG00000225611	LINC02158	rs9838388	3	42701652	-68960	42743144	C	T	0.711564	-0.00209594	0.0149904	0.888809	-0.113703	0.018373	6.07032e-10	-0.0661423	4
ENSG00000225611	LINC02158	rs149972052	3	42709576	-61036	42751068	T	C	0.991941	-0.327485	0.0739184	9.62445e-06	-0.46231	0.0743019	4.90683e-10	-0.0360975	3
ENSG00000225611	LINC02158	rs62246610	3	42770415	-197	42811907	G	A	0.893304	-0.129204	0.0219874	4.48949e-09	-0.199491	0.0261181	2.20556e-14	-0.184026	2
ENSG00000225611	LINC02158	rs35944388	3	42791774	21162	42833266	AATGT	A	0.797818	-0.577667	0.0145164	3.22603e-298	-0.647219	0.0176605	4.94767e-294	0	1
ENSG00000225697	SLC26A6	rs7631574	3	48625613	-9880	48663046	C	T	0.895935	-0.175062	0.0119841	2.76626e-47	-0.173101	0.0122596	2.87679e-45	-0.041739	1
ENSG00000225697	SLC26A6	rs78075599	3	49345248	709755	49382681	G	T	0.975212	0.10582	0.0234448	6.53193e-06	0.0922907	0.0235099	8.65097e-05	0	2
ENSG00000225733	FGD5-AS1	rs115230755	3	14945672	-2752	14987179	T	C	0.933415	-0.389992	0.0182058	3.73019e-97	-0.320251	0.0238647	4.65081e-41	-0.0681044	2
ENSG00000225733	FGD5-AS1	rs55999410	3	15036982	88558	15078489	CATG	C	0.905094	-0.582149	0.0136853	<2.23e-308	-0.480597	0.0219727	4.74962e-106	0.435152	1
ENSG00000225733	FGD5-AS1	rs28778661	3	15055317	106893	15096824	A	C	0.656824	-0.397689	0.00822167	<2.23e-308	-0.183386	0.0176288	2.4113e-25	0.327987	4
ENSG00000225733	FGD5-AS1	rs143269566	3	15067388	118964	15108895	G	A	0.943157	0.127977	0.0200829	2.0408e-10	0.156371	0.0249399	3.61307e-10	-0.055814	5
ENSG00000225733	FGD5-AS1	rs9820468	3	15128053	179629	15169560	T	G	0.927979	-0.328312	0.017722	5.6234e-74	-0.256698	0.0235217	9.96329e-28	0	3
ENSG00000227124	ZNF717	rs4677505	3	75346747	-438836	75395898	G	A	0.386873	-0.107714	0.0164761	6.92567e-11	-0.079107	0.0171925	4.19937e-06	-0.247512	6
ENSG00000227124	ZNF717	rs112945848	3	75350218	-435365	75399369	A	G	0.952845	0.446428	0.0370012	5.0079e-33	0.275193	0.039188	2.1814e-12	-0.0748295	3
ENSG00000227124	ZNF717	rs62268130	3	75771638	-13945	75820789	C	T	0.80674	-0.378711	0.0191253	7.65976e-84	-0.159948	0.0225727	1.3812e-12	-0.0947936	2
ENSG00000227124	ZNF717	rs62268132	3	75771860	-13723	75821011	C	T	0.959164	0.0736408	0.0397818	0.0642162	0.236958	0.0413348	9.88758e-09	-0.00237562	5
ENSG00000227124	ZNF717	rs577168484	3	75785357	-226	75834508	GC	G	0.994562	0.309645	0.107416	0.00396126	0.665281	0.109189	1.10863e-09	-0.0858365	4
ENSG00000227124	ZNF717	rs13090643	3	75800690	15107	75849841	G	C	0.572296	0.44907	0.0144512	9.02108e-193	0.411797	0.0181059	1.65165e-114	-0.0448956	1
ENSG00000227124	ZNF717	rs138316688	3	76366963	581380	76416114	A	G	0.977586	0.191503	0.0538683	0.000381712	0.226615	0.0541089	2.81267e-05	0	7
ENSG00000227398	KIF9-AS1	rs148984231	3	46799758	-364428	46841248	T	C	0.984773	0.295155	0.0666173	9.61311e-06	0.272188	0.0668697	4.69267e-05	-0.0558874	3
ENSG00000227398	KIF9-AS1	rs7623898	3	46932682	-231504	46974172	C	T	0.663648	-0.0779151	0.0169535	4.4253e-06	-0.0791514	0.01705	3.44552e-06	-0.0633273	2
ENSG00000227398	KIF9-AS1	rs186800619	3	47484873	320687	47526363	G	C	0.994203	-0.477617	0.106108	6.92161e-06	-0.500675	0.106563	2.62205e-06	0	1
ENSG00000228242	AC093495.1	rs3731189	3	14144738	101	14186238	G	A	0.980326	-0.172225	0.0476507	0.000304326	0.199964	0.0482201	3.37002e-05	0.147944	4
ENSG00000228242	AC093495.1	rs2607745	3	14193396	48759	14234896	C	T	0.511453	-0.6964	0.00835048	<2.23e-308	-0.72241	0.0146536	<2.23e-308	-0.341083	1
ENSG00000228242	AC093495.1	rs2305843	3	14200648	56011	14242148	T	C	0.890898	0.191525	0.0208491	5.99547e-20	-0.196346	0.022532	2.93091e-18	0.019135	2
ENSG00000228242	AC093495.1	rs4234522	3	14217479	72842	14258979	T	A	0.127742	-0.455794	0.0191846	7.56994e-118	-0.12001	0.0214961	2.36578e-08	0	3
ENSG00000228956	SATB1-AS1	rs78332540	3	18446718	1694	18488210	A	G	0.980952	-0.45777	0.0347184	5.32323e-39	-0.432892	0.0354903	3.20609e-34	-0.0702778	1
ENSG00000228956	SATB1-AS1	rs57677731	3	18453845	8821	18495337	G	A	0.846382	0.158786	0.0133866	5.4088e-32	0.160405	0.0137158	1.35387e-31	-0.0379455	2
ENSG00000228956	SATB1-AS1	rs58274348	3	18476609	31585	18518101	A	G	0.954342	0.126454	0.0234528	7.32038e-08	0.117826	0.0235854	5.86137e-07	-0.0454342	4
ENSG00000228956	SATB1-AS1	rs58146266	3	18718272	273248	18759764	G	A	0.823798	-0.0621426	0.0126526	9.35138e-07	-0.0844121	0.012793	4.15945e-11	0	3
ENSG00000229453	SPINK8	rs529270824	3	47735745	-592596	47777235	C	A	0.993495	-0.764953	0.0996449	1.97604e-14	-0.730876	0.100556	3.63925e-13	-0.0217327	3
ENSG00000229453	SPINK8	rs73072368	3	48208201	-120140	48249691	T	C	0.982006	-0.322909	0.0598157	7.05889e-08	-0.326754	0.0607192	7.39125e-08	-0.0915306	5
ENSG00000229453	SPINK8	rs201485204	3	48307541	-20800	48349031	A	C	0.635859	-0.165361	0.0165706	3.21621e-23	-0.209666	0.0183114	2.35104e-30	-0.392031	1
ENSG00000229453	SPINK8	rs56298324	3	48393626	65285	48435090	T	A	0.50252	-0.0427172	0.0163141	0.00886232	-0.154661	0.0193461	1.30186e-15	0.384724	2
ENSG00000229453	SPINK8	rs5848854	3	48549528	221187	48586961	T	TA	0.848206	0.057393	0.0227623	0.0117218	0.110513	0.0248327	8.57458e-06	-0.0319155	6
ENSG00000229453	SPINK8	rs117929808	3	48699546	371205	48736979	T	C	0.99173	-0.624704	0.0890124	2.57289e-12	-0.5758	0.0899677	1.55298e-10	0	4
ENSG00000229619	MBNL1-AS1	rs842051	3	152262498	-7059	151980287	G	A	0.454389	0.0908665	0.0109477	1.35032e-16	0.07294	0.0113143	1.14307e-10	-0.227995	2
ENSG00000229619	MBNL1-AS1	rs6440797	3	152336946	67389	152054735	T	A	0.26225	-0.110569	0.0125679	1.93649e-18	-0.0917445	0.0130034	1.7205e-12	0	1
ENSG00000230084	AC006059.1	rs111305297	3	42534772	-119616	42576264	G	T	0.986449	0.317652	0.0695583	5.0827e-06	0.333586	0.0699505	1.8525e-06	-0.0585107	2
ENSG00000230084	AC006059.1	rs339729	3	42648793	-5595	42690285	C	A	0.790718	0.180262	0.0202405	7.45961e-19	0.172281	0.0206672	7.68673e-17	-0.144986	1
ENSG00000230084	AC006059.1	rs55799024	3	42720799	66411	42762291	A	C	0.816275	-0.128661	0.0209478	8.83111e-10	-0.0980164	0.0212863	4.13135e-06	0	3
ENSG00000230266	XXYLT1-AS2	rs60143196	3	195150981	3110	194871710	A	G	0.814633	0.158596	0.023502	1.68058e-11	0.125156	0.0243317	2.69291e-07	0.246626	2
ENSG00000230266	XXYLT1-AS2	rs114311167	3	195155316	7445	194876045	G	A	0.987997	0.589182	0.0819842	7.70711e-13	0.483832	0.0849136	1.21267e-08	0	1
ENSG00000230454	U73166.1	rs11715758	3	50254892	-5411	50292324	G	A	0.62573	0.0665652	0.0109526	1.31772e-09	0.0665652	0.0109951	1.41234e-09	0	1
ENSG00000230530	LIMD1-AS1	rs62242209	3	45688789	-411	45730281	C	A	0.953277	-0.0474774	0.0334578	0.155959	-0.170159	0.0339489	5.38093e-07	-0.154279	3
ENSG00000230530	LIMD1-AS1	rs1883094	3	45688944	-256	45730436	T	G	0.640521	-0.303928	0.0143189	1.67966e-95	-0.328498	0.0153354	8.53847e-102	-0.133891	1
ENSG00000230530	LIMD1-AS1	rs146182332	3	45688991	-209	45730483	A	G	0.964255	-0.128228	0.0385452	0.000885712	-0.25142	0.0390465	1.2027e-10	0	2
ENSG00000230732	AC016949.1	rs114403762	3	196519701	-392945	196246572	C	A	0.994856	-0.241324	0.0636641	0.000152199	-0.266787	0.0638118	2.90424e-05	0.0389694	3
ENSG00000230732	AC016949.1	rs4916587	3	196938927	26281	196665798	G	C	0.522624	0.0701595	0.00909701	1.50134e-14	0.066027	0.00921665	7.84236e-13	-0.111782	1
ENSG00000230732	AC016949.1	rs191575557	3	196971980	59334	196698851	G	A	0.976277	-0.188344	0.0300814	4.16741e-10	-0.166842	0.0303975	4.04971e-08	0	2
ENSG00000231177	LINC00852	rs2072578	3	10280837	-3582	10322521	T	C	0.906753	-0.570773	0.0213069	4.0958e-147	-0.550865	0.0229702	4.31522e-127	-0.108393	1
ENSG00000231177	LINC00852	rs4684676	3	10281424	-2995	10323108	G	A	0.858872	0.208966	0.0191853	2.68544e-27	0.159097	0.0195382	3.8608e-16	0	2
ENSG00000231249	ITPR1-DT	rs78434109	3	4425840	-67323	4467524	G	A	0.83766	-0.00425849	0.0257243	0.868524	0.201844	0.0287799	2.3263e-12	-0.360654	2
ENSG00000231249	ITPR1-DT	rs2819588	3	4468911	-24252	4510595	A	G	0.569402	0.307512	0.0188441	2.96228e-58	0.348226	0.0207498	3.29546e-63	-0.138998	1
ENSG00000231249	ITPR1-DT	rs74875421	3	4470896	-22267	4512580	C	T	0.978764	-0.332356	0.0660461	5.0325e-07	-0.333555	0.0698949	1.82192e-06	0	3
ENSG00000231304	SGO1-AS1	rs2948097	3	20063934	-110310	20105426	A	G	0.232988	0.150102	0.0198334	4.53896e-14	0.150102	0.0199531	5.36322e-14	0	1
ENSG00000231305	AC112484.1	rs142045897	3	128556493	-315047	128275336	G	A	0.994205	-1.05558	0.109591	9.34312e-22	-1.13011	0.110752	1.90333e-24	-0.0255126	2
ENSG00000231305	AC112484.1	rs3830293	3	128910662	39122	128629505	C	CTGAT	0.786275	-0.359737	0.0196833	4.10268e-72	-0.316931	0.021503	3.62797e-49	0.321253	1
ENSG00000231305	AC112484.1	rs139495930	3	128959902	88362	128678745	T	C	0.811094	-0.255504	0.0210301	1.85138e-33	-0.157141	0.0225574	3.25456e-12	0	3
ENSG00000231770	TMEM44-AS1	rs113805288	3	194576978	-7026	194297707	T	TA	0.898483	-0.8883	0.0274498	2.42334e-207	-0.274396	0.0431004	1.93456e-10	0.633007	3
ENSG00000231770	TMEM44-AS1	rs7636054	3	194585511	1507	194306240	T	C	0.806441	-0.719938	0.0209437	6.72067e-231	-0.61711	0.031235	6.98372e-87	-0.156219	2
ENSG00000231770	TMEM44-AS1	rs999941	3	194589630	5626	194310359	G	A	0.480205	-0.31165	0.0174371	3.81192e-69	-0.394492	0.01971	4.09041e-89	-0.271694	1
ENSG00000231770	TMEM44-AS1	rs4635649	3	194595914	11910	194316643	C	T	0.653586	-0.152533	0.018958	1.0785e-15	-0.0974529	0.0220625	1.00021e-05	0.241834	5
ENSG00000231770	TMEM44-AS1	rs61604326	3	194623959	39955	194344688	CT	C	0.954894	-0.792742	0.0419715	1.01875e-76	-0.248107	0.0474028	1.65876e-07	0	4
ENSG00000232112	TMA7	rs4858793	3	48373517	-66740	48415007	C	G	0.473639	-0.0270047	0.00436378	6.60186e-10	-0.0270047	0.00438088	7.08309e-10	0	1
ENSG00000232354	VIPR1-AS1	rs746544	3	42512508	-20750	42554000	C	T	0.560731	0.156366	0.0171283	1.00852e-19	0.107206	0.0182579	4.31218e-09	-0.332229	2
ENSG00000232354	VIPR1-AS1	rs450812	3	42518950	-14308	42560442	G	A	0.869288	-0.2755	0.0258619	3.39047e-26	-0.193431	0.0284592	1.06974e-11	0.258777	1
ENSG00000232354	VIPR1-AS1	rs413042	3	42519391	-13867	42560883	C	G	0.986695	-0.527887	0.075334	2.77889e-12	-0.336851	0.0783209	1.70102e-05	0	3
ENSG00000233058	LINC00884	rs10933654	3	194480095	-7045	194200824	A	G	0.991226	-1.4604	0.093354	8.49477e-54	-0.790745	0.104779	4.46034e-14	-0.0231922	4
ENSG00000233058	LINC00884	rs116392227	3	194480670	-6470	194201399	T	C	0.966022	0.281912	0.0487707	7.94263e-09	0.239966	0.0491098	1.02737e-06	-0.0433304	6
ENSG00000233058	LINC00884	rs6788835	3	194484486	-2654	194205215	T	G	0.95163	-0.834225	0.039394	4.3553e-95	-0.664375	0.0451069	4.20411e-49	-0.0317195	1
ENSG00000233058	LINC00884	rs79724978	3	194504034	16894	194224763	C	T	0.971547	0.669872	0.051647	8.14283e-38	0.628877	0.0527146	8.27246e-33	-0.0593718	2
ENSG00000233058	LINC00884	rs2410981	3	194523166	36026	194243895	C	T	0.830252	-0.29273	0.0240806	1.70773e-33	-0.225474	0.0249383	1.54837e-19	0.106351	3
ENSG00000233058	LINC00884	rs1705986	3	194536785	49645	194257514	G	T	0.0841681	-0.241986	0.0324208	9.97298e-14	-0.212241	0.0329006	1.11145e-10	0.0450703	5
ENSG00000233058	LINC00884	rs58177286	3	194615918	128778	194336647	A	C	0.936147	-0.223205	0.0367143	1.30222e-09	-0.173678	0.0372783	3.17807e-06	0	7
ENSG00000233308	OSTN-AS1	rs6776691	3	191194167	-40438	190911956	T	C	0.958508	0.179341	0.0468087	0.000129119	0.194943	0.0471978	3.62236e-05	0.0141238	4
ENSG00000233308	OSTN-AS1	rs189656693	3	191238518	3913	190956307	A	C	0.993393	-0.451079	0.114647	8.45922e-05	-0.468865	0.115025	4.57804e-05	-0.0488848	5
ENSG00000233308	OSTN-AS1	rs146745091	3	191260466	25861	190978255	A	AG	0.776926	0.17115	0.0224662	3.10075e-14	0.198253	0.0227361	2.78799e-18	0.0879122	1
ENSG00000233308	OSTN-AS1	rs80060783	3	191279626	45021	190997415	A	T	0.803513	-0.275103	0.023146	4.0955e-32	-0.165348	0.0276775	2.31358e-09	0.522073	3
ENSG00000233308	OSTN-AS1	rs76898988	3	191342821	108216	191060610	T	C	0.75937	-0.281442	0.0213085	3.98114e-39	-0.21991	0.0254846	6.18077e-18	0	2
ENSG00000233885	YEATS2-AS1	rs263008	3	183779116	-31667	183496904	G	A	0.542553	-0.17331	0.0172197	1.38024e-23	-0.17331	0.0174022	2.30188e-23	0	1
ENSG00000234076	TPRG1-AS1	rs2889905	3	188720538	-227101	188438326	C	G	0.859557	0.110647	0.0216506	3.34081e-07	0.124517	0.0217303	1.00354e-08	0.0325763	3
ENSG00000234076	TPRG1-AS1	rs13073958	3	188800419	-147220	188518207	G	A	0.822445	-0.159009	0.0198925	1.64318e-15	-0.151533	0.02006	4.22159e-14	0.0475916	2
ENSG00000234076	TPRG1-AS1	rs13060586	3	188935979	-11660	188653768	G	A	0.0366885	-0.483134	0.0387199	3.6036e-35	-0.476825	0.0393897	9.90011e-34	0	1
ENSG00000235257	ITGA9-AS1	rs1984311	3	37785354	-76448	37826845	C	T	0.60208	-0.127978	0.0100746	2.28016e-36	-0.104088	0.0108582	9.14755e-22	-0.286599	2
ENSG00000235257	ITGA9-AS1	rs2685080	3	37790895	-70907	37832386	T	C	0.868247	0.212299	0.0146132	8.4704e-47	0.162111	0.0156943	5.19368e-25	-0.0546682	1
ENSG00000235257	ITGA9-AS1	rs115894276	3	37825171	-36631	37866662	C	A	0.966518	0.0645133	0.0271882	0.0176925	0.136361	0.0276838	8.40747e-07	-0.0331928	4
ENSG00000235257	ITGA9-AS1	rs145711495	3	37891907	30105	37933398	CACAT	C	0.949097	0.17165	0.0226124	3.8148e-14	0.139423	0.022923	1.18531e-09	0	3
ENSG00000235288	AC099329.1	rs11129979	3	42849239	-3189	42890731	T	C	0.595259	0.184784	0.0144048	4.83844e-37	0.173084	0.014908	3.65745e-31	-0.186122	1
ENSG00000235288	AC099329.1	rs13089359	3	42888966	36538	42930458	C	T	0.945532	-0.208001	0.0318223	6.98305e-11	-0.138324	0.0325234	2.10858e-05	0	2
ENSG00000235831	BHLHE40-AS1	rs9881352	3	4905571	-74843	4947256	G	A	0.553406	-0.182448	0.0164735	3.71779e-28	-0.183972	0.0166893	2.94923e-28	0.0141603	1
ENSG00000235831	BHLHE40-AS1	rs6779816	3	4982311	1897	5023996	A	G	0.854959	0.148434	0.0228981	9.96981e-11	0.151938	0.0229964	3.92144e-11	0	2
ENSG00000235897	TM4SF19-AS1	rs62409165	3	196255320	-63010	195982191	G	T	0.987201	-0.450792	0.0793874	1.4426e-08	-0.527325	0.0798815	4.07448e-11	-0.076819	2
ENSG00000235897	TM4SF19-AS1	rs112091630	3	196323189	4859	196050060	C	CCAGA	0.624542	-0.223701	0.0182761	6.3028e-34	-0.233104	0.0186162	5.69213e-36	0	1
ENSG00000235908	RHOA-IT1	rs34893377	3	49478539	111533	49515972	T	TA	0.684502	-0.100088	0.0152536	5.90615e-11	-0.100088	0.0153226	6.48885e-11	0	1
ENSG00000235978	AC018816.1	rs76604555	3	4814601	-72692	4856285	G	A	0.876167	0.267117	0.0265519	1.4425e-23	0.305913	0.0278345	4.24755e-28	-0.151396	2
ENSG00000235978	AC018816.1	rs1051559	3	4825826	-61467	4867510	A	G	0.806294	-0.284515	0.0215757	5.21364e-39	-0.162898	0.0232381	2.38368e-12	-0.262278	3
ENSG00000235978	AC018816.1	rs3805025	3	4827906	-59387	4869590	A	G	0.795454	0.314491	0.0208602	3.52642e-50	0.315279	0.0226707	5.74928e-44	0	1
ENSG00000237473	AC068759.1	rs39654	3	173377333	223596	173095123	A	G	0.459164	-0.0866791	0.0176345	9.16985e-07	-0.0882425	0.0176811	6.01357e-07	-0.0196158	1
ENSG00000237473	AC068759.1	rs188718250	3	173899836	746099	173617626	G	T	0.991259	-0.435398	0.0964063	6.44965e-06	-0.444664	0.0966308	4.19091e-06	0	2
ENSG00000237990	CNTN4-AS1	rs163560	3	3042463	-26779	3084147	A	G	0.86461	-0.0847346	0.0279633	0.00245736	0.167765	0.0288407	5.99313e-09	-0.21207	3
ENSG00000237990	CNTN4-AS1	rs6782088	3	3044926	-24316	3086610	G	A	0.768572	0.421238	0.0222145	2.73218e-77	0.421568	0.0235819	1.78982e-71	-0.0309261	2
ENSG00000237990	CNTN4-AS1	rs5018265	3	3061440	-7802	3103124	C	T	0.649968	-0.811573	0.0161973	<2.23e-308	-0.815778	0.0201534	<2.23e-308	0	1
ENSG00000239213	NCK1-DT	rs34807246	3	136452059	-410559	136170901	G	A	0.991164	-0.0972961	0.0710024	0.170653	-0.612206	0.079206	1.08152e-14	-0.0926684	3
ENSG00000239213	NCK1-DT	rs6799345	3	136468782	-393836	136187624	G	T	0.669928	-0.0953358	0.0137183	4.1739e-12	-0.0661561	0.0139614	2.15313e-06	-0.151398	4
ENSG00000239213	NCK1-DT	rs75359259	3	136792617	-70001	136511459	G	A	0.95992	0.39876	0.0329766	3.64357e-33	0.569022	0.0379654	8.80748e-51	0.141408	1
ENSG00000239213	NCK1-DT	rs13314932	3	136809713	-52905	136528555	C	T	0.308517	-0.174909	0.0140272	3.99167e-35	-0.201273	0.0144142	2.60215e-44	0	2
ENSG00000239219	AC008040.1	rs9838470	3	169894790	-71944	169612578	A	G	0.136792	0.346726	0.0247911	1.44142e-43	0.346726	0.0253161	1.07507e-42	0	1
ENSG00000239265	CLRN1-AS1	rs12634056	3	150881746	29262	150599533	A	G	0.185815	0.183893	0.0209891	2.66196e-18	-0.111398	0.0226722	8.94925e-07	0.186407	2
ENSG00000239265	CLRN1-AS1	rs11709676	3	150881957	29473	150599744	T	C	0.875828	0.299479	0.0248904	7.4124e-33	0.121779	0.0260315	2.89479e-06	0.212144	3
ENSG00000239265	CLRN1-AS1	rs1220541	3	150891595	39111	150609382	A	C	0.262194	0.699893	0.0157257	<2.23e-308	0.714612	0.0200792	2.02834e-277	0	1
ENSG00000239445	ST3GAL6-AS1	rs4857414	3	98713715	-19042	98432559	C	T	0.54439	0.651091	0.0135839	<2.23e-308	0.545145	0.0187887	4.31114e-185	-0.479291	1
ENSG00000239445	ST3GAL6-AS1	rs3755569	3	98730898	-1859	98449742	C	T	0.746273	-0.532443	0.0167766	3.14162e-200	-0.252991	0.0207876	4.47681e-34	0	2
ENSG00000239523	MYLK-AS1	rs1965290	3	123568959	-16341	123287806	T	C	0.462495	-0.11896	0.0189038	3.40365e-10	-0.11896	0.0189809	3.67269e-10	0	1
ENSG00000239653	PSMD6-AS2	rs138492398	3	63642820	-361202	63628496	C	T	0.981045	-0.198269	0.0347028	1.17688e-08	-0.165318	0.0354111	3.03376e-06	0.130013	9
ENSG00000239653	PSMD6-AS2	rs115320340	3	63761596	-242426	63747272	A	G	0.963636	-0.228766	0.0251173	1.22227e-19	-0.136566	0.0277168	8.34302e-07	-0.0259604	8
ENSG00000239653	PSMD6-AS2	rs77633829	3	63842714	-161308	63828390	A	G	0.990664	-0.227615	0.0497373	4.85536e-06	-0.276824	0.0502388	3.58527e-08	0.0261862	7
ENSG00000239653	PSMD6-AS2	rs832195	3	63878936	-125086	63864612	T	C	0.284901	0.0695977	0.0104642	3.24742e-11	0.106097	0.0117304	1.50226e-19	0.222448	4
ENSG00000239653	PSMD6-AS2	rs73117092	3	63972742	-31280	63958418	G	T	0.895472	-0.227462	0.0151156	5.28346e-50	-0.227231	0.0175968	3.79004e-38	-0.0493282	1
ENSG00000239653	PSMD6-AS2	rs13060787	3	63977385	-26637	63963061	C	A	0.97103	-0.174265	0.0278348	4.17874e-10	-0.188224	0.0294034	1.53922e-10	-0.0281541	5
ENSG00000239653	PSMD6-AS2	rs77203794	3	63999640	-4382	63985316	A	G	0.98709	-0.338957	0.0417508	5.9898e-16	-0.204383	0.0453867	6.69572e-06	0.116836	11
ENSG00000239653	PSMD6-AS2	rs6764606	3	64034771	30749	64020447	C	T	0.579555	-0.18603	0.00932784	5.65373e-85	-0.1133	0.0116375	2.12171e-22	-0.201986	3
ENSG00000239653	PSMD6-AS2	rs12493866	3	64067112	63090	64052788	G	T	0.935325	-0.118935	0.0196056	1.4123e-09	-0.242268	0.0203751	1.32783e-32	0.115526	2
ENSG00000239653	PSMD6-AS2	rs138157999	3	64102161	98139	64087837	T	C	0.992877	0.267901	0.0564164	2.10964e-06	0.327074	0.0572391	1.1024e-08	-0.00841402	6
ENSG00000239653	PSMD6-AS2	rs148182213	3	64167951	163929	64153627	C	T	0.967657	-0.164967	0.0272356	1.49584e-09	-0.129605	0.0280072	3.69991e-06	0	10
ENSG00000239732	TLR9	rs140642246	3	51794619	-431544	51828635	A	G	0.973207	0.173119	0.0406222	2.06924e-05	0.176251	0.0407023	1.48945e-05	-0.0159385	2
ENSG00000239732	TLR9	rs13060192	3	52344524	118361	52378540	G	C	0.946813	0.139432	0.0288748	1.4175e-06	0.141406	0.0289461	1.03349e-06	0	1
ENSG00000239941	AC108718.1	rs73170909	3	152091012	-60712	151808801	C	A	0.830761	-0.0556175	0.0179633	0.00197201	-0.0887256	0.0191002	3.39651e-06	-0.165938	4
ENSG00000239941	AC108718.1	rs9289862	3	152100630	-51094	151818419	T	C	0.793941	0.133636	0.0163291	3.51589e-16	0.0935171	0.0178027	1.49657e-07	-0.275812	3
ENSG00000239941	AC108718.1	rs35023118	3	152117732	-33992	151835521	C	T	0.770732	-0.171574	0.015446	2.60266e-28	-0.174066	0.0170366	1.66155e-24	-0.0577537	1
ENSG00000239941	AC108718.1	rs34614995	3	152200632	48908	151918421	A	T	0.892735	-0.162913	0.0211918	1.81868e-14	-0.196302	0.0215749	9.14697e-20	0	2
ENSG00000240057	AC078785.1	rs150062416	3	113003116	-16352	112721963	T	C	0.990529	-0.228658	0.0927482	0.0137234	-0.376158	0.0929693	5.20908e-05	0.0490522	4
ENSG00000240057	AC078785.1	rs7633507	3	113019778	310	112738625	C	T	0.186052	0.557069	0.0212208	9.81652e-142	0.613613	0.0231113	2.54528e-155	-0.14032	1
ENSG00000240057	AC078785.1	rs78176257	3	113053395	33927	112772242	C	T	0.994928	0.177304	0.126502	0.161106	0.574891	0.127776	6.82103e-06	-0.0450938	3
ENSG00000240057	AC078785.1	rs2613958	3	113088671	69203	112807518	T	C	0.745207	-0.167661	0.0200596	8.32897e-17	-0.242392	0.0204186	1.67197e-32	0	2
ENSG00000240137	ERICH6-AS1	rs9876621	3	150707121	3557	150424908	C	G	0.634823	-0.469176	0.0165177	8.96214e-164	-0.456302	0.0197804	9.62182e-118	0.32544	1
ENSG00000240137	ERICH6-AS1	rs7427065	3	150708138	4574	150425925	G	C	0.154401	-0.0473177	0.0242839	0.0514129	0.173541	0.0256212	1.25869e-11	0.0935252	3
ENSG00000240137	ERICH6-AS1	rs73152564	3	150730106	26542	150447893	G	A	0.955845	-0.596519	0.0405131	5.38335e-48	-0.323735	0.0433725	8.3893e-14	-0.0365958	2
ENSG00000240137	ERICH6-AS1	rs114447723	3	150737411	33847	150455198	T	C	0.986041	-0.599622	0.0731851	3.25767e-16	-0.376153	0.0746878	4.74529e-07	0	4
ENSG00000240207	AC080013.1	rs7624161	3	158742125	9862	158459914	C	G	0.863463	0.201179	0.0258206	8.11971e-15	0.153554	0.026499	6.84354e-09	-0.199743	2
ENSG00000240207	AC080013.1	rs7620380	3	158746280	14017	158464069	G	C	0.793532	-0.234403	0.0221074	5.71176e-26	-0.208385	0.0228165	6.65691e-20	0	1
ENSG00000240288	GHRLOS	rs9851266	3	10263017	-22737	10304701	C	A	0.834452	-0.21787	0.021249	2.08139e-24	-0.105354	0.0221181	1.90526e-06	0.0470252	5
ENSG00000240288	GHRLOS	rs164938	3	10273419	-12335	10315103	G	T	0.606714	-0.541511	0.0144366	3.39454e-269	-0.300671	0.0190583	4.52348e-56	-0.500113	2
ENSG00000240288	GHRLOS	rs2075355	3	10279181	-6573	10320865	A	G	0.346203	0.638052	0.0138231	<2.23e-308	0.446894	0.0197658	3.49575e-113	-0.209472	1
ENSG00000240288	GHRLOS	rs77318135	3	10279867	-5887	10321551	T	C	0.978298	-1.03005	0.0525399	2.74628e-82	-0.57271	0.0563609	2.94547e-24	-0.00259996	3
ENSG00000240288	GHRLOS	rs73030488	3	10310010	24256	10351694	G	A	0.969863	0.0281985	0.0469077	0.54777	-0.239063	0.0474216	4.62533e-07	0	4
ENSG00000240497	AC092919.2	rs28708654	3	171477533	18285	171195322	G	A	0.824391	-0.0470018	0.0156111	0.00261962	-0.0691918	0.0159977	1.52457e-05	0.21681	2
ENSG00000240497	AC092919.2	rs1388464	3	171513336	54088	171231125	G	A	0.233341	0.0803635	0.0141433	1.41195e-08	0.0938587	0.0145304	1.05075e-10	0	1
ENSG00000240666	MME-AS1	rs112006795	3	154979649	-203636	154697438	A	AT	0.683868	-0.0466647	0.00941903	7.51716e-07	-0.0515444	0.00947804	5.37917e-08	0.0871613	2
ENSG00000240666	MME-AS1	rs73874498	3	155080555	-102730	154798344	T	C	0.972187	0.145962	0.0262337	2.78633e-08	0.158302	0.0264138	2.05829e-09	0	1
ENSG00000240682	ISY1	rs112361637	3	128948406	-212887	128667249	T	G	0.955408	0.108218	0.0179342	1.72197e-09	0.093618	0.018074	2.22228e-07	-0.090302	2
ENSG00000240682	ISY1	rs150263984	3	129194222	32929	128913065	AC	A	0.800892	-0.0878014	0.00906954	5.85522e-22	-0.0835699	0.00919324	9.87047e-20	0	1
ENSG00000240875	LINC00886	rs74525360	3	156751124	-65938	156468913	G	A	0.967964	0.51607	0.0536569	1.06875e-21	0.651319	0.0573181	6.37428e-30	-0.268425	3
ENSG00000240875	LINC00886	rs9822953	3	156754282	-62780	156472071	C	T	0.316796	-0.018168	0.0206051	0.377973	-0.224832	0.0268323	5.3301e-17	-0.0311276	5
ENSG00000240875	LINC00886	rs344044	3	156763474	-53588	156481263	C	T	0.107847	0.780449	0.0292596	5.87903e-146	0.356754	0.0388375	4.08402e-20	0.0932439	4
ENSG00000240875	LINC00886	rs79301662	3	156814394	-2668	156532183	G	A	0.932719	-1.05981	0.0346866	5.61448e-187	-0.584664	0.046601	4.17186e-36	-0.335164	2
ENSG00000240875	LINC00886	rs11717133	3	156816792	-270	156534581	T	C	0.379592	0.734167	0.0168024	<2.23e-308	0.691459	0.0309473	1.40807e-110	0	1
ENSG00000240891	PLCXD2	rs73217127	3	111305097	-369579	111023944	G	A	0.987289	-0.124429	0.0323624	0.000122242	-0.133936	0.0326045	3.99272e-05	-0.073897	3
ENSG00000240891	PLCXD2	rs4682295	3	111659516	-15160	111378363	T	C	0.415204	0.0368287	0.00726322	4.12061e-07	0.0452501	0.00741616	1.05046e-09	0.181999	2
ENSG00000240891	PLCXD2	rs7649732	3	111790161	115485	111509008	C	T	0.480044	-0.047635	0.00721002	4.36953e-11	-0.0585255	0.00738834	2.34991e-15	0	1
ENSG00000241163	LINC00877	rs2089283	3	72028770	-250733	72077921	C	T	0.479612	-0.040857	0.0137951	0.00307493	-0.0716324	0.0146242	9.67066e-07	0.263879	4
ENSG00000241163	LINC00877	rs9310232	3	72069278	-210225	72118429	A	G	0.841298	-0.282545	0.0180549	7.82694e-54	-0.340847	0.0198869	7.55748e-66	0.237959	2
ENSG00000241163	LINC00877	rs115091692	3	72076538	-202965	72125689	C	T	0.989505	-0.64787	0.0659383	1.45098e-22	-0.444831	0.0686019	8.91797e-11	0.053394	3
ENSG00000241163	LINC00877	rs924963	3	72077477	-202026	72126628	G	T	0.152804	0.504852	0.0171733	2.37888e-174	0.601658	0.0194208	9.99359e-211	0.0725155	1
ENSG00000241163	LINC00877	rs114100194	3	72098641	-180862	72147792	C	G	0.972775	-0.0319567	0.0418451	0.445091	-0.186848	0.0421658	9.3682e-06	0	5
ENSG00000241280	AC106712.2	rs771573	3	101902052	-58306	101620896	C	T	0.658529	0.0796546	0.0190361	2.91214e-05	0.0983555	0.0191404	2.76737e-07	-0.0873841	2
ENSG00000241280	AC106712.2	rs6783446	3	101961153	795	101679997	A	C	0.622201	0.201195	0.018103	2.43998e-28	0.209314	0.0183985	5.46407e-30	0	1
ENSG00000241288	LINC02614	rs36074052	3	125835614	-80770	125554457	C	A	0.829286	-0.165825	0.0231533	9.19846e-13	-0.157599	0.0233458	1.47207e-11	-0.0771543	1
ENSG00000241288	LINC02614	rs113904460	3	125920850	4466	125639693	C	T	0.962214	0.233861	0.0453073	2.54989e-07	0.210391	0.0455617	3.87998e-06	0	2
ENSG00000241316	SUCLG2-AS1	rs2634735	3	67590057	-64612	67640481	C	T	0.582007	0.0818991	0.0152286	7.90322e-08	0.0640785	0.0154294	3.2814e-05	-0.14431	2
ENSG00000241316	SUCLG2-AS1	rs116261805	3	67655003	334	67705427	G	A	0.965374	-0.356905	0.0398927	5.20013e-19	-0.333138	0.0406288	2.41303e-16	0	1
ENSG00000241490	AC093010.2	rs3773679	3	114150488	-63825	113869335	C	T	0.608349	0.111339	0.016597	2.20371e-11	0.0962423	0.0191534	5.03944e-07	-0.395672	3
ENSG00000241490	AC093010.2	rs12633630	3	114184857	-29456	113903704	A	C	0.784145	-0.202161	0.0195758	9.82719e-25	-0.177905	0.0216327	1.9699e-16	0.0473919	2
ENSG00000241490	AC093010.2	rs115684831	3	114239290	24977	113958137	C	T	0.981775	0.189054	0.0606984	0.0018529	0.246456	0.0612776	5.7717e-05	-0.0999332	4
ENSG00000241490	AC093010.2	rs2722024	3	114289798	75485	114008645	A	G	0.645811	0.0988678	0.0168972	5.21825e-09	0.152171	0.0179978	2.79131e-17	0	1
ENSG00000241529	RN7SL767P	rs28674622	3	113573790	-58914	113292637	C	A	0.43559	0.0782428	0.0159003	8.91613e-07	0.0782428	0.0159405	9.18098e-07	0	1
ENSG00000241553	ARPC4	rs201517941	3	9704754	-87741	9746438	G	C	0.993542	-0.16661	0.0218629	3.04045e-14	-0.164396	0.0219998	7.86177e-14	-0.0232723	1
ENSG00000241553	ARPC4	rs7641176	3	9777279	-15216	9818963	A	T	0.28692	0.0175139	0.00385375	5.64319e-06	0.0168479	0.00386261	1.29011e-05	0	2
ENSG00000241560	ZBTB20-AS1	rs62265703	3	114294632	-57139	114013479	A	G	0.783739	-0.0697576	0.0210789	0.000942266	-0.134302	0.0214833	4.06597e-10	0.190378	2
ENSG00000241560	ZBTB20-AS1	rs2722015	3	114348671	-3100	114067518	C	T	0.600297	0.264078	0.0170521	8.76981e-53	0.284949	0.0177941	1.02658e-57	0	1
ENSG00000241679	AC018450.1	rs6664	3	143122898	-464	142841740	C	T	0.682721	-0.167836	0.0184289	1.22963e-19	-0.187122	0.0193126	3.35514e-22	0.255286	1
ENSG00000241679	AC018450.1	rs11289700	3	143126168	2806	142845010	TA	T	0.355252	0.0704454	0.0177034	7.02006e-05	0.0959015	0.0186336	2.65123e-07	0.164718	3
ENSG00000241679	AC018450.1	rs4683757	3	143162040	38678	142880882	T	C	0.559363	0.13147	0.0172435	2.95686e-14	0.101962	0.0176952	8.30471e-09	0.0422835	2
ENSG00000241679	AC018450.1	rs9811842	3	143616074	492712	143334916	A	G	0.414405	0.0928908	0.0173908	9.66597e-08	0.0875249	0.017461	5.37018e-07	0	4
ENSG00000242086	MUC20-OT1	rs9886977	3	195589823	-68239	195316694	G	T	0.335347	0.113992	0.0151097	5.4395e-14	0.125301	0.0166011	4.428e-14	0.0641145	8
ENSG00000242086	MUC20-OT1	rs114613926	3	195595266	-62796	195322137	G	A	0.993585	0.228287	0.0881234	0.00961256	0.437386	0.0887097	8.2008e-07	0.0769468	10
ENSG00000242086	MUC20-OT1	rs9886975	3	195608718	-49344	195335589	G	T	0.550581	-0.489934	0.0122823	1.89014e-299	-0.443971	0.0158732	3.78953e-172	-0.12919	1
ENSG00000242086	MUC20-OT1	rs577407483	3	195620889	-37173	195347760	G	T	0.983765	-0.926661	0.0545099	6.38125e-63	-0.714708	0.0589542	7.96923e-34	-0.0173246	4
ENSG00000242086	MUC20-OT1	rs73205723	3	195758983	100921	195485854	G	A	0.990066	0.200497	0.0712873	0.00493617	0.551987	0.0728097	3.42298e-14	-0.0487507	7
ENSG00000242086	MUC20-OT1	rs112897657	3	195903109	245047	195629980	C	T	0.825252	0.451218	0.0173746	5.94564e-139	0.550825	0.0237833	1.14848e-118	0.4149	3
ENSG00000242086	MUC20-OT1	rs56314672	3	196001190	343128	195728061	A	G	0.451974	-0.212231	0.0141312	8.0818e-50	-0.137014	0.0196281	2.94173e-12	-0.0415981	9
ENSG00000242086	MUC20-OT1	rs58195660	3	196007090	349028	195733961	G	A	0.887646	-0.0761463	0.0220382	0.000554814	0.253652	0.0244024	2.62598e-25	-0.0783917	6
ENSG00000242086	MUC20-OT1	rs116231000	3	196015635	357573	195742506	C	T	0.954247	0.0606037	0.0337379	0.0725102	0.402111	0.0363601	1.98005e-28	0.149769	5
ENSG00000242086	MUC20-OT1	rs7627407	3	196022486	364424	195749357	C	T	0.331387	-0.39379	0.0136092	2.12236e-169	-0.553248	0.0199297	1.31923e-169	0	2
ENSG00000242094	FOXP1-IT1	rs830599	3	71577111	2654	71626262	C	G	0.307065	0.0839714	0.013146	1.85052e-10	0.0839714	0.0132008	2.00354e-10	0	1
ENSG00000242516	LINC00960	rs553369554	3	75290671	-381629	75339822	C	T	0.992647	0.0178998	0.111686	0.872676	0.497136	0.112187	9.36569e-06	0.000197211	4
ENSG00000242516	LINC00960	rs114538990	3	75414489	-257811	75463640	C	A	0.986644	0.299152	0.080819	0.000216806	0.40166	0.0809552	6.99449e-07	-0.00446309	3
ENSG00000242516	LINC00960	rs62266781	3	75799384	127084	75848535	T	C	0.96109	-0.300944	0.0486432	6.66961e-10	-0.60708	0.0492849	7.26791e-35	0.137646	2
ENSG00000242516	LINC00960	rs13075914	3	75800817	128517	75849968	T	G	0.336897	0.879662	0.0151098	<2.23e-308	0.923653	0.0198857	<2.23e-308	0	1
ENSG00000242539	AC007620.2	rs73043458	3	179349449	-47512	179067237	G	T	0.830996	0.13018	0.0203922	1.89661e-10	0.0954274	0.0210724	5.93902e-06	-0.238984	2
ENSG00000242539	AC007620.2	rs13072265	3	179419965	23004	179137753	A	T	0.78127	-0.155571	0.0186424	9.29107e-17	-0.134897	0.0193243	2.93805e-12	0	1
ENSG00000242622	AC092910.3	rs116665840	3	120095005	110	119813852	A	T	0.992213	-0.580573	0.0835509	4.19666e-12	-0.4464	0.0873381	3.20166e-07	0.272583	3
ENSG00000242622	AC092910.3	rs17205536	3	120106521	11626	119825368	A	T	0.910471	-0.209483	0.0256639	4.18525e-16	-0.16876	0.0268718	3.38122e-10	0.0223077	1
ENSG00000242622	AC092910.3	rs9877813	3	120153739	58844	119872586	A	G	0.845476	-0.116055	0.0202832	1.12074e-08	-0.116528	0.0203717	1.06461e-08	0	2
ENSG00000242797	GLYCTK-AS1	rs142281710	3	52473457	174390	52507473	C	G	0.982082	0.284657	0.0597128	1.92614e-06	0.284657	0.0598499	1.97287e-06	0	1
ENSG00000242880	AC026341.1	rs56260350	3	115201353	53748	114920200	A	G	0.89657	-0.276144	0.032155	1.19306e-17	-0.259625	0.0324683	1.2823e-15	-0.0658622	1
ENSG00000242880	AC026341.1	rs72947774	3	115241998	94393	114960845	G	A	0.956029	0.39761	0.0475106	7.61262e-17	0.372499	0.0479512	7.95534e-15	0	2
ENSG00000243176	AC092944.1	rs75792321	3	157136009	-38192	156853798	A	G	0.958093	0.00413959	0.0458289	0.928031	0.299307	0.0473947	2.69835e-10	0.257526	2
ENSG00000243176	AC092944.1	rs12696045	3	157257399	83198	156975188	A	G	0.669979	-0.456134	0.0182131	6.0564e-130	-0.488416	0.0200222	1.996e-131	0	1
ENSG00000243224	AC006252.1	rs1060330	3	52254929	15671	52288945	T	C	0.493122	0.371887	0.0154137	2.88832e-121	0.371887	0.0163105	4.52968e-115	0	1
ENSG00000243273	AC020636.1	rs11709676	3	150881957	-8679	150599744	T	C	0.875828	-0.289868	0.0239321	2.87969e-33	-0.131011	0.0250219	1.64227e-07	-0.0808834	3
ENSG00000243273	AC020636.1	rs7649641	3	150885298	-5338	150603085	T	C	0.94293	-0.43642	0.0332232	9.97154e-39	-0.273626	0.0344328	1.91612e-15	0.152432	2
ENSG00000243273	AC020636.1	rs1220541	3	150891595	959	150609382	A	C	0.262194	-0.648901	0.0153493	<2.23e-308	-0.61008	0.0186473	9.00786e-235	0.044392	1
ENSG00000243273	AC020636.1	rs140731587	3	150923454	32818	150641241	C	T	0.993587	0.311531	0.100425	0.00193294	0.433977	0.1007	1.6355e-05	0	4
ENSG00000243410	PSMD6-AS1	rs532669432	3	63847195	-164769	63832871	T	TA	0.991634	0.340625	0.0795818	1.90498e-05	0.411304	0.0799668	2.69758e-07	-0.0133925	3
ENSG00000243410	PSMD6-AS1	rs62252370	3	64009125	-2839	63994801	G	A	0.945787	0.143877	0.032475	9.62352e-06	0.222708	0.033162	1.87074e-11	-0.166316	2
ENSG00000243410	PSMD6-AS1	rs1450985	3	64074452	62488	64060128	G	A	0.579925	0.150856	0.0145433	6.15779e-25	0.154668	0.0154637	1.49363e-23	-0.27557	1
ENSG00000243410	PSMD6-AS1	rs152295	3	64128119	116155	64113795	T	G	0.335733	-0.0996715	0.0154953	1.3829e-10	-0.0706004	0.0162557	1.40469e-05	0	4
ENSG00000243477	NAA80	rs13100173	3	50295266	-4155	50332697	G	A	0.518832	-0.22089	0.0121704	3.55127e-71	-0.22089	0.0125819	5.33352e-69	0	1
ENSG00000243544	RN7SL172P	rs12695415	3	121680006	25710	121398853	C	T	0.566766	-0.044906	0.00912285	8.84709e-07	-0.044906	0.00914502	9.08782e-07	0	1
ENSG00000243629	LINC00880	rs73170828	3	157089639	-38956	156807428	G	A	0.677125	-0.190392	0.0202226	7.26715e-21	-0.170538	0.0209857	4.42313e-16	-0.234708	1
ENSG00000243629	LINC00880	rs79673103	3	157095443	-33152	156813232	G	T	0.904222	0.19938	0.0324633	8.84652e-10	0.135784	0.0335144	5.08918e-05	0	2
ENSG00000243696	AC006254.1	rs13083728	3	52834429	-1300	52868445	G	A	0.772775	-0.457689	0.010061	<2.23e-308	-0.428519	0.012799	9.2413e-246	-0.355526	1
ENSG00000243696	AC006254.1	rs55962821	3	53012681	176952	53046697	C	T	0.659813	0.21021	0.0103786	1.78593e-87	0.0754611	0.0115437	6.27725e-11	0	2
ENSG00000243701	DUBR	rs115100412	3	107259899	39155	106978746	T	A	0.908668	0.159804	0.0306602	1.94831e-07	0.163221	0.0307879	1.14867e-07	0.021851	3
ENSG00000243701	DUBR	rs9288847	3	107272037	51293	106990884	C	T	0.743209	-0.378277	0.0195093	1.34981e-80	-0.342936	0.0211682	4.99884e-59	0.28759	1
ENSG00000243701	DUBR	rs9827222	3	107291822	71078	107010669	T	A	0.9719	-0.620214	0.0529442	2.94792e-31	-0.348129	0.0561249	5.54854e-10	0	2
ENSG00000243926	TIPARP-AS1	rs6792049	3	156635372	-39074	156353161	T	C	0.551045	-0.352813	0.0174654	4.8315e-87	-0.20966	0.0190776	4.27403e-28	-0.219637	2
ENSG00000243926	TIPARP-AS1	rs9289971	3	156672158	-2288	156389947	T	C	0.831503	0.725901	0.0213256	6.55045e-227	0.654505	0.0244228	3.32839e-158	-0.0587862	1
ENSG00000243926	TIPARP-AS1	rs113425220	3	156795939	121493	156513728	G	T	0.981233	-0.725195	0.0649198	1.31161e-28	-0.496372	0.0665159	8.49254e-14	-0.0378223	3
ENSG00000243926	TIPARP-AS1	rs62277152	3	156798646	124200	156516435	T	C	0.941876	0.296538	0.0380987	8.64269e-15	0.203241	0.0388303	1.65801e-07	0	4
ENSG00000244232	RN7SL698P	rs9883244	3	128802922	17775	128521765	G	A	0.829897	-0.140868	0.0213146	4.30562e-11	-0.140868	0.0214137	4.75547e-11	0	1
ENSG00000244265	SIAH2-AS1	rs2869476	3	150721987	-39950	150439774	A	G	0.0307959	-0.172671	0.0339542	3.81314e-07	-0.172671	0.0340438	3.9363e-07	0	1
ENSG00000244300	GATA2-AS1	rs2712421	3	128568900	79688	128287743	G	T	0.339584	0.118029	0.0197762	2.57657e-09	0.118029	0.0198501	2.74751e-09	0	1
ENSG00000244357	RN7SL145P	rs34366741	3	45744847	2172	45786339	T	TA	0.336601	-0.118258	0.0160556	2.07697e-13	-0.118258	0.0161469	2.40876e-13	0	1
ENSG00000244405	ETV5	rs80080062	3	186094380	-15938	185812169	C	G	0.868477	-0.371213	0.0254533	3.86258e-47	-0.38229	0.0260861	1.25274e-48	0.0793454	1
ENSG00000244405	ETV5	rs7627157	3	186159593	49275	185877382	T	C	0.348679	0.0802569	0.0186639	1.74213e-05	0.101769	0.0187562	5.76656e-08	0	2
ENSG00000244607	CCDC13	rs13070345	3	42750768	-22485	42792260	A	G	0.531117	-0.297402	0.0173758	9.84534e-64	-0.19225	0.0196783	1.51976e-22	0.418227	2
ENSG00000244607	CCDC13	rs35944388	3	42791774	18521	42833266	AATGT	A	0.797818	-0.416628	0.0215566	4.14566e-80	-0.316724	0.0246193	7.0947e-38	0	1
ENSG00000247596	TWF2	rs144571993	3	52273275	34117	52307291	A	T	0.879014	-0.0407334	0.00734225	3.0536e-08	-0.0330799	0.007504	1.04183e-05	-0.193476	2
ENSG00000247596	TWF2	rs2240919	3	52797685	558527	52831701	C	G	0.67926	0.0326486	0.00517438	3.05718e-10	0.028177	0.00529372	1.02225e-07	0	1
ENSG00000248487	ABHD14A	rs17849626	3	51977896	6470	52011912	G	A	0.954651	0.236834	0.0224058	8.03192e-26	0.236834	0.0226656	1.47947e-25	0	1
ENSG00000248592	STIMATE-MUSTN1	rs11626	3	52839968	-57594	52873984	C	T	0.846915	0.149281	0.0154094	5.49028e-22	0.146757	0.015578	4.47678e-21	-0.0470462	1
ENSG00000248592	STIMATE-MUSTN1	rs186943973	3	53203189	305627	53237205	C	T	0.9853	-0.230458	0.0465427	7.62425e-07	-0.222521	0.046817	2.0043e-06	-0.068785	2
ENSG00000248592	STIMATE-MUSTN1	rs1401494	3	53662928	765366	53696955	T	C	0.485265	-0.0399636	0.0113179	0.000417977	-0.0452982	0.0113591	6.66826e-05	0	3
ENSG00000248787	AC092903.2	rs77342220	3	125889620	-26740	125608463	A	T	0.813781	-0.107634	0.0229931	2.93388e-06	-0.107634	0.0230444	3.00142e-06	0	1
ENSG00000248932	AC046134.2	rs80249265	3	139371856	-17905	139090698	A	G	0.931126	-1.36234	0.0340214	1.93277e-301	-1.25254	0.0399717	1.52757e-215	0.203757	1
ENSG00000248932	AC046134.2	rs57357132	3	139399516	9755	139118358	A	T	0.388117	-0.424479	0.0198423	6.52302e-97	-0.291856	0.0212056	4.24769e-43	0	2
ENSG00000249786	EAF1-AS1	rs2278962	3	15451279	-4661	15492786	T	A	0.566323	-0.14437	0.0135409	3.08601e-26	-0.120178	0.0142556	3.45086e-17	0.279109	1
ENSG00000249786	EAF1-AS1	rs76564784	3	15516662	60722	15558169	C	T	0.764229	-0.13945	0.0156847	8.5342e-19	-0.101194	0.0164499	7.66651e-10	0	2
ENSG00000249846	LINC02021	rs141345123	3	130107461	-4208	129826304	C	T	0.944813	0.676871	0.0415781	5.43135e-58	0.274858	0.0441485	4.79243e-10	0.256676	3
ENSG00000249846	LINC02021	rs61433746	3	130117695	6026	129836538	C	T	0.533531	0.748516	0.0165096	<2.23e-308	0.626072	0.0221695	1.87353e-175	-0.408952	1
ENSG00000249846	LINC02021	rs62281562	3	130154812	43143	129873655	C	T	0.768116	-0.588158	0.0220104	1.90822e-146	-0.267022	0.02585	5.17289e-25	0	2
ENSG00000249992	TMEM158	rs11428052	3	45028025	-198262	45069517	G	GC	0.574665	0.0979165	0.0119737	3.70031e-16	0.0743448	0.0121194	8.55123e-10	-0.026431	4
ENSG00000249992	TMEM158	rs116347642	3	45209880	-16407	45251372	G	A	0.966866	-0.216538	0.0326425	3.65013e-11	-0.178983	0.0338802	1.27198e-07	0.0986078	6
ENSG00000249992	TMEM158	rs55669359	3	45222089	-4198	45263581	C	T	0.986232	-0.659211	0.0499756	4.96637e-39	-0.592846	0.0512054	5.3398e-31	0.031839	2
ENSG00000249992	TMEM158	rs28793	3	45230833	4546	45272325	A	G	0.129402	-0.386202	0.0166899	3.3117e-112	-0.350187	0.018666	1.58508e-78	0.116313	1
ENSG00000249992	TMEM158	rs61587915	3	45266679	40392	45308171	C	T	0.874812	0.0781271	0.0177999	1.16302e-05	0.165773	0.0187849	1.09654e-18	-0.228362	3
ENSG00000249992	TMEM158	rs11927517	3	45320891	94604	45362383	C	A	0.723994	0.146176	0.0128809	1.8447e-29	0.0775499	0.0140661	3.52267e-08	0	5
ENSG00000249993	BFSP2-AS1	rs6781394	3	133424009	-31767	133142853	G	A	0.297365	0.116922	0.0200517	5.88167e-09	0.120561	0.020142	2.15656e-09	-0.0430467	1
ENSG00000249993	BFSP2-AS1	rs4854738	3	133623374	167598	133342218	C	T	0.935533	0.147999	0.0367704	5.78955e-05	0.157338	0.0368625	1.97021e-05	0	2
ENSG00000250012	AC079848.1	rs1566715	3	126012318	-71341	125731161	C	T	0.355994	0.30009	0.0192545	2.02213e-53	0.134138	0.0216944	6.28686e-10	0.420474	2
ENSG00000250012	AC079848.1	rs59713080	3	126083939	280	125802782	C	G	0.725246	0.48224	0.0197169	2.27047e-124	0.423347	0.0229594	6.40051e-76	0	1
ENSG00000250151	ARPC4-TTLL3	rs113615875	3	9715793	-77289	9757477	T	A	0.94888	0.124965	0.0306606	4.66297e-05	0.141377	0.0308748	4.67081e-06	-0.104115	2
ENSG00000250151	ARPC4-TTLL3	rs13084184	3	9768857	-24225	9810541	C	T	0.782404	0.0765115	0.0161185	2.1285e-06	0.0841413	0.0162403	2.20665e-07	0	1
ENSG00000250608	AC010210.1	rs143920692	3	131331959	-49697	131050803	G	T	0.970894	-0.237658	0.0351203	1.4783e-11	-0.217256	0.0353191	7.6884e-10	-0.0454885	2
ENSG00000250608	AC010210.1	rs72993166	3	131359352	-22304	131078196	C	T	0.975426	0.497204	0.036734	5.74812e-41	0.486981	0.0374313	1.07356e-38	0	1
ENSG00000251287	ALG1L2	rs76862798	3	129700345	-381486	129419188	T	C	0.99342	-0.328843	0.123882	0.00797016	-0.513893	0.124587	3.71116e-05	-0.0165531	9
ENSG00000251287	ALG1L2	rs561549232	3	129813991	-267840	129532834	T	C	0.989761	-0.553937	0.0983568	1.88741e-08	-0.44288	0.10022	9.91166e-06	-0.005694	8
ENSG00000251287	ALG1L2	rs185693207	3	129893331	-188500	129612174	G	T	0.986252	-0.444521	0.085503	2.09098e-07	-0.684267	0.08615	1.97764e-15	0.083957	4
ENSG00000251287	ALG1L2	rs145227942	3	129998085	-83746	129716928	CCTTT	C	0.477373	0.298171	0.0199569	2.4684e-49	0.105694	0.022122	1.77237e-06	-0.10274	6
ENSG00000251287	ALG1L2	rs9968087	3	130015407	-66424	129734250	A	T	0.926455	-0.533005	0.0374686	5.5569e-45	-0.252337	0.0435563	6.89971e-09	-0.462511	5
ENSG00000251287	ALG1L2	rs35882657	3	130031892	-49939	129750735	C	T	0.269239	0.579272	0.0204069	1.39495e-163	0.310778	0.0288474	4.60825e-27	-0.0744112	2
ENSG00000251287	ALG1L2	rs115353892	3	130102110	20279	129820953	T	G	0.968943	-0.580013	0.0573788	8.91486e-24	-0.603389	0.0590927	1.77224e-24	0.0843208	3
ENSG00000251287	ALG1L2	rs9826246	3	130133220	51389	129852063	G	A	0.221638	0.595385	0.022495	6.81538e-144	0.460665	0.0268965	9.27666e-66	0.0574651	1
ENSG00000251287	ALG1L2	rs532076958	3	130277479	195648	129996322	A	G	0.993124	-0.717867	0.120875	3.07863e-09	-0.546116	0.123146	9.21926e-06	0	7
ENSG00000252641	RNU6-678P	rs9841141	3	133591777	-73149	133310621	G	C	0.914255	-0.151397	0.0294942	2.96656e-07	-0.151397	0.0295731	3.06522e-07	0	1
ENSG00000252965	AC016959.1	rs7644750	3	125536266	7917	125255110	C	T	0.84187	0.137728	0.0194645	1.70784e-12	0.137728	0.0195645	1.92698e-12	0	1
ENSG00000254999	BRK1	rs7645759	3	10115684	9	10157368	C	T	0.876744	0.309076	0.00676226	<2.23e-308	0.306764	0.00807011	<2.23e-308	-0.0653386	1
ENSG00000254999	BRK1	rs696356	3	10196440	80765	10238124	G	T	0.863695	-0.0549022	0.00787822	3.64359e-12	-0.0356988	0.00793376	6.80782e-06	0	2
ENSG00000255423	EBLN2	rs2231928	3	73062822	1163	73111973	A	G	0.476734	-0.180876	0.00982868	4.68055e-73	-0.180876	0.0101582	6.35536e-71	0	1
ENSG00000256628	ZBTB11-AS1	rs56072452	3	101649065	-27410	101367909	C	T	0.874362	0.45112	0.0270506	1.0926e-60	0.173633	0.0314142	3.25378e-08	-0.120569	2
ENSG00000256628	ZBTB11-AS1	rs11924203	3	101654962	-21513	101373806	C	T	0.928587	-0.334215	0.0350496	2.33799e-21	-0.146793	0.0362946	5.24356e-05	-0.222658	3
ENSG00000256628	ZBTB11-AS1	rs7633334	3	101663303	-13172	101382147	C	T	0.622555	0.456651	0.0176059	1.24757e-138	0.385035	0.021608	5.02049e-71	0	1
ENSG00000259956	RBM15B	rs546658687	3	50521126	-870159	50558557	G	T	0.993387	-0.124206	0.0426891	0.0036368	-0.169548	0.0427745	7.37726e-05	-0.0108277	3
ENSG00000259956	RBM15B	rs35743429	3	51478563	87278	51512579	CAT	C	0.982795	0.207916	0.0260667	1.8844e-15	0.166802	0.026291	2.23239e-10	-0.0655295	2
ENSG00000259956	RBM15B	rs60123882	3	51655290	264005	51689306	A	G	0.798158	-0.21234	0.00818136	8.52706e-139	-0.210436	0.00879518	1.63239e-126	0	1
ENSG00000260743	AC007823.1	rs6792113	3	179343364	3042	179061152	G	A	0.517769	-0.301311	0.0185897	1.62504e-57	-0.301311	0.0190982	4.48558e-56	0	1
ENSG00000261159	AC112484.3	rs142045897	3	128556493	-304033	128275336	G	A	0.994205	-1.25597	0.110041	8.88427e-30	-1.3245	0.111636	1.81162e-32	-0.0296831	1
ENSG00000261159	AC112484.3	rs2933343	3	128939649	79123	128658492	G	A	0.782198	-0.295819	0.0203049	4.77886e-47	-0.25166	0.0219213	1.65927e-30	0.326853	2
ENSG00000261159	AC112484.3	rs114606693	3	128988517	127991	128707360	G	A	0.815909	-0.242446	0.0213215	1.43247e-29	-0.167446	0.0228063	2.1031e-13	0	3
ENSG00000261167	AC107027.3	rs7622001	3	131464940	6342	131183784	C	T	0.279131	-0.397922	0.0175859	1.27838e-107	-0.397922	0.0184914	1.02597e-102	0	1
ENSG00000261468	AC096921.2	rs145999196	3	30533289	-164372	30574781	A	T	0.990271	-0.342785	0.0764104	7.42899e-06	-0.324335	0.076673	2.33575e-05	-0.0227445	7
ENSG00000261468	AC096921.2	rs12490466	3	30657485	-40176	30698977	G	A	0.870995	-0.312392	0.0222475	6.78075e-44	-0.28175	0.0230311	2.05911e-34	-0.0263215	1
ENSG00000261468	AC096921.2	rs76584952	3	30751362	53701	30792854	A	G	0.98028	0.309674	0.0534992	7.57392e-09	0.332985	0.054217	8.16316e-10	-0.0421774	4
ENSG00000261468	AC096921.2	rs73058824	3	30759235	61574	30800727	C	G	0.936908	-0.111207	0.0317746	0.000469842	-0.227588	0.0331998	7.12519e-12	0.279861	3
ENSG00000261468	AC096921.2	rs711684	3	30761225	63564	30802717	T	C	0.566257	0.165416	0.0151647	2.26411e-27	0.177533	0.0165057	5.56025e-27	-0.09642	2
ENSG00000261468	AC096921.2	rs59033473	3	30774157	76496	30815649	A	G	0.948143	-0.172924	0.0344038	5.18833e-07	-0.147314	0.0347458	2.23743e-05	-0.0370143	6
ENSG00000261468	AC096921.2	rs111777563	3	30861387	163726	30902879	C	G	0.967597	-0.112813	0.0430915	0.00887359	-0.197288	0.0435725	5.95982e-06	0	5
ENSG00000261786	AC006058.1	rs704920	3	44045972	-71327	44087464	G	A	0.407823	0.218913	0.0158932	2.46021e-42	0.212276	0.0162789	7.25296e-39	-0.0899086	1
ENSG00000261786	AC006058.1	rs115165418	3	44058572	-58727	44100064	G	C	0.992079	-0.51321	0.088804	7.99966e-09	-0.409226	0.0894652	4.78203e-06	0	2
ENSG00000265992	ESRG	rs62255532	3	54621882	-17975	54655909	G	A	0.754815	-1.00414	0.0139261	<2.23e-308	-0.995634	0.0208923	<2.23e-308	0.157881	1
ENSG00000265992	ESRG	rs139658028	3	54638712	-1145	54672739	G	A	0.991001	0.616477	0.0920515	2.37914e-11	1.2543	0.0949965	8.35733e-40	-0.00763227	2
ENSG00000265992	ESRG	rs140505987	3	54639240	-617	54673267	C	T	0.956131	0.474393	0.0428528	3.92235e-28	0.202194	0.0441119	4.56883e-06	0.0561657	4
ENSG00000265992	ESRG	rs4955876	3	54662958	23101	54696985	G	T	0.897679	0.333716	0.0294155	1.91365e-29	0.134648	0.0302799	8.71691e-06	-0.0381162	5
ENSG00000265992	ESRG	rs11130431	3	54731305	91448	54765332	C	T	0.680468	0.364706	0.0182762	4.5518e-85	0.155205	0.0198553	5.41802e-15	0	3
ENSG00000268129	AC026304.1	rs1449868	3	143028034	26567	142746876	C	T	0.378615	-0.263131	0.0189914	8.32625e-43	-0.263131	0.0193806	5.47915e-42	0	1
ENSG00000268279	AC090004.1	rs2731329	3	14137922	2705	14179422	A	G	0.781054	0.215407	0.014103	1.99586e-51	0.215407	0.0144527	3.08869e-50	0	1
ENSG00000269886	AC022382.1	rs3846165	3	9843338	30241	9885022	T	C	0.0756025	-0.17009	0.0355532	1.77081e-06	-0.186353	0.03579	1.92085e-07	0.0938197	1
ENSG00000269886	AC022382.1	rs2290306	3	9843931	30834	9885615	G	C	0.92992	0.163646	0.0370591	1.0292e-05	0.181752	0.0372938	1.09637e-06	0	2
ENSG00000269889	AC078802.1	rs3821383	3	169772158	2509	169489946	A	G	0.73682	0.18678	0.0192113	3.93101e-22	0.18678	0.0193979	6.04037e-22	0	1
ENSG00000269894	AC018809.1	rs7627326	3	9940050	4344	9981734	G	T	0.75997	0.0931612	0.0189638	9.29735e-07	0.0931612	0.0190093	9.54362e-07	0	1
ENSG00000269982	AC018809.2	rs55724940	3	10050495	91778	10092179	C	T	0.834157	0.0973527	0.0218609	8.65582e-06	0.0973527	0.0219041	8.8094e-06	0	1
ENSG00000270170	NCBP2AS2	rs3732874	3	196943079	405	196669950	G	A	0.841525	-0.107328	0.0119184	3.08115e-19	-0.107328	0.0120225	4.36688e-19	0	1
ENSG00000270194	AC097359.2	rs79355931	3	36889920	-354257	36931411	G	A	0.948834	0.237732	0.0449919	1.32263e-07	0.20731	0.0456939	5.70802e-06	-0.16066	1
ENSG00000270194	AC097359.2	rs78434091	3	37257957	13780	37299448	A	G	0.608251	-0.0998713	0.0198834	5.28227e-07	-0.0854719	0.0201854	2.29232e-05	0	2
ENSG00000270207	AC077690.1	rs10510358	3	7326503	-463979	7368190	C	T	0.582315	0.0649719	0.0189749	0.000622197	0.0878801	0.0190344	3.89486e-06	0.0460621	5
ENSG00000270207	AC077690.1	rs3804906	3	7579967	-210515	7621654	C	A	0.719342	-0.260394	0.0207892	2.01476e-35	-0.181508	0.0220463	1.82521e-16	-0.102448	2
ENSG00000270207	AC077690.1	rs62235197	3	7611564	-178918	7653251	G	C	0.849257	0.0956956	0.0267031	0.000342248	0.157601	0.0276574	1.2098e-08	-0.193998	3
ENSG00000270207	AC077690.1	rs17723289	3	7625307	-165175	7666994	C	G	0.824414	0.368345	0.0239862	5.95373e-52	0.352412	0.0259786	6.4165e-42	-0.0146475	1
ENSG00000270207	AC077690.1	rs9851703	3	7672590	-117892	7714277	G	C	0.954072	0.207383	0.0450576	4.28344e-06	0.248829	0.0453288	4.03222e-08	0	4
ENSG00000270562	AC097634.1	rs9681728	3	71473231	-111712	71522382	A	C	0.5607	0.0327099	0.011654	0.00502542	0.0614286	0.0126291	1.15012e-06	0.387904	2
ENSG00000270562	AC097634.1	rs9866496	3	71519350	-65593	71568501	T	C	0.769597	-0.0597903	0.0135676	1.07255e-05	-0.087259	0.0147207	3.07346e-09	0	1
ENSG00000270959	LPP-AS2	rs62279871	3	188063383	-90674	187781171	T	C	0.842557	-0.123191	0.0250508	9.06145e-07	-0.128592	0.0251254	3.08788e-07	-0.0104251	3
ENSG00000270959	LPP-AS2	rs79096151	3	188123381	-30676	187841169	T	C	0.97758	0.333726	0.0621864	8.41698e-08	0.400034	0.0631196	2.33193e-10	-0.152316	2
ENSG00000270959	LPP-AS2	rs844106	3	188157145	3088	187874933	C	A	0.459927	0.129084	0.0184943	3.37685e-12	0.152025	0.0188184	6.55674e-16	-0.0191957	1
ENSG00000270959	LPP-AS2	rs56046601	3	188390854	236797	188108642	G	C	0.543395	0.0913524	0.0184521	7.65302e-07	0.0915426	0.0185065	7.55544e-07	0	4
ENSG00000271270	TMCC1-AS1	rs2669833	3	129885326	-8485	129604169	G	A	0.842743	0.179149	0.0230153	8.60969e-15	0.179149	0.0231614	1.03539e-14	0	1
ENSG00000271643	AC112220.2	rs114024718	3	33561194	-237345	33602686	T	C	0.993199	-0.360829	0.107878	0.000830008	-0.426394	0.108064	7.95488e-05	-0.0310543	3
ENSG00000271643	AC112220.2	rs113831446	3	33814005	15466	33855497	T	C	0.942266	-0.525638	0.0376084	1.63229e-43	-0.564882	0.0385682	1.42193e-48	-0.0934219	1
ENSG00000271643	AC112220.2	rs75335713	3	33844874	46335	33886366	A	G	0.897493	-0.24272	0.0293305	1.65657e-16	-0.285161	0.0296759	7.31458e-22	0	2
ENSG00000271843	AC012557.1	rs11314349	3	64006045	-2647	63991721	AG	A	0.849129	0.255099	0.0274244	2.07419e-20	0.257806	0.0276793	1.2307e-20	0.023723	1
ENSG00000271843	AC012557.1	rs35927238	3	64486607	477915	64472283	G	A	0.962293	-0.20325	0.0512236	7.36025e-05	-0.214438	0.0513155	2.93039e-05	0	2
ENSG00000271856	LINC01215	rs326360	3	108101541	-24280	107820388	G	A	0.846786	0.20273	0.0124395	4.13123e-58	0.121357	0.0133471	9.68631e-20	0.293779	2
ENSG00000271856	LINC01215	rs6769732	3	108139596	13775	107858443	T	C	0.582291	0.226403	0.00838681	3.29357e-149	0.202295	0.00937978	3.65831e-103	0	1
ENSG00000271870	AC024060.2	rs17879524	3	3111748	-41194	3153432	G	C	0.841974	-0.0532619	0.0125969	2.40124e-05	-0.0648821	0.0126676	3.02514e-07	0.0869149	3
ENSG00000271870	AC024060.2	rs334756	3	3143241	-9701	3184925	A	G	0.173416	0.113542	0.0121707	1.61169e-20	0.10126	0.0125819	8.41426e-16	-0.204912	1
ENSG00000271870	AC024060.2	rs115243389	3	3165674	12732	3207358	G	C	0.991845	-0.439962	0.0502206	2.6802e-18	-0.363946	0.0516725	1.87706e-12	0	2
ENSG00000271964	AC090948.1	rs78277225	3	16259219	-55220	16300726	T	C	0.96176	-0.0638922	0.035606	0.0728113	-0.186474	0.0368593	4.21275e-07	0.11086	2
ENSG00000271964	AC090948.1	rs2672561	3	16310246	-4193	16351753	C	T	0.252924	-0.270746	0.0152059	1.1795e-68	-0.0880443	0.0178784	8.45251e-07	-0.448173	3
ENSG00000271964	AC090948.1	rs690241	3	16317077	2638	16358584	T	C	0.435169	0.383809	0.0128685	5.51576e-179	0.360789	0.0161026	3.46329e-111	0.00323268	1
ENSG00000271964	AC090948.1	rs145828505	3	16604374	289935	16645881	G	A	0.983145	0.215165	0.0545364	8.08628e-05	0.22315	0.0547212	4.54343e-05	0	4
ENSG00000271976	AC012467.2	rs34500349	3	53837547	-24029	53871574	C	T	0.954825	-0.0142063	0.0365913	0.697854	0.261821	0.0378594	4.65846e-12	-0.0287426	2
ENSG00000271976	AC012467.2	rs9881815	3	53840105	-21471	53874132	G	T	0.967333	-0.153019	0.0427202	0.000344624	-0.203785	0.0428254	1.95036e-06	-0.0479294	3
ENSG00000271976	AC012467.2	rs3017	3	53865553	3977	53899580	A	G	0.666959	-0.464094	0.0151412	4.71926e-188	-0.498301	0.0172242	4.97204e-184	0	1
ENSG00000271993	AC126118.1	rs58129217	3	36970133	-211974	37011624	G	A	0.547945	0.0883947	0.0152612	7.40929e-09	0.0883947	0.0153149	7.84335e-09	0	1
ENSG00000272077	AC124045.1	rs11130025	3	44338716	-328696	44380208	C	A	0.6873	-0.0210755	0.0188593	0.263834	-0.0858875	0.0193855	9.40156e-06	-0.233467	2
ENSG00000272077	AC124045.1	rs56084453	3	44721338	53926	44762830	A	G	0.782825	-0.295414	0.0209685	3.59365e-44	-0.317959	0.0219987	2.38178e-47	0	1
ENSG00000272146	ARF4-AS1	rs7610386	3	57548700	-48831	57534427	G	T	0.189987	-0.00472018	0.0209112	0.821425	0.100445	0.0223676	7.10099e-06	0.106195	3
ENSG00000272146	ARF4-AS1	rs11714152	3	57598389	858	57584116	A	C	0.951952	-0.347253	0.038438	2.37807e-19	-0.234773	0.0403234	5.80608e-09	-0.279937	2
ENSG00000272146	ARF4-AS1	rs4681753	3	57716746	119215	57702473	C	G	0.372076	0.215073	0.0171481	1.64476e-35	0.21574	0.0192969	5.1058e-29	0	1
ENSG00000272181	AC012557.2	rs2280162	3	64011815	-7693	63997491	G	A	0.833037	-0.222515	0.0188734	1.23952e-31	-0.211903	0.01949	1.55987e-27	-0.172671	1
ENSG00000272181	AC012557.2	rs6809662	3	64033760	14252	64019436	G	A	0.76021	0.115843	0.0166071	3.47674e-12	0.0770994	0.0170312	5.9845e-06	-0.0911281	3
ENSG00000272181	AC012557.2	rs79908835	3	64091586	72078	64077262	T	G	0.981206	-0.230556	0.0515419	7.89084e-06	-0.239006	0.0519766	4.25885e-06	0	2
ENSG00000272182	AC135507.1	rs6774357	3	58375803	-52452	58361530	A	C	0.633518	0.250602	0.0136327	6.64865e-73	0.217107	0.0144731	7.25879e-51	-0.227681	1
ENSG00000272182	AC135507.1	rs11713214	3	58460264	32009	58445991	C	T	0.912051	-0.331977	0.0231746	1.413e-45	-0.250284	0.0242685	6.14779e-25	0	2
ENSG00000272282	LINC02084	rs541019874	3	27685344	-27566	27726835	ACT	A	0.976921	-0.174845	0.0374637	3.14163e-06	-0.273406	0.0376413	3.77284e-13	-0.068509	3
ENSG00000272282	LINC02084	rs6805832	3	27712197	-713	27753688	T	C	0.784739	-0.492395	0.0114277	<2.23e-308	-0.311254	0.0263805	3.96726e-32	0.861806	1
ENSG00000272282	LINC02084	rs2581199	3	27714760	1850	27756251	T	C	0.810226	-0.504585	0.0121338	<2.23e-308	-0.230296	0.0277621	1.08264e-16	0	2
ENSG00000272305	AC096887.1	rs17331109	3	52808936	-290517	52842952	A	G	0.977628	-0.291577	0.0652259	7.99855e-06	-0.291577	0.0653536	8.13778e-06	0	1
ENSG00000272334	AC011816.2	rs113956733	3	37010579	36907	37052070	T	C	0.540966	0.16484	0.0182044	1.97079e-19	0.0970163	0.0206429	2.60502e-06	-0.458	2
ENSG00000272334	AC011816.2	rs13098279	3	37190967	217295	37232458	G	A	0.801639	-0.240329	0.0226245	4.65476e-26	-0.185058	0.025737	6.46241e-13	0	1
ENSG00000272360	AC116036.2	rs192184284	3	58064031	-427260	58049758	A	C	0.989202	-0.370182	0.0915955	5.39731e-05	-0.40914	0.0918127	8.34062e-06	-0.0369668	2
ENSG00000272360	AC116036.2	rs71311849	3	58245082	-246209	58230809	G	A	0.915045	-0.206275	0.0337147	1.02389e-09	-0.143808	0.0340757	2.44019e-05	-0.112066	3
ENSG00000272360	AC116036.2	rs4681686	3	58491553	262	58477280	T	C	0.833549	0.47392	0.0246279	1.86349e-79	0.463547	0.0257496	1.87518e-72	0	1
ENSG00000272434	AC137630.3	rs6442131	3	48745140	-284176	48782573	C	A	0.236111	0.0933281	0.0217415	1.80173e-05	0.0933281	0.0217813	1.82913e-05	0	1
ENSG00000272440	AC080013.6	rs9841	3	158672606	-22761	158390395	A	T	0.655172	-0.113091	0.0179211	3.04098e-10	-0.113091	0.017997	3.30233e-10	0	1
ENSG00000272498	AC090948.2	rs2657598	3	16313172	-26136	16354679	A	C	0.565953	0.203691	0.012551	1.18286e-57	0.102599	0.0176982	6.74488e-09	-0.361199	3
ENSG00000272498	AC090948.2	rs11554130	3	16323447	-15861	16364954	C	T	0.851844	-0.215841	0.0174309	1.13858e-34	-0.201778	0.0220979	6.78033e-20	-0.25568	1
ENSG00000272498	AC090948.2	rs869120	3	16337423	-1885	16378930	A	G	0.574018	-0.112988	0.0126719	6.79879e-19	-0.10183	0.0169335	1.81555e-09	0	2
ENSG00000272529	AC090948.3	rs6795350	3	16314271	-30855	16355778	A	G	0.851561	-0.279419	0.0140444	1.36953e-84	-0.184299	0.01593	5.89742e-31	0.398381	2
ENSG00000272529	AC090948.3	rs842421	3	16320793	-24333	16362300	T	C	0.479476	-0.224043	0.0099343	5.88081e-107	-0.171792	0.0113991	2.52485e-51	0	1
ENSG00000272660	AC090425.2	rs16830652	3	179631350	46940	179349138	C	T	0.931672	-0.160868	0.0341526	2.54626e-06	-0.160868	0.0342294	2.60556e-06	0	1
ENSG00000272690	LINC02018	rs115048505	3	74526675	-908557	74575826	T	G	0.990275	0.941731	0.0938344	1.83232e-23	0.489616	0.105542	3.49957e-06	-0.027708	9
ENSG00000272690	LINC02018	rs114965119	3	74875948	-559284	74925099	G	A	0.954408	0.121591	0.0449706	0.00688044	0.188201	0.0453915	3.38094e-05	-0.00320289	11
ENSG00000272690	LINC02018	rs553369554	3	75290671	-144561	75339822	C	T	0.992647	1.00046	0.109188	7.42649e-20	0.817001	0.113961	7.54885e-13	0.149777	3
ENSG00000272690	LINC02018	rs6767960	3	75345636	-89596	75394787	A	C	0.792191	0.400618	0.0229227	2.737e-66	0.187925	0.0263772	1.04444e-12	0.296317	4
ENSG00000272690	LINC02018	rs112945848	3	75350218	-85014	75399369	A	G	0.952845	1.13501	0.0412994	3.46357e-154	0.688891	0.0605378	5.28906e-30	-0.02407	1
ENSG00000272690	LINC02018	rs112201406	3	75427858	-7374	75477009	A	G	0.984561	0.239049	0.0753569	0.00152267	0.325271	0.0756607	1.71507e-05	0.00228309	10
ENSG00000272690	LINC02018	rs112154795	3	75443849	8617	75493000	G	A	0.993512	-0.343643	0.117162	0.00337286	-0.714161	0.122514	5.56958e-09	-0.000434878	5
ENSG00000272690	LINC02018	rs148232897	3	75450400	15168	75499551	G	T	0.983524	-0.377943	0.0749023	4.6886e-07	-0.300855	0.0754386	6.66092e-05	-0.0626129	12
ENSG00000272690	LINC02018	rs11711218	3	75812252	377020	75861403	C	T	0.574588	-0.0035005	0.0190316	0.854076	-0.102404	0.020204	4.00945e-07	0.256243	7
ENSG00000272690	LINC02018	rs77774655	3	75881192	445960	75930343	A	G	0.948517	0.861334	0.0402346	4.85427e-97	0.565625	0.0554468	1.95801e-24	-0.0242169	2
ENSG00000272690	LINC02018	rs191412695	3	75899358	464126	75948509	C	T	0.991125	0.318398	0.10182	0.00177651	0.480178	0.103026	3.15084e-06	-0.0357438	8
ENSG00000272690	LINC02018	rs73114813	3	76102716	667484	76151867	A	T	0.934746	0.247516	0.0372708	3.47335e-11	0.220343	0.0391063	1.75601e-08	0	6
ENSG00000272699	AC007620.3	rs13072699	3	179414157	8709	179131945	C	T	0.956591	-0.223581	0.0407065	4.17428e-08	-0.223581	0.0408299	4.35279e-08	0	1
ENSG00000272707	AC046143.2	rs146010148	3	194632741	-4923	194353470	C	T	0.976876	-0.269708	0.0614367	1.15864e-05	-0.269708	0.0615523	1.17721e-05	0	1
ENSG00000272758	AC083798.2	rs7615930	3	122406903	-9304	122125750	G	T	0.848291	0.385913	0.0244835	1.44291e-54	0.156219	0.0259356	1.70848e-09	-0.142127	3
ENSG00000272758	AC083798.2	rs62271978	3	122442517	26310	122161364	G	A	0.91016	-1.46867	0.0236877	<2.23e-308	-1.50276	0.0327941	<2.23e-308	-0.143918	1
ENSG00000272758	AC083798.2	rs112787849	3	122495108	78901	122213955	G	T	0.856447	-0.212988	0.0252504	4.37015e-17	-0.350998	0.0262727	1.0381e-40	0	2
ENSG00000272886	DCP1A	rs6445576	3	53328283	-19303	53362310	C	T	0.238918	0.088228	0.0105403	7.50995e-17	0.0860413	0.0106775	7.74154e-16	0.0700763	3
ENSG00000272886	DCP1A	rs141367465	3	53347519	-67	53381546	T	C	0.989711	0.245854	0.0446929	3.98007e-08	0.212959	0.0449819	2.19789e-06	-0.00959072	5
ENSG00000272886	DCP1A	rs146992327	3	53355305	7719	53389332	T	C	0.990683	-0.617389	0.046153	4.51382e-40	-0.633895	0.0470694	2.43811e-41	0.00271824	1
ENSG00000272886	DCP1A	rs113708449	3	53430292	82706	53464319	G	A	0.979488	0.318039	0.0313324	5.85649e-24	0.308964	0.0317326	2.10749e-22	0.0180943	2
ENSG00000272886	DCP1A	rs9311516	3	53893983	546397	53928010	A	C	0.612879	-0.0484756	0.00930174	1.95486e-07	-0.0495856	0.00933612	1.08934e-07	0	4
ENSG00000272910	AC090425.3	rs7613710	3	179596311	12549	179314099	C	T	0.93031	-0.167693	0.0364388	4.29546e-06	-0.172934	0.0365393	2.21427e-06	0.036119	1
ENSG00000272910	AC090425.3	rs6805646	3	179706270	122508	179424058	A	C	0.0534464	0.159284	0.0415396	0.000127483	0.166355	0.0416267	6.43267e-05	0	2
ENSG00000272970	AC107294.2	rs10212515	3	184710247	-1998	184428035	T	G	0.288387	0.153779	0.0197157	7.6027e-15	0.185187	0.0210727	1.52195e-18	-0.203238	3
ENSG00000272970	AC107294.2	rs114049160	3	184727401	15156	184445189	A	T	0.979576	-0.63869	0.0637213	2.08282e-23	-0.634543	0.0661149	8.18497e-22	-0.145748	2
ENSG00000272970	AC107294.2	rs4686687	3	184728281	16036	184446069	A	G	0.515666	-0.152065	0.0181864	8.09997e-17	-0.261344	0.0214708	4.3772e-34	0.450868	1
ENSG00000272970	AC107294.2	rs62286866	3	184728352	16107	184446140	C	T	0.827468	-0.0268261	0.0241252	0.266215	0.132339	0.0275355	1.53882e-06	0	4
ENSG00000272989	LINC02012	rs73208253	3	197047480	-459506	196774351	A	G	0.992189	-0.217633	0.100052	0.0296656	-0.40863	0.100512	4.79301e-05	-0.0158288	7
ENSG00000272989	LINC02012	rs63543461	3	197506446	-540	197233317	GAA	G	0.954233	0.149886	0.0420982	0.000374026	0.1914	0.045356	2.44351e-05	0.145326	6
ENSG00000272989	LINC02012	rs2567332	3	197511453	4467	197238324	A	G	0.324825	-0.429101	0.0177799	2.48588e-121	-0.371736	0.0242378	4.32373e-53	0.3365	1
ENSG00000272989	LINC02012	rs9873526	3	197513254	6268	197240125	G	A	0.801883	-0.409882	0.0215777	1.51716e-77	-0.247785	0.0265703	1.10331e-20	-0.131552	2
ENSG00000272989	LINC02012	rs13081904	3	197516772	9786	197243643	C	T	0.929964	0.312605	0.0343645	1.35202e-19	0.353479	0.038741	7.22934e-20	-0.16261	3
ENSG00000272989	LINC02012	rs7614448	3	197544848	37862	197271719	A	G	0.728707	-0.266187	0.0194822	1.07051e-41	-0.142603	0.0234269	1.14931e-09	-0.100272	4
ENSG00000272989	LINC02012	rs151128324	3	197559196	52210	197286067	C	T	0.980174	-0.30583	0.064126	1.90614e-06	-0.288149	0.0665961	1.51278e-05	0	5
ENSG00000272990	AC084036.1	rs148615927	3	155734857	-789390	155452646	C	T	0.990325	-0.27974	0.0717147	9.7259e-05	-0.289504	0.0718444	5.58743e-05	-0.014113	3
ENSG00000272990	AC084036.1	rs8665	3	156541696	17449	156259485	G	A	0.322855	-0.253477	0.0148959	4.87639e-63	-0.262436	0.0154734	1.61067e-64	0.125613	1
ENSG00000272990	AC084036.1	rs201862950	3	156542638	18391	156260427	G	GA	0.962979	0.085517	0.0384444	0.0261672	0.163493	0.0387706	2.47659e-05	0	2
ENSG00000273033	LINC02035	rs72966384	3	122756668	-130273	122475515	A	T	0.925518	0.571424	0.0143945	5.67771e-297	0.567592	0.0166472	8.62487e-255	-0.046271	1
ENSG00000273033	LINC02035	3_122817559_T_TGT	3	122817559	-69382	122536406	T	TGT	0.977302	-0.194156	0.029368	4.24368e-11	-0.147859	0.0295339	5.54551e-07	0	2
ENSG00000273123	AC020634.2	rs3856618	3	123702121	-13730	123420968	A	G	0.984544	0.558544	0.0594734	9.03258e-21	0.567575	0.0600479	3.32274e-21	-0.0138694	1
ENSG00000273123	AC020634.2	rs74935071	3	123764798	48947	123483645	C	T	0.961173	-0.131122	0.038849	0.000743738	-0.183111	0.0402025	5.24562e-06	-0.254715	3
ENSG00000273123	AC020634.2	rs13094938	3	123816023	100172	123534870	G	A	0.343394	-0.0675832	0.0158868	2.14089e-05	-0.0921451	0.0164622	2.17616e-08	0	2
ENSG00000273261	AC092953.2	rs9838309	3	182994652	72714	182712440	T	C	0.775992	0.107537	0.0197316	5.29824e-08	0.107537	0.0197918	5.52839e-08	0	1
ENSG00000273356	LINC02019	rs616589	3	50626198	-43791	50663629	A	G	0.125608	-0.252853	0.0161751	1.00839e-53	-0.251976	0.0168709	1.9352e-50	0.14108	1
ENSG00000273356	LINC02019	rs11130254	3	50648767	-21222	50686198	A	C	0.876292	-0.114241	0.0168298	1.2801e-11	-0.07103	0.017176	3.54293e-05	-0.0908357	3
ENSG00000273356	LINC02019	rs56372008	3	51279478	609489	51316909	A	G	0.934458	0.0806745	0.0225617	0.000352811	0.109698	0.0228592	1.59575e-06	0	2
ENSG00000273486	AC096992.2	rs34031772	3	136299299	-539722	136018141	T	C	0.76475	-0.156264	0.017792	2.20779e-18	-0.144279	0.0179817	1.0261e-15	-0.0778604	2
ENSG00000273486	AC096992.2	rs185931403	3	136396712	-442309	136115554	G	A	0.979885	0.528195	0.0553072	2.03392e-21	0.494256	0.0560078	1.0968e-18	0	1
ENSG00000276471	AC105265.3	rs4677092	3	72114797	30156	72163948	A	G	0.631771	-0.179368	0.0166974	1.3214e-26	-0.179368	0.0168944	2.48455e-26	0	1
ENSG00000277250	AC079945.2	rs55683935	3	128630533	-43488	128349376	T	G	0.957822	-0.905202	0.0381259	1.06124e-117	-0.607884	0.0417482	4.99366e-48	-0.265117	2
ENSG00000277250	AC079945.2	rs9852825	3	128668514	-5507	128387357	C	G	0.358658	0.551567	0.015117	1.71516e-256	0.484028	0.0177554	1.23382e-163	0	1
ENSG00000277855	AC097634.3	rs73100862	3	71621462	39741	71670613	G	A	0.934684	-0.352538	0.0398144	1.17565e-18	-0.352538	0.0401386	1.59164e-18	0	1
ENSG00000279277	AC012020.1	rs2116692	3	108023484	-16432	107742331	T	A	0.457768	-0.0542945	0.00909214	2.52483e-09	-0.0415957	0.00920864	6.2714e-06	0.137406	3
ENSG00000279277	AC012020.1	rs113030298	3	108041999	2083	107760846	C	T	0.972032	-0.32842	0.0259379	3.79035e-36	-0.345952	0.0268738	6.37101e-38	-0.155103	1
ENSG00000279277	AC012020.1	rs326361	3	108100194	60278	107819041	G	A	0.54461	-0.056241	0.00896273	3.81529e-10	-0.0756284	0.00910511	9.88585e-17	0	2
ENSG00000279311	AC092999.1	rs113194740	3	158582544	-287354	158300333	G	A	0.990542	0.648402	0.0940646	6.18848e-12	0.45183	0.0954655	2.21326e-06	-0.0679063	5
ENSG00000279311	AC092999.1	rs6786423	3	158732389	-137509	158450178	A	G	0.609827	0.181174	0.0188407	1.088e-21	0.100377	0.0218614	4.40029e-06	0.0596042	6
ENSG00000279311	AC092999.1	rs2364910	3	158833179	-36719	158550968	A	G	0.583617	-0.368714	0.0179135	3.71247e-90	-0.347182	0.0207554	8.29673e-63	0.33626	1
ENSG00000279311	AC092999.1	rs9851994	3	158835601	-34297	158553390	C	T	0.926499	-0.496559	0.0344837	5.02948e-46	-0.222143	0.0385832	8.53716e-09	0.148477	4
ENSG00000279311	AC092999.1	rs340312	3	158851570	-18328	158569359	A	G	0.575201	-0.290887	0.0183173	2.42556e-55	-0.12678	0.0217491	5.56836e-09	0.217365	3
ENSG00000279311	AC092999.1	rs11712878	3	158851923	-17975	158569712	A	C	0.960554	-0.483311	0.0463814	3.78469e-25	-0.547164	0.0491805	9.41473e-29	0	2
ENSG00000279320	AC069528.2	rs186910	3	146520241	13681	146238028	A	G	0.913281	-0.229825	0.0209442	1.12213e-27	-0.187895	0.0214382	1.87651e-18	-0.12397	2
ENSG00000279320	AC069528.2	rs9815834	3	146534670	28110	146252457	G	C	0.846357	0.293237	0.0155735	2.84065e-76	0.217313	0.0177422	1.71412e-34	0.397422	1
ENSG00000279320	AC069528.2	rs2609858	3	146544234	37674	146262021	G	A	0.830829	0.218533	0.0154898	2.75267e-44	0.107194	0.0172736	5.44718e-10	-0.0515502	3
ENSG00000279320	AC069528.2	rs142070711	3	146629912	123352	146347699	A	T	0.975259	-0.228266	0.0383768	2.91315e-09	-0.181925	0.0392512	3.57127e-06	-0.185363	4
ENSG00000279320	AC069528.2	rs342941	3	146640635	134075	146358422	A	G	0.443527	0.108296	0.0120511	3.64633e-19	0.0567444	0.0126142	6.8448e-06	0	5
ENSG00000279328	AC073439.1	rs777505	3	126457269	22700	126176112	G	A	0.358543	-0.135111	0.0184118	2.54076e-13	-0.135111	0.018514	2.92586e-13	0	1
ENSG00000279349	AC092692.1	rs35255669	3	112557922	29780	112276769	G	A	0.947992	0.336515	0.0369494	1.2271e-19	0.336515	0.0372653	1.71272e-19	0	1
ENSG00000279727	LINC02033	rs1532966	3	36819715	-2783	36861206	T	A	0.385293	0.191025	0.01762	4.61178e-27	0.131778	0.0190431	4.51794e-12	0.355983	2
ENSG00000279727	LINC02033	rs4678914	3	36906926	84428	36948417	T	G	0.35847	0.222296	0.0181129	4.26339e-34	0.174689	0.0196539	6.20513e-19	0	1
ENSG00000279891	AC022498.2	rs3844290	3	188135478	-43065	187853266	T	G	0.65347	-0.102874	0.0140409	2.76581e-13	-0.0679757	0.0141699	1.60901e-06	0.0859394	2
ENSG00000279891	AC022498.2	rs13096994	3	188179495	952	187897283	G	A	0.896041	-0.642124	0.0198109	6.16694e-208	-0.633146	0.0219344	3.24016e-183	0	1
ENSG00000280173	AC104447.1	rs142010616	3	47967684	620734	48009174	G	A	0.990411	-0.287198	0.0570996	5.09589e-07	-0.287198	0.0572465	5.25208e-07	0	1
ENSG00000280417	AC096887.2	rs4395392	3	53101922	55756	53135938	T	C	0.419183	0.0758887	0.0189713	6.42808e-05	0.0787516	0.0190102	3.43408e-05	0.030886	2
ENSG00000280417	AC096887.2	rs150421468	3	53320550	274384	53354577	T	G	0.992085	-0.502879	0.104517	1.54576e-06	-0.516156	0.104805	8.43974e-07	0	1
ENSG00000280739	EIF1B-AS1	rs11129873	3	40254215	-55483	40295706	A	G	0.0592301	0.118729	0.0342775	0.000537482	-0.161971	0.035451	4.9033e-06	-0.254795	2
ENSG00000280739	EIF1B-AS1	rs35112505	3	40295584	-14114	40337075	A	G	0.619851	-0.516285	0.0146399	1.37413e-241	-0.535728	0.0169685	8.97256e-219	0	1
ENSG00000281100	AC105749.1	rs6550435	3	36822998	-2160	36864489	T	G	0.64965	0.474568	0.0154037	8.41071e-190	0.443652	0.0214091	2.16845e-95	0.345646	1
ENSG00000281100	AC105749.1	rs2174854	3	36828936	3778	36870427	C	G	0.196379	0.469463	0.0193938	5.19187e-122	0.251396	0.0251198	1.40727e-23	0.283049	2
ENSG00000281100	AC105749.1	rs6805239	3	36908471	83313	36949962	G	T	0.763079	0.0162232	0.0189584	0.392191	0.131984	0.0236094	2.26689e-08	-0.0908404	3
ENSG00000281100	AC105749.1	rs145260155	3	37092840	267682	37134331	AATTT	A	0.974506	-0.350831	0.0510914	7.43553e-12	-0.270478	0.0525087	2.58932e-07	0	4
ENSG00000283189	AC104452.1	rs7620024	3	49414258	-15056	49451691	G	A	0.738151	0.192498	0.0121294	2.82474e-55	0.192498	0.0124471	5.94731e-54	0	1
ENSG00000283646	LINC02009	rs6441987	3	46432462	8871	46473953	C	T	0.428648	-0.126611	0.0152424	1.28023e-16	-0.126611	0.0153532	1.63061e-16	0	1
ENSG00000283849	AC092053.3	rs114168745	3	39218631	65725	39260122	C	T	0.973627	-0.233489	0.0531671	1.15026e-05	-0.233489	0.0532682	1.16914e-05	0	1
ENSG00000284624	AC092902.4	rs28743089	3	125743358	-23158	125462201	T	A	0.940515	-0.110294	0.0363318	0.00241274	0.227	0.040826	2.69512e-08	-0.360044	3
ENSG00000284624	AC092902.4	rs2735233	3	125767686	1170	125486529	C	T	0.271486	0.585638	0.0169675	1.42258e-232	0.527529	0.0250841	3.45496e-98	-0.543716	1
ENSG00000284624	AC092902.4	rs71327727	3	125914134	147618	125632977	T	C	0.847338	-0.599406	0.022233	7.45586e-149	-0.236519	0.0296761	1.58664e-15	0	2
ENSG00000285258	ATXN7	rs147281827	3	63923408	58851	63909084	CA	C	0.86219	0.0944075	0.015594	1.52338e-09	0.0944075	0.0156518	1.6219e-09	0	1
ENSG00000285399	AC104162.2	rs58676857	3	63918207	55052	63903883	G	A	0.85306	0.107409	0.0135097	2.3152e-15	0.107409	0.0135964	2.79449e-15	0	1
ENSG00000285557	AC069410.1	rs4547656	3	148593057	1130	148310844	T	C	0.540078	-0.058345	0.0141845	3.96821e-05	-0.0582483	0.0142082	4.13817e-05	-0.00032803	2
ENSG00000285557	AC069410.1	rs2291671	3	148840660	248733	148558447	G	A	0.766547	0.34809	0.0159835	3.34004e-100	0.348068	0.0167605	8.58992e-96	0	1
ENSG00000285906	AC083855.2	rs75349308	3	11185839	-40038	11227525	C	G	0.972475	0.285915	0.0532764	8.41285e-08	0.334139	0.0536319	4.65737e-10	-0.0557797	5
ENSG00000285906	AC083855.2	rs60472027	3	11224699	-1178	11266385	CAAAAAAAAA	C	0.882404	0.331183	0.0273292	2.67797e-33	0.300576	0.0285396	6.15867e-26	-0.119904	1
ENSG00000285906	AC083855.2	rs62248185	3	11234102	8225	11275788	G	A	0.889431	0.194718	0.0284859	9.22546e-12	0.177493	0.0294524	1.67608e-09	-0.0531615	6
ENSG00000285906	AC083855.2	rs112938924	3	11281518	55641	11323204	A	G	0.976001	-0.401936	0.056862	1.7978e-12	-0.415034	0.0576222	5.9043e-13	-0.018159	3
ENSG00000285906	AC083855.2	rs183632321	3	11281761	55884	11323447	C	T	0.98505	-0.474571	0.0721838	5.42086e-11	-0.483839	0.0728475	3.09847e-11	0.062199	4
ENSG00000285906	AC083855.2	rs2606748	3	11332515	106638	11373989	T	C	0.169393	0.292507	0.0232358	9.30785e-36	0.256223	0.0244543	1.09457e-25	0	2
ENSG00000285943	AC112128.1	rs9852204	3	113352076	-163075	113070923	G	A	0.787879	-0.101719	0.0183278	3.01597e-08	-0.101719	0.0183844	3.14981e-08	0	1
ENSG00000286004	AC124944.3	rs11720557	3	195901765	779	195628636	C	A	0.718434	0.124818	0.0181035	6.1227e-12	0.124818	0.0181906	6.80476e-12	0	1
ENSG00000286017	AC011322.1	rs1212343	3	196956906	-16803	196683777	C	T	0.28929	-0.239461	0.020115	3.28187e-32	-0.223489	0.0223968	1.89082e-23	0.329441	1
ENSG00000286017	AC011322.1	rs9325380	3	196959875	-13834	196686746	C	A	0.769354	-0.19291	0.0218491	1.46952e-18	-0.105379	0.0234954	7.28886e-06	-0.0508821	7
ENSG00000286017	AC011322.1	rs117098084	3	196963713	-9996	196690584	G	A	0.992309	-0.344279	0.105681	0.00113124	-0.570888	0.107714	1.15764e-07	-0.019514	3
ENSG00000286017	AC011322.1	rs13320859	3	196971330	-2379	196698201	G	A	0.924478	0.333499	0.0344625	6.06991e-22	0.289027	0.0352756	2.53963e-16	-0.0590796	2
ENSG00000286017	AC011322.1	rs143766017	3	196986402	12693	196713273	TATA	T	0.957051	0.143152	0.0461725	0.00194436	0.215186	0.0468744	4.41806e-06	-0.0477765	6
ENSG00000286017	AC011322.1	rs11923220	3	197185405	211696	196912276	T	C	0.86139	0.064281	0.0267596	0.0163372	0.134956	0.0273408	7.97167e-07	0.000204352	4
ENSG00000286017	AC011322.1	rs9854444	3	197873611	899902	197600482	G	A	0.910669	0.135551	0.0318925	2.17724e-05	0.150022	0.0320446	2.8454e-06	0	5
ENSG00000286086	AC099661.1	rs62290235	3	185483964	-15176	185201752	G	A	0.498188	0.403841	0.018418	1.75633e-101	0.403841	0.0193104	4.06395e-97	0	1
ENSG00000286329	AC108690.1	rs116528169	3	79988574	-689324	80037724	G	A	0.985081	-0.326372	0.0679608	1.61741e-06	-0.288326	0.0685931	2.62907e-05	-0.0179165	3
ENSG00000286329	AC108690.1	rs78203136	3	80285117	-392781	80334267	T	A	0.994781	-0.255551	0.114367	0.0254994	-0.449775	0.114975	9.15632e-05	0.0384182	4
ENSG00000286329	AC108690.1	rs925727	3	80521469	-156429	80570619	G	A	0.316068	0.241838	0.0176823	8.9246e-42	0.143525	0.0200613	8.40815e-13	0.437721	2
ENSG00000286329	AC108690.1	rs67063167	3	80799481	121583	80848632	T	C	0.67262	0.295939	0.017034	1.49411e-65	0.23698	0.019646	1.6671e-33	0	1
ENSG00000286531	AC097015.1	rs9854669	3	53267953	71133	53301969	G	A	0.605801	-0.101365	0.0176893	1.06577e-08	-0.101365	0.0177499	1.12481e-08	0	1
ENSG00000286602	AC021660.4	rs2141494	3	98578451	220	98297295	A	C	0.699582	0.214522	0.0188221	1.06701e-29	0.17308	0.0207745	7.99088e-17	-0.395787	1
ENSG00000286602	AC021660.4	rs10935437	3	98583090	4859	98301934	T	C	0.6388	-0.165189	0.0180344	7.63857e-20	-0.0999316	0.0198086	4.53884e-07	0	2
ENSG00000286689	AC090946.1	rs2470530	3	15647251	-322752	15688758	C	T	0.271598	-0.206367	0.0190009	3.74471e-27	-0.105835	0.0197101	7.89216e-08	0.0409449	5
ENSG00000286689	AC090946.1	rs187106327	3	15892701	-77302	15934208	G	T	0.994272	-1.44007	0.109148	4.77188e-39	-1.38075	0.111366	2.66763e-35	-0.0135937	3
ENSG00000286689	AC090946.1	rs80355187	3	15945413	-24590	15986920	G	A	0.977877	-1.09334	0.0543027	1.66604e-86	-1.00763	0.0569158	3.91288e-70	0.0982766	1
ENSG00000286689	AC090946.1	rs7634104	3	15980980	10977	16022487	G	C	0.367723	-0.316674	0.0168785	9.23834e-76	-0.243038	0.0179998	1.51619e-41	0.0981268	2
ENSG00000286689	AC090946.1	rs113600230	3	16010282	40279	16051789	A	G	0.982499	-0.576955	0.0638535	2.34622e-19	-0.495082	0.0648472	2.26541e-14	0	4
ENSG00000286699	AC084198.4	rs34635140	3	101611058	-75769	101329902	AT	A	0.076866	0.0554558	0.0286487	0.0529629	-0.165933	0.0291883	1.30879e-08	0.190079	2
ENSG00000286699	AC084198.4	rs3094296	3	101681323	-5504	101400167	T	C	0.642599	0.629892	0.0130724	<2.23e-308	0.647402	0.0162139	<2.23e-308	0	1
ENSG00000286755	AC135893.1	rs57834937	3	198077960	41990	197804831	G	A	0.58742	0.186653	0.0171554	3.04937e-27	0.17575	0.0175353	1.21202e-23	0.139546	1
ENSG00000286755	AC135893.1	rs61793621	3	198176065	140095	197902936	G	A	0.525254	0.10131	0.017069	3.14614e-09	0.0771317	0.0172989	8.24323e-06	0	2
ENSG00000286909	AC024560.4	rs56080156	3	197599698	-51784	197326569	T	C	0.980182	0.183077	0.0556444	0.00100894	0.232815	0.0558195	3.0345e-05	-0.0124602	6
ENSG00000286909	AC024560.4	rs142578831	3	197605167	-46315	197332038	A	C	0.993934	0.447805	0.101034	9.5427e-06	0.490157	0.101291	1.30435e-06	-0.0273261	3
ENSG00000286909	AC024560.4	rs112884449	3	197703116	51634	197429987	T	C	0.89322	0.289002	0.0254399	1.61453e-29	0.281942	0.026355	1.04153e-26	-0.0405544	1
ENSG00000286909	AC024560.4	rs190881114	3	197729334	77852	197456205	G	C	0.987818	0.25274	0.0719431	0.000447218	0.303261	0.0721456	2.62871e-05	-0.0176499	5
ENSG00000286909	AC024560.4	rs200665297	3	197753426	101944	197480297	TGTA	T	0.968463	0.334044	0.0454175	2.24611e-13	0.252923	0.0465031	5.36289e-08	-0.00875896	2
ENSG00000286909	AC024560.4	rs147106431	3	197824859	173377	197551730	T	C	0.982695	0.21543	0.0605687	0.00037918	0.26577	0.0607734	1.22478e-05	0	4
ENSG00000286996	AC099332.2	rs57510590	3	39416437	-4207	39457928	G	A	0.679859	0.492517	0.0188149	5.33747e-141	0.529365	0.0210091	4.32188e-140	-0.05575	1
ENSG00000286996	AC099332.2	rs112745427	3	39442093	21449	39483584	T	C	0.993963	0.341308	0.119513	0.00431152	0.538759	0.119954	7.07648e-06	-0.0366691	3
ENSG00000286996	AC099332.2	rs58680386	3	39490627	69983	39532118	A	C	0.847854	-0.0529186	0.0263603	0.0447531	0.147734	0.0275312	8.04746e-08	0	2
ENSG00000287005	AC090018.2	rs9859891	3	195106143	-154489	194826872	C	T	0.27971	0.0874449	0.0209955	3.17104e-05	0.114074	0.0213103	8.65162e-08	-0.163253	2
ENSG00000287005	AC090018.2	rs57316916	3	195436132	175500	195156861	TA	T	0.790754	0.164353	0.0233993	2.47169e-12	0.184902	0.0238339	8.63128e-15	0	1
ENSG00000287086	AC034193.1	rs112438386	3	10053825	-99501	10095509	A	G	0.98343	0.20401	0.039715	2.90851e-07	0.20401	0.0398232	3.00894e-07	0	1
ENSG00000287110	AC112484.5	rs573652652	3	128549560	-326658	128268403	C	T	0.994533	-1.04712	0.111905	1.24256e-20	-1.09591	0.112994	3.04937e-22	-0.0324635	2
ENSG00000287110	AC112484.5	rs145275083	3	128931472	55254	128650315	C	CATATATATGT	0.781982	-0.262084	0.0197776	2.27522e-39	-0.268421	0.0201526	1.78474e-40	0	1
ENSG00000287131	AC096970.1	rs34176385	3	71795699	10271	71844850	C	T	0.86051	0.0786895	0.0208665	0.000164561	0.146517	0.0213455	6.69321e-12	-0.207827	2
ENSG00000287131	AC096970.1	rs9875023	3	71796093	10665	71845244	C	T	0.801343	0.266745	0.0180377	2.17039e-48	0.293186	0.0188526	1.55474e-54	0	1
ENSG00000287377	AC090948.4	rs690216	3	16323412	-37936	16364919	A	C	0.440811	-0.161681	0.0169441	2.1984e-21	-0.209225	0.0195174	8.20804e-27	0.486001	1
ENSG00000287377	AC090948.4	rs689675	3	16332363	-28985	16373870	T	A	0.578266	-0.00181839	0.01703	0.914971	0.0983527	0.0194236	4.1148e-07	0	2
ENSG00000287682	AC020651.2	rs35590499	3	101924919	46586	101643763	G	T	0.979884	0.32008	0.0600842	1.04457e-07	0.334722	0.0603684	2.94521e-08	0.0617922	1
ENSG00000287682	AC020651.2	rs79268651	3	101997343	119010	101716187	TTGGGTCC	T	0.594736	-0.0646805	0.0175642	0.000233576	-0.0705953	0.0176208	6.16612e-05	0	2
ENSG00000287958	AC092053.6	rs57495703	3	39198524	-59670	39240015	C	T	0.868866	0.588186	0.0184266	2.61796e-202	0.171302	0.0244309	2.35474e-12	-0.0489846	4
ENSG00000287958	AC092053.6	rs114032434	3	39218883	-39311	39260374	C	T	0.989006	0.190205	0.0657576	0.00383945	0.27458	0.0660368	3.21073e-05	-0.0456154	5
ENSG00000287958	AC092053.6	rs7651994	3	39232477	-25717	39273968	G	A	0.919587	1.03218	0.020927	<2.23e-308	0.909059	0.0311287	1.76324e-187	-0.0489592	1
ENSG00000287958	AC092053.6	rs75562077	3	39232748	-25446	39274239	A	G	0.98612	-0.923223	0.058586	1.5256e-54	-0.86969	0.0604106	5.45692e-47	-0.081597	2
ENSG00000287958	AC092053.6	rs56703951	3	39257314	-880	39298805	G	A	0.720064	-0.185571	0.0153235	2.94719e-33	-0.208533	0.0157302	4.11886e-40	0	3
ENSG00000002549	LAP3	rs7675735	4	17585514	8322	17587137	T	A	0.375	0.669446	0.00664459	<2.23e-308	0.669446	0.0113364	<2.23e-308	0	1
ENSG00000002587	HS3ST1	rs144507448	4	11436969	7405	11438593	AAAC	A	0.472519	0.234451	0.0119021	5.05469e-83	0.235881	0.0124081	1.40379e-80	-0.0221193	1
ENSG00000002587	HS3ST1	rs12331685	4	11467746	38182	11469370	A	G	0.32181	0.0637029	0.0132415	1.55051e-06	0.0692786	0.0132775	1.81102e-07	0	2
ENSG00000004468	CD38	rs12651314	4	15751947	-26328	15753570	C	T	0.798075	-0.13939	0.0124953	1.54865e-28	-0.152804	0.0129765	5.22439e-32	-0.220437	1
ENSG00000004468	CD38	rs34747980	4	15763560	-14715	15765183	C	T	0.788092	-0.0266876	0.0124288	0.0318259	-0.0597759	0.0127471	2.74056e-06	0	2
ENSG00000005059	MCUB	rs6858600	4	109619824	59615	110540980	A	G	0.914076	-0.0727655	0.0143069	3.79986e-07	0.0832403	0.0164613	4.26486e-07	-0.0492007	5
ENSG00000005059	MCUB	rs77846216	4	109642084	81875	110563240	C	T	0.956789	0.186927	0.0193496	7.11868e-22	0.10951	0.0203458	7.34785e-08	-0.280178	4
ENSG00000005059	MCUB	rs138704928	4	109648724	88515	110569880	CAAA	C	0.347443	-0.151276	0.00813628	1.75694e-74	-0.228558	0.0111052	4.05393e-94	0.279809	1
ENSG00000005059	MCUB	rs77856769	4	109665366	105157	110586522	C	G	0.871308	-0.0509822	0.0119729	2.10233e-05	0.111547	0.0144932	1.39825e-14	0.247096	3
ENSG00000005059	MCUB	rs4698775	4	109669323	109114	110590479	G	T	0.317694	-0.0459079	0.0086113	1.02234e-07	-0.167542	0.0111259	3.02293e-51	0	2
ENSG00000013288	MAN2B2	rs11723304	4	6591472	16283	6593199	C	T	0.584315	-0.320675	0.00979292	8.95665e-212	-0.185933	0.0115602	3.30785e-58	-0.330226	2
ENSG00000013288	MAN2B2	rs3214186	4	6609511	34322	6611238	TG	T	0.821307	0.664065	0.0101411	<2.23e-308	0.610767	0.0148146	<2.23e-308	-0.206163	1
ENSG00000013288	MAN2B2	rs3088248	4	6621605	46416	6623332	G	A	0.114393	-0.0545102	0.0169916	0.00134536	0.149388	0.0175141	1.46867e-17	0.0208186	3
ENSG00000013288	MAN2B2	rs3822261	4	6696068	120879	6697795	A	C	0.76985	0.0641054	0.0127136	4.77603e-07	0.0787797	0.0127757	6.98836e-10	0	4
ENSG00000013810	TACC3	rs7676700	4	1736402	23511	1738129	A	G	0.541878	0.429608	0.00720077	<2.23e-308	0.48763	0.0110811	<2.23e-308	0.520706	1
ENSG00000013810	TACC3	rs113368208	4	1740423	27532	1742150	T	C	0.811149	0.178806	0.0119136	9.33376e-50	-0.144427	0.0142339	3.42739e-24	0	2
ENSG00000014824	SLC30A9	rs16853825	4	41960827	-29675	41962844	T	C	0.987634	-0.272141	0.0523983	2.14986e-07	-0.517364	0.0676897	2.11936e-14	0.474784	4
ENSG00000014824	SLC30A9	rs116314867	4	41970175	-20327	41972192	G	C	0.95141	0.451375	0.0261177	6.61401e-65	0.482092	0.045678	4.86049e-26	0.622848	3
ENSG00000014824	SLC30A9	rs16853872	4	41990735	233	41992752	G	C	0.978796	0.940137	0.0378272	4.05158e-128	0.67015	0.0584034	1.77209e-30	-0.301117	2
ENSG00000014824	SLC30A9	rs4579159	4	42081636	91134	42083653	C	T	0.207415	0.0773534	0.0138552	2.49865e-08	0.227663	0.0154222	2.57157e-49	0.0700836	1
ENSG00000014824	SLC30A9	rs77923132	4	42274645	284143	42276662	G	A	0.873594	-0.0797719	0.0171401	3.34456e-06	-0.0882841	0.0172216	2.95402e-07	0	5
ENSG00000018189	RUFY3	rs17735360	4	70688529	-15675	71554246	T	G	0.976523	-0.172967	0.036737	2.57145e-06	-0.212397	0.0370661	1.00295e-08	-0.0151367	5
ENSG00000018189	RUFY3	rs72850509	4	70733539	29335	71599256	T	C	0.985095	0.160554	0.0462087	0.000516419	0.217464	0.046862	3.47523e-06	-0.0172009	6
ENSG00000018189	RUFY3	rs144636949	4	70798371	94167	71664088	A	AAAAC	0.967302	-0.331813	0.0313605	7.20892e-26	-0.25615	0.0327826	5.55767e-15	0.247078	3
ENSG00000018189	RUFY3	rs1043903	4	70806936	102732	71672653	A	G	0.629244	-0.126044	0.0114299	6.23865e-28	-0.104407	0.0122138	1.24939e-17	-0.0889822	2
ENSG00000018189	RUFY3	rs78751418	4	71128463	424259	71994180	A	T	0.984646	0.531036	0.0454909	4.71361e-31	0.484069	0.0463365	1.5153e-25	-0.0111942	1
ENSG00000018189	RUFY3	rs548822085	4	71192672	488468	72058389	C	G	0.992909	0.48686	0.0667193	3.43995e-13	0.468351	0.0671887	3.15418e-12	0	4
ENSG00000033178	UBA6	rs6846399	4	67709698	8543	68575416	T	C	0.744866	0.136215	0.00711146	9.10528e-79	0.136215	0.00737289	3.27796e-76	0	1
ENSG00000035720	STAP1	rs56123467	4	67444939	-113788	68310657	TA	T	0.108737	0.173751	0.0136469	1.59486e-36	0.105039	0.0150982	3.47467e-12	0.207989	2
ENSG00000035720	STAP1	rs113515697	4	67474591	-84136	68340309	G	A	0.718462	0.0459787	0.00970047	2.20285e-06	0.0487298	0.0103564	2.53538e-06	0.171899	5
ENSG00000035720	STAP1	rs6826751	4	67568137	9410	68433855	C	T	0.364627	-0.15561	0.00871361	4.86172e-69	-0.131019	0.00989636	5.21293e-40	0.138941	1
ENSG00000035720	STAP1	rs115199375	4	67672357	113630	68538075	C	T	0.955278	-0.154078	0.0206325	9.68997e-14	-0.107605	0.0213478	4.64105e-07	-0.00483693	4
ENSG00000035720	STAP1	rs192924793	4	67683335	124608	68549053	A	G	0.994499	-0.311891	0.0575838	6.39218e-08	-0.240575	0.0582066	3.57878e-05	-0.0263662	6
ENSG00000035720	STAP1	rs114267329	4	67727892	169165	68593610	A	G	0.967438	0.212436	0.024524	6.2874e-18	0.135908	0.0251478	6.50332e-08	0	3
ENSG00000035928	RFC1	rs34128337	4	39202691	-163684	39204311	T	TA	0.437238	-0.131026	0.00723705	7.6053e-71	-0.0695251	0.0104477	2.84122e-11	0.0793942	2
ENSG00000035928	RFC1	rs17334909	4	39326720	-39655	39328340	T	G	0.991194	-0.271579	0.0397144	9.05257e-12	-0.191967	0.0401219	1.71327e-06	-0.102999	3
ENSG00000035928	RFC1	rs13124271	4	39353814	-12561	39355434	T	C	0.46106	0.140195	0.00714178	1.74211e-82	0.0742771	0.0110967	2.1774e-11	0.401738	1
ENSG00000035928	RFC1	rs71643287	4	39367664	1289	39369284	C	CTT	0.803421	0.103501	0.00939909	7.39687e-28	0.047571	0.0104454	5.25735e-06	0	4
ENSG00000038002	AGA	rs17064783	4	177392296	-50141	178313450	C	T	0.600693	-0.184488	0.0173118	3.25155e-26	-0.0889997	0.0176549	4.62948e-07	-0.0767909	3
ENSG00000038002	AGA	rs13133517	4	177440833	-1604	178361987	T	C	0.641647	0.941508	0.0109223	<2.23e-308	0.694485	0.021187	1.17779e-235	0.650575	1
ENSG00000038002	AGA	rs6148810	4	177441156	-1281	178362310	A	ACACTTCAAGCAT	0.443518	0.862345	0.0122369	<2.23e-308	0.375607	0.0236586	9.27303e-57	-0.43976	2
ENSG00000038002	AGA	rs6832968	4	177451691	9254	178372845	A	G	0.852564	-0.65464	0.0225165	7.09023e-171	-0.136465	0.0272654	5.58416e-07	0	4
ENSG00000038210	PI4K2B	rs147383618	4	25146588	-14075	25148210	C	A	0.99491	0.313627	0.0641832	1.06135e-06	0.343212	0.0655042	1.60973e-07	-0.130752	6
ENSG00000038210	PI4K2B	rs6838393	4	25172629	11966	25174251	G	A	0.297289	0.0941961	0.00992053	3.42335e-21	0.137576	0.0130002	3.58897e-26	0.0513297	1
ENSG00000038210	PI4K2B	rs61748741	4	25259045	98382	25260667	C	T	0.991026	-0.154088	0.0481153	0.00137171	-0.273351	0.0490262	2.46648e-08	-0.022872	5
ENSG00000038210	PI4K2B	rs4385046	4	25285270	124607	25286892	C	T	0.983295	-0.332792	0.0350426	3.36902e-21	-0.343129	0.0355903	5.36301e-22	0.0545204	2
ENSG00000038210	PI4K2B	rs7674539	4	25289641	128978	25291263	G	A	0.171486	-0.131466	0.0121006	3.60646e-27	-0.119455	0.0127959	1.00604e-20	0.181043	3
ENSG00000038210	PI4K2B	rs149673424	4	25291996	131333	25293618	GTTGT	G	0.841801	-0.0166041	0.0124519	0.182445	0.0910949	0.0161692	1.76225e-08	0	4
ENSG00000038219	BOD1L1	rs543321768	4	12930889	-696836	12932513	CTTTTTTTTTTTTTTTTTTTTTT	C	0.662541	0.0222546	0.0064269	0.000539551	0.0266731	0.00643966	3.44269e-05	0.0401431	3
ENSG00000038219	BOD1L1	rs12506352	4	13578908	-48817	13580532	A	G	0.848107	-0.136112	0.00808063	7.69401e-62	-0.12689	0.00865409	1.1222e-48	0.286551	1
ENSG00000038219	BOD1L1	rs953838	4	13667942	40217	13669566	T	A	0.339046	-0.0572209	0.00648696	1.58041e-18	-0.0301575	0.00680672	9.39933e-06	0	2
ENSG00000047315	POLR2B	rs56182208	4	56999406	21684	57865572	G	A	0.96877	-0.0420159	0.0182221	0.0211675	-0.103927	0.018661	2.55938e-08	0.213986	2
ENSG00000047315	POLR2B	rs11731868	4	57029048	51326	57895214	C	G	0.554802	0.093853	0.00624567	7.17022e-50	0.101636	0.00654328	2.07702e-54	0	1
ENSG00000047365	ARAP2	rs13103812	4	36076382	-168132	36078004	C	G	0.459931	0.0433452	0.00602806	7.48467e-13	0.0462489	0.00606257	2.37305e-14	-0.0203548	2
ENSG00000047365	ARAP2	rs28530750	4	36310920	66406	36312542	G	A	0.963248	0.375388	0.0150558	7.03885e-129	0.377877	0.0160444	1.19699e-122	0	1
ENSG00000047662	FAM184B	rs146604205	4	17620692	-160929	17622315	CTTT	C	0.384155	0.187756	0.0154349	1.55065e-33	0.187756	0.0156717	4.49075e-33	0	1
ENSG00000048342	CC2D2A	rs10012583	4	15398130	-71735	15399754	C	A	0.263723	0.135035	0.0208776	1.09593e-10	0.131647	0.0209742	3.46047e-10	-0.0229493	2
ENSG00000048342	CC2D2A	rs4393989	4	15614276	144411	15615899	T	G	0.711518	-0.146423	0.0198945	2.16436e-13	-0.143596	0.0200085	7.13856e-13	0	1
ENSG00000050730	TNIP3	rs1470821	4	121177796	-49670	122098951	C	T	0.752551	-0.153378	0.0164326	1.54501e-20	-0.193464	0.0177076	8.70953e-28	-0.138111	1
ENSG00000050730	TNIP3	rs76147592	4	121220861	-6605	122142016	A	T	0.935248	-0.150704	0.0295618	3.5703e-07	-0.16166	0.0304696	1.12279e-07	0.222741	2
ENSG00000050730	TNIP3	rs56067151	4	121224840	-2626	122145995	T	G	0.418579	-0.0310104	0.014913	0.0376334	-0.0741068	0.01619	4.70974e-06	0.0128182	3
ENSG00000050730	TNIP3	rs114217082	4	121315627	88161	122236782	G	A	0.959939	0.158103	0.0372671	2.25416e-05	0.150265	0.0373585	5.76431e-05	0	4
ENSG00000052795	FNIP2	rs6821349	4	158383036	-385990	159304188	G	C	0.0698819	-0.0664944	0.0200452	0.000916134	-0.125874	0.0203747	6.49456e-10	0.0643212	3
ENSG00000052795	FNIP2	rs114491783	4	158747697	-21329	159668849	G	T	0.958431	-0.285409	0.025282	3.55888e-29	-0.184034	0.0260332	1.55843e-12	-0.156915	2
ENSG00000052795	FNIP2	rs11933662	4	158784688	15662	159705840	G	A	0.614475	0.246058	0.01001	1.56348e-125	0.244167	0.0109145	7.54365e-111	0	1
ENSG00000053900	ANAPC4	rs62411568	4	25165821	-211392	25167443	A	G	0.90314	-0.0594561	0.0128655	3.91579e-06	-0.0600064	0.0130144	4.01212e-06	0.107001	3
ENSG00000053900	ANAPC4	rs13149511	4	25356487	-20726	25358109	G	A	0.10712	0.181769	0.0120927	6.72481e-50	0.102484	0.0133193	1.42192e-14	0.359545	2
ENSG00000053900	ANAPC4	rs28402264	4	25393428	16215	25395050	G	A	0.461513	0.180554	0.00742951	6.63283e-123	0.156132	0.00846339	5.42252e-76	0	1
ENSG00000056050	HPF1	rs543693213	4	169079200	-678744	170000351	C	T	0.991638	0.26344	0.0560481	2.67365e-06	0.255641	0.0561834	5.36178e-06	0.0181734	2
ENSG00000056050	HPF1	rs11540095	4	169757842	-102	170678993	T	C	0.204082	0.0980089	0.0125761	8.00282e-15	0.0969653	0.0126577	1.85099e-14	0	1
ENSG00000059691	GATB	rs3762906	4	151761653	646	152682805	T	C	0.888442	-0.412422	0.0208006	4.7737e-84	-0.316382	0.0223722	2.10155e-45	-0.254781	2
ENSG00000059691	GATB	rs10222925	4	151769063	8056	152690215	A	G	0.634542	0.303144	0.0135574	2.92369e-105	0.250446	0.0147446	1.04882e-64	0	1
ENSG00000061918	GUCY1B1	rs12513006	4	155619830	-139162	156540982	G	A	0.928632	0.101178	0.0143473	2.02243e-12	0.0646228	0.0148611	1.37102e-05	0.241861	3
ENSG00000061918	GUCY1B1	rs72685775	4	155682089	-76903	156603241	T	C	0.983417	0.315475	0.0285309	4.51655e-28	0.281478	0.0297655	3.18362e-21	-0.0135591	1
ENSG00000061918	GUCY1B1	rs140264002	4	155759553	561	156680705	G	T	0.988023	-0.262982	0.0340626	1.40925e-14	-0.254507	0.0342886	1.14946e-13	0	2
ENSG00000063978	RNF4	rs4974694	4	2468668	6448	2470395	C	A	0.406979	-0.130748	0.00926503	2.61032e-44	-0.0844799	0.0101745	1.01416e-16	0.327957	2
ENSG00000063978	RNF4	rs2269488	4	2469165	6945	2470892	C	G	0.852689	-0.284654	0.0123275	9.13794e-112	-0.209162	0.0147512	1.23088e-45	-0.0553841	1
ENSG00000063978	RNF4	rs115842053	4	2521455	59235	2523182	A	G	0.974318	-0.124023	0.0295244	2.71087e-05	-0.207522	0.0301319	5.69306e-12	-0.02887	4
ENSG00000063978	RNF4	rs3208469	4	2742562	280342	2744289	C	G	0.969036	-0.409678	0.0255939	3.56287e-56	-0.22803	0.0283652	9.05095e-16	0	3
ENSG00000064042	LIMCH1	rs76335356	4	41303212	-56395	41305229	A	T	0.935652	-0.202991	0.0406706	6.22311e-07	-0.228025	0.0410472	2.77297e-08	-0.0959176	5
ENSG00000064042	LIMCH1	rs10018707	4	41360642	1035	41362659	G	A	0.859539	-0.352307	0.0273852	3.05078e-37	-0.334592	0.0287782	3.02008e-31	-0.216432	1
ENSG00000064042	LIMCH1	rs5857793	4	41371646	12039	41373663	C	CT	0.683713	0.196275	0.0207202	4.22697e-21	0.148078	0.0214615	5.21065e-12	-0.0216232	3
ENSG00000064042	LIMCH1	rs13116760	4	41534928	175321	41536945	A	C	0.968211	0.384136	0.0552127	3.94948e-12	0.363213	0.0555764	6.34471e-11	-0.0107404	4
ENSG00000064042	LIMCH1	rs4861125	4	41640952	281345	41642969	T	G	0.592869	-0.13727	0.0195087	2.26192e-12	-0.155637	0.0196967	2.75247e-15	0	2
ENSG00000065882	TBC1D1	rs35704131	4	37848691	-42393	37850312	TG	T	0.402169	0.130571	0.0100851	1.09191e-37	0.121233	0.0114136	2.36085e-26	-0.367669	4
ENSG00000065882	TBC1D1	rs16994026	4	37865044	-26040	37866665	G	A	0.883486	-0.238176	0.0150717	7.82475e-55	-0.0958784	0.0170478	1.86478e-08	-0.0339804	6
ENSG00000065882	TBC1D1	rs9996566	4	37882495	-8589	37884116	C	A	0.438061	-0.156653	0.00988971	4.46789e-55	-0.178864	0.010591	5.49266e-64	0.0846695	3
ENSG00000065882	TBC1D1	rs12649926	4	37893844	2760	37895465	A	G	0.981458	-0.847569	0.0340919	3.41071e-128	-0.691505	0.0371922	3.67982e-77	-0.00126382	1
ENSG00000065882	TBC1D1	rs2279028	4	37902048	10964	37903669	A	G	0.795699	-0.106035	0.0120222	1.59396e-18	-0.0851591	0.0122649	3.82952e-12	0.0473933	5
ENSG00000065882	TBC1D1	rs61562546	4	37955687	64603	37957308	A	G	0.880721	0.0840588	0.0153574	4.64411e-08	0.0802692	0.0154763	2.14161e-07	-0.019847	7
ENSG00000065882	TBC1D1	rs62298551	4	37998499	107415	38000120	T	G	0.894254	-0.331898	0.0151249	1.24217e-101	-0.287984	0.0161001	1.48546e-71	0.035251	2
ENSG00000065882	TBC1D1	rs55911523	4	38043566	152482	38045187	A	C	0.978261	0.0634574	0.0333442	0.0570887	0.150634	0.0335214	7.00096e-06	-0.0198006	9
ENSG00000065882	TBC1D1	rs145802566	4	38151666	260582	38153287	CG	C	0.981072	0.272717	0.036565	1.03917e-13	0.176706	0.0371002	1.90805e-06	0	8
ENSG00000070190	DAPP1	rs80062446	4	99825189	8362	100746346	C	A	0.916985	0.32114	0.0151148	1.1167e-95	0.285301	0.0201356	1.4255e-45	-0.183869	2
ENSG00000070190	DAPP1	rs1426735	4	99825302	8475	100746459	G	C	0.704388	0.148711	0.00946135	2.80877e-54	0.165491	0.0101841	2.23639e-59	0.166492	1
ENSG00000070190	DAPP1	rs113937658	4	99837844	21017	100759001	T	A	0.986675	0.432622	0.037564	2.78631e-30	0.222901	0.0412952	6.74846e-08	0.307924	4
ENSG00000070190	DAPP1	rs1365494	4	99885095	68268	100806252	C	T	0.892903	0.323664	0.0131742	2.09142e-125	0.14269	0.0183591	7.71393e-15	-0.0396079	3
ENSG00000070190	DAPP1	rs145575088	4	100071481	254654	100992638	A	G	0.991581	0.106191	0.0480537	0.0271646	0.210613	0.0482208	1.25576e-05	0	5
ENSG00000071127	WDR1	rs11732272	4	9766634	-350315	9768258	A	G	0.861588	-0.0480341	0.00958583	5.61766e-07	-0.0452776	0.00973603	3.311e-06	-0.0890366	4
ENSG00000071127	WDR1	rs3775932	4	10089306	-27643	10090930	C	A	0.498375	0.0608304	0.00654094	2.11154e-20	0.0602801	0.00672309	3.07141e-19	0.117339	1
ENSG00000071127	WDR1	rs145444429	4	10101202	-15747	10102826	G	C	0.984729	0.154484	0.0273629	1.74278e-08	0.119161	0.0276579	1.6444e-05	-0.00908927	5
ENSG00000071127	WDR1	rs186158461	4	10272950	156001	10274574	T	C	0.993541	0.170761	0.0411434	3.37855e-05	0.227083	0.0416616	5.0185e-08	0.00758847	3
ENSG00000071127	WDR1	rs112469571	4	10360354	243405	10361978	A	G	0.988498	-0.215082	0.0309474	4.16221e-12	-0.238912	0.0312692	2.16407e-14	-0.00653048	2
ENSG00000071127	WDR1	rs149071993	4	10374620	257671	10376244	A	AAT	0.992735	0.180562	0.0389244	3.60078e-06	0.158613	0.0390881	4.95294e-05	0	6
ENSG00000071205	ARHGAP10	rs13109093	4	148061988	329925	148983139	A	C	0.603205	-0.127762	0.0143155	6.3162e-19	-0.127762	0.0144333	8.60687e-19	0	1
ENSG00000072201	LNX1	rs62325967	4	53354303	-347102	54220470	G	A	0.866571	0.0783782	0.0175123	7.80197e-06	0.0736165	0.0175897	2.84898e-05	-0.0686086	1
ENSG00000072201	LNX1	rs2099452	4	53592914	-108491	54459081	C	T	0.859358	-0.072649	0.0168259	1.60951e-05	-0.0678842	0.0168964	5.87735e-05	0	2
ENSG00000072832	CRMP1	rs17749484	4	5844087	-48999	5845814	C	A	0.818172	0.152777	0.022741	2.06256e-11	0.192968	0.0229565	4.2493e-17	0.0345416	3
ENSG00000072832	CRMP1	rs4429675	4	5880306	-12780	5882033	G	C	0.326289	-0.261638	0.0183286	2.81837e-45	-0.176545	0.0192146	3.99935e-20	0.229049	2
ENSG00000072832	CRMP1	rs73065534	4	5887940	-5146	5889667	T	C	0.880091	-0.638506	0.0257792	2.62789e-127	-0.597239	0.0282108	1.78321e-99	-0.045346	1
ENSG00000072832	CRMP1	rs56266129	4	5922420	29334	5924147	C	T	0.974375	-0.170431	0.0551499	0.00201128	-0.268395	0.0554384	1.28983e-06	0	4
ENSG00000072840	EVC	rs115435235	4	5680591	-30610	5682318	A	G	0.897433	-0.0697968	0.028609	0.0147374	-0.124521	0.02885	1.58759e-05	-0.0546636	6
ENSG00000072840	EVC	rs73795007	4	5703222	-7979	5704949	G	A	0.973948	-0.313253	0.0535808	5.36861e-09	-0.388217	0.054075	7.01077e-13	-0.0422471	4
ENSG00000072840	EVC	rs58983068	4	5706151	-5050	5707878	A	C	0.921159	-0.510496	0.030698	2.303e-60	-0.539129	0.0317842	1.5646e-64	-0.0558561	1
ENSG00000072840	EVC	rs28718969	4	5731255	20054	5732982	T	A	0.941189	0.349993	0.0355918	1.3408e-22	0.275791	0.0362159	2.63286e-14	-0.0937621	3
ENSG00000072840	EVC	rs113865637	4	5734963	23762	5736690	A	G	0.88386	-0.261077	0.0262837	5.06838e-23	-0.300556	0.0269763	7.8793e-29	0.00916506	2
ENSG00000072840	EVC	rs2279250	4	5810468	99267	5812195	A	G	0.267833	0.0905336	0.019426	3.24381e-06	0.104394	0.0194821	8.39462e-08	0	5
ENSG00000073331	ALPK1	rs3202899	4	112275750	-9759	113196906	T	C	0.495614	-0.184377	0.00666189	3.48457e-156	-0.190291	0.00725343	1.06905e-151	0.0648772	1
ENSG00000073331	ALPK1	rs2158184	4	112340512	55003	113261668	C	A	0.309375	0.0585387	0.00776314	5.59415e-14	0.0684086	0.00829149	1.57791e-16	0.307474	3
ENSG00000073331	ALPK1	rs28600749	4	112341039	55530	113262195	C	T	0.813226	0.0744079	0.00911429	4.14154e-16	0.0613612	0.0102353	2.03384e-09	-0.302423	4
ENSG00000073331	ALPK1	rs964531	4	112387328	101819	113308484	T	C	0.642596	0.0102087	0.00745532	0.170965	0.039575	0.00810106	1.0334e-06	-0.232287	6
ENSG00000073331	ALPK1	rs11733852	4	112423047	137538	113344203	C	T	0.881971	0.0925377	0.0109588	4.04671e-17	0.119779	0.0115452	3.22993e-25	0.145331	2
ENSG00000073331	ALPK1	rs2074388	4	112431241	145732	113352397	G	A	0.373387	0.034059	0.00728963	3.06337e-06	0.0422638	0.00751404	1.85885e-08	0	5
ENSG00000074966	TXK	rs11736427	4	48037885	-96365	48039902	A	T	0.618561	-0.065008	0.00750449	6.27787e-18	-0.0688392	0.00810151	1.94413e-17	-0.233278	2
ENSG00000074966	TXK	rs62301679	4	48059637	-74613	48061654	G	A	0.902019	0.124603	0.0121405	1.87757e-24	0.0609595	0.0127574	1.76724e-06	0.0993573	4
ENSG00000074966	TXK	rs906486	4	48071484	-62766	48073501	G	T	0.0925769	0.0966565	0.0126518	2.62759e-14	0.0904719	0.0131991	7.16069e-12	0.0985836	3
ENSG00000074966	TXK	rs58924403	4	48129862	-4388	48131879	C	G	0.895748	-0.265881	0.0114937	3.84095e-112	-0.28448	0.0124157	3.45277e-116	0	1
ENSG00000075539	FRYL	rs60338190	4	47789402	-990920	47791419	C	T	0.739811	0.030763	0.00658308	3.05182e-06	0.0283002	0.00661522	1.88536e-05	0.0734342	2
ENSG00000075539	FRYL	rs144973452	4	48371940	-408382	48373957	CCAAAA	C	0.973028	0.0962387	0.017473	3.82837e-08	0.090824	0.0175724	2.35898e-07	0	1
ENSG00000077684	JADE1	rs318555	4	128877472	67772	129798627	T	G	0.630605	0.0329823	0.00898292	0.000243689	0.0957914	0.00959857	1.86913e-23	-0.351046	2
ENSG00000077684	JADE1	rs12500341	4	128947127	137427	129868282	A	C	0.667028	0.150853	0.00899905	2.78867e-61	0.185291	0.00988502	2.14305e-78	0	1
ENSG00000078140	UBE2K	rs112889569	4	39672457	-25652	39674077	C	A	0.627512	0.258691	0.0109928	8.92002e-116	0.217292	0.0145255	1.35238e-50	0.573412	1
ENSG00000078140	UBE2K	rs305827	4	39758369	60260	39759989	A	C	0.36546	0.21178	0.0111789	3.73068e-77	0.0784873	0.0147494	1.02967e-07	0.203214	2
ENSG00000078140	UBE2K	rs6843656	4	39959390	261281	39961010	C	T	0.899427	0.0786943	0.0182373	1.62904e-05	0.0776541	0.0191496	5.01075e-05	0	3
ENSG00000078177	N4BP2	rs116661029	4	39946378	-110472	39947998	C	T	0.969665	-0.0340964	0.0256743	0.184231	0.121029	0.0266579	5.6236e-06	-0.0281358	5
ENSG00000078177	N4BP2	rs535728855	4	40000624	-56226	40002244	TAGAA	T	0.993718	-0.487291	0.0559824	4.37126e-18	-0.443956	0.0570333	7.01802e-15	0.0695587	3
ENSG00000078177	N4BP2	rs1704157	4	40055669	-1181	40057289	C	T	0.36455	0.149488	0.00889426	1.38475e-61	0.117613	0.0100172	7.84826e-32	-0.346938	2
ENSG00000078177	N4BP2	rs7686083	4	40077427	20577	40079047	C	T	0.559436	-0.183726	0.00854737	8.819e-98	-0.153423	0.00976717	1.33315e-55	-0.171752	1
ENSG00000078177	N4BP2	rs2667718	4	40124911	68061	40126531	G	A	0.96109	-0.00287533	0.0230501	0.900733	-0.115201	0.0235156	9.63664e-07	0	4
ENSG00000080493	SLC4A4	rs180751919	4	71105423	42756	71971140	T	C	0.973609	0.154433	0.0359927	1.81754e-05	0.152724	0.0360627	2.28595e-05	-0.00647769	2
ENSG00000080493	SLC4A4	rs190223925	4	71117898	55231	71983615	C	T	0.966913	-0.237293	0.0310578	2.61464e-14	-0.236465	0.0312421	3.7677e-14	0	1
ENSG00000081041	CXCL2	rs6835215	4	74821487	722291	75746697	A	G	0.975032	-0.245863	0.0573886	1.87119e-05	-0.245863	0.0574945	1.90033e-05	0	1
ENSG00000084092	NOA1	rs35185186	4	56936868	-40738	57803034	G	T	0.717606	-0.119512	0.00893403	4.50748e-40	-0.0796895	0.00978916	3.93368e-16	-0.36844	2
ENSG00000084092	NOA1	rs1277287	4	56986981	9375	57853147	G	C	0.713044	0.136715	0.00882609	8.3501e-53	0.107563	0.00973081	2.1e-28	0	1
ENSG00000084093	REST	rs13130600	4	56878944	-28932	57745110	G	C	0.721922	-0.0515127	0.0111049	3.60186e-06	-0.0518418	0.0116636	8.79951e-06	0.238086	4
ENSG00000084093	REST	rs61748754	4	56930473	22597	57796639	T	C	0.979713	0.200442	0.0347618	8.63589e-09	0.253813	0.0358888	1.52486e-12	-0.0388732	2
ENSG00000084093	REST	rs112559027	4	57022857	114981	57889023	G	A	0.972381	0.133135	0.0296615	7.34674e-06	0.141161	0.0299137	2.37072e-06	-0.0549669	3
ENSG00000084093	REST	rs34153704	4	57025939	118063	57892105	A	AT	0.910522	0.133099	0.01726	1.5126e-14	0.128049	0.0176717	4.29258e-13	0	1
ENSG00000085871	MGST2	rs189492737	4	139649951	-15817	140571105	C	T	0.992016	0.0340123	0.0593713	0.566758	-0.343151	0.06048	1.39673e-08	-0.0748172	6
ENSG00000085871	MGST2	rs795602	4	139660778	-4990	140581932	G	A	0.527587	-0.11899	0.0103757	4.82716e-30	-0.170559	0.0118256	3.71487e-47	0.0923902	3
ENSG00000085871	MGST2	rs2132845	4	139665971	203	140587125	A	T	0.933164	0.0527122	0.0216282	0.0148391	0.111683	0.0224907	6.84443e-07	-0.116026	8
ENSG00000085871	MGST2	rs8192013	4	139667237	1469	140588391	T	C	0.834429	-0.503647	0.0119008	<2.23e-308	-0.362647	0.016052	5.18756e-113	-0.0707835	2
ENSG00000085871	MGST2	rs8192014	4	139667365	1597	140588519	C	T	0.983922	0.112033	0.0421185	0.00784204	-0.285148	0.0437433	7.09365e-11	-0.016987	5
ENSG00000085871	MGST2	rs8192033	4	139672097	6329	140593251	C	T	0.97618	-0.511135	0.0338821	3.07161e-50	-0.414443	0.0390257	2.41221e-26	0.261812	4
ENSG00000085871	MGST2	rs8192047	4	139675545	9777	140596699	A	G	0.735885	0.282846	0.0110833	1.52484e-134	0.384945	0.014292	8.71433e-160	-0.0934264	1
ENSG00000085871	MGST2	rs57783161	4	139686592	20824	140607746	A	G	0.967877	-0.0211484	0.0302286	0.484201	0.137564	0.0313151	1.11843e-05	0.104798	9
ENSG00000085871	MGST2	rs1531070	4	139874173	208405	140795327	G	A	0.59041	0.093124	0.0108117	9.59525e-18	0.0621131	0.0110542	1.92101e-08	0	7
ENSG00000087008	ACOX3	rs545243568	4	8336324	-104399	8338051	A	C	0.985393	-0.213541	0.0643676	0.000915207	-0.545936	0.0670225	3.77485e-16	0.0515568	4
ENSG00000087008	ACOX3	rs1111639	4	8350662	-90061	8352389	C	T	0.0892857	0.327617	0.0265918	2.4137e-34	0.187403	0.0347607	6.99748e-08	0.0507878	6
ENSG00000087008	ACOX3	rs118182494	4	8366181	-74542	8367908	C	T	0.967784	-0.0554406	0.04401	0.207831	-0.191647	0.0449671	2.02653e-05	-0.104921	8
ENSG00000087008	ACOX3	rs12644325	4	8367376	-73347	8369103	G	A	0.705686	-0.309583	0.0164274	2.13479e-76	-0.383112	0.0197297	5.4315e-84	-0.122291	1
ENSG00000087008	ACOX3	rs2280571	4	8373615	-67108	8375342	G	A	0.87368	0.28101	0.0229771	7.1052e-34	0.302989	0.0262601	8.48786e-31	-0.0762703	2
ENSG00000087008	ACOX3	rs62286001	4	8377136	-63587	8378863	C	A	0.949269	-0.488316	0.0343655	6.90783e-45	-0.397213	0.0455932	2.98231e-18	-0.0160602	3
ENSG00000087008	ACOX3	rs112961877	4	8390155	-50568	8391882	T	C	0.991594	-0.371476	0.083101	8.00186e-06	-0.437474	0.0838763	1.83121e-07	-0.083257	7
ENSG00000087008	ACOX3	rs2631733	4	8425593	-15130	8427320	C	T	0.568785	-0.0718912	0.0155834	4.06946e-06	0.103688	0.0189	4.10874e-08	0	5
ENSG00000087128	TMPRSS11E	rs34109353	4	68437603	-9860	69303321	G	A	0.730736	-0.308789	0.0184963	8.25379e-61	-0.327544	0.0191954	2.76609e-65	0.125255	1
ENSG00000087128	TMPRSS11E	rs2603158	4	68488158	40695	69353876	G	A	0.0550239	0.292253	0.0376158	9.64067e-15	0.369625	0.038155	3.40926e-22	0.0153906	2
ENSG00000087128	TMPRSS11E	rs146178637	4	68526948	79485	69392666	A	G	0.986179	0.381252	0.0723186	1.41201e-07	0.309143	0.0726266	2.0756e-05	0	3
ENSG00000087266	SH3BP2	rs6838884	4	2488473	-304598	2490200	C	A	0.988445	-0.125512	0.0230043	5.12205e-08	-0.0991418	0.0236012	2.66087e-05	-0.00243743	5
ENSG00000087266	SH3BP2	rs140191040	4	2786049	-7022	2787776	C	T	0.984444	-0.143202	0.0195872	3.10656e-13	-0.108677	0.0209265	2.06637e-07	0.28665	3
ENSG00000087266	SH3BP2	rs11722455	4	2795756	2685	2797483	C	T	0.844685	-0.105917	0.0066043	2.23155e-56	-0.122156	0.00756532	1.19559e-58	0.378851	1
ENSG00000087266	SH3BP2	rs231398	4	2830462	37391	2832189	G	A	0.83315	0.0266377	0.00663266	6.00963e-05	0.087067	0.00732429	1.37583e-32	-0.0552372	2
ENSG00000087266	SH3BP2	rs74805026	4	2836344	43273	2838071	A	G	0.97775	0.0799705	0.0163486	1.03408e-06	0.0787281	0.0164293	1.6518e-06	0	4
ENSG00000087269	NOP14	rs71608245	4	2955183	-8223	2956910	G	A	0.926982	0.140505	0.0157741	7.37159e-19	0.102029	0.0167898	1.22565e-09	0.322999	2
ENSG00000087269	NOP14	rs71597204	4	2955236	-8170	2956963	A	G	0.590223	0.0801839	0.00826933	5.04e-22	0.0630165	0.00881395	8.70094e-13	0	1
ENSG00000087274	ADD1	rs9683585	4	2701077	-142780	2702804	C	G	0.556511	-0.036246	0.00796541	5.49043e-06	-0.048106	0.00805901	2.38392e-09	0.0654874	4
ENSG00000087274	ADD1	rs77425169	4	2804537	-39320	2806264	C	G	0.959795	0.0932845	0.0199456	2.99453e-06	0.0841789	0.0202729	3.29173e-05	-0.0935884	5
ENSG00000087274	ADD1	rs58115360	4	2863380	19523	2865107	C	T	0.702159	-0.223598	0.00776977	1.00925e-167	-0.186757	0.00892091	2.58351e-97	-0.30526	1
ENSG00000087274	ADD1	rs4690000	4	2873016	29159	2874743	C	T	0.797921	0.155109	0.00959524	3.16131e-57	0.107679	0.0105081	1.21732e-24	-0.0793396	3
ENSG00000087274	ADD1	rs78405901	4	2935876	92019	2937603	C	G	0.979397	0.324704	0.0268283	3.20756e-33	0.287849	0.0275763	1.65788e-25	0	2
ENSG00000090316	MAEA	rs73219733	4	1019846	-270041	1013634	C	T	0.873	-0.069121	0.00916603	5.57713e-14	-0.0576815	0.00942589	9.38819e-10	-0.132933	4
ENSG00000090316	MAEA	rs1960426	4	1280577	-9310	1274365	C	T	0.539589	0.0821856	0.00584224	4.77956e-44	0.0850954	0.00674695	1.80374e-36	-0.251691	1
ENSG00000090316	MAEA	rs79719871	4	1291475	1588	1285263	G	C	0.934792	0.0193463	0.0121861	0.112451	0.0565222	0.0129576	1.28826e-05	-0.062785	6
ENSG00000090316	MAEA	rs74348612	4	1308564	18677	1302352	C	T	0.941495	-0.153271	0.0125492	8.63912e-34	-0.138197	0.0129936	2.03267e-26	0.0516066	2
ENSG00000090316	MAEA	rs10012416	4	1330558	40671	1324346	G	A	0.86208	0.013676	0.00879403	0.119979	0.0578484	0.00941707	8.10152e-10	-0.0406067	3
ENSG00000090316	MAEA	rs148144289	4	1338781	48894	1332569	G	A	0.990515	-0.192078	0.0311105	7.2239e-10	-0.156708	0.0315141	6.60448e-07	0	5
ENSG00000090989	EXOC1	rs61260672	4	55885987	32339	56752153	A	T	0.879259	0.168328	0.0112898	3.84598e-49	0.153668	0.011923	5.23305e-38	-0.259213	1
ENSG00000090989	EXOC1	rs1816932	4	55905248	51600	56771414	G	A	0.667933	-0.069548	0.00820949	3.20805e-17	-0.0419901	0.00854515	8.92799e-07	0	2
ENSG00000091490	SEL1L3	rs140006108	4	25779231	-84529	25780853	G	A	0.992639	0.143059	0.041293	0.000536046	0.173139	0.0414362	2.93519e-05	-0.0412852	7
ENSG00000091490	SEL1L3	rs73260004	4	25791094	-72666	25792716	C	T	0.805781	0.0211092	0.00885007	0.0171096	0.0401618	0.00907231	9.5619e-06	0.0874886	6
ENSG00000091490	SEL1L3	rs6831024	4	25861753	-2007	25863375	G	T	0.476882	0.0147774	0.00711279	0.0378035	0.144187	0.00840707	6.20925e-66	0.529985	2
ENSG00000091490	SEL1L3	rs1545606	4	25873639	9879	25875261	G	A	0.540298	-0.163324	0.00660532	6.6145e-127	-0.230611	0.00933836	1.20808e-134	-0.242423	1
ENSG00000091490	SEL1L3	rs79444808	4	25875348	11588	25876970	G	A	0.933087	-0.0431301	0.0141402	0.00229988	-0.172337	0.0152493	1.29271e-29	0.0525027	3
ENSG00000091490	SEL1L3	rs4692134	4	25913411	49651	25915033	G	A	0.0524253	-0.0840256	0.0158826	1.27654e-07	-0.121968	0.0162788	6.75818e-14	0.156879	4
ENSG00000091490	SEL1L3	rs936234	4	25917487	53727	25919109	A	G	0.664779	0.117317	0.00748647	5.6906e-54	0.0638698	0.00927749	5.80366e-12	0	5
ENSG00000109133	TMEM33	rs186957162	4	41945993	10864	41948010	A	G	0.934607	0.225929	0.0147317	8.01784e-52	0.165116	0.0166445	3.40218e-23	0.428948	1
ENSG00000109133	TMEM33	rs115331203	4	41987553	52424	41989570	A	G	0.979041	0.361563	0.0249528	1.43951e-46	0.244675	0.0280904	3.03156e-18	0	2
ENSG00000109171	SLAIN2	rs13151613	4	48255598	-85931	48257615	G	T	0.710655	-0.0306163	0.00645008	2.13028e-06	-0.0306163	0.00646453	2.17922e-06	0	1
ENSG00000109180	OCIAD1	rs7665209	4	48812670	7458	48814687	T	C	0.472787	0.21866	0.00835306	5.3035e-141	0.210551	0.00903678	4.50231e-120	-0.156808	1
ENSG00000109180	OCIAD1	rs1824039	4	48937114	131902	48939131	A	C	0.03125	-0.247399	0.0257341	1.11377e-21	-0.152661	0.026301	6.46009e-09	0	2
ENSG00000109184	DCUN1D4	rs56876690	4	51861887	18887	52728053	T	C	0.720598	0.0419106	0.0101503	3.70777e-05	0.0447	0.0102695	1.34467e-05	-0.132758	3
ENSG00000109184	DCUN1D4	rs77211707	4	52240852	397852	53107018	A	G	0.95552	0.0730539	0.0218882	0.000851751	0.100887	0.0223017	6.07575e-06	0.140432	2
ENSG00000109184	DCUN1D4	rs73248647	4	52550842	707842	53417008	C	G	0.972536	-0.12657	0.0275829	4.5775e-06	-0.136287	0.0279521	1.08409e-06	0	1
ENSG00000109189	USP46	rs182366895	4	52065172	-594129	52931338	C	A	0.99491	-0.898803	0.0861671	3.39536e-25	-0.81251	0.0897614	1.40511e-19	-0.0244281	2
ENSG00000109189	USP46	rs77661828	4	52617738	-41563	53483905	G	T	0.953283	-0.133862	0.0293508	5.22855e-06	-0.226938	0.0298546	2.92875e-14	-0.0845697	3
ENSG00000109189	USP46	rs28573388	4	52733575	74274	53599742	A	G	0.886189	-0.272997	0.019067	1.56208e-45	-0.299965	0.0198043	7.99349e-52	-0.0562509	1
ENSG00000109189	USP46	rs184801440	4	52755997	96696	53622164	G	A	0.976765	-0.184315	0.0416666	9.93023e-06	-0.231343	0.042086	3.8649e-08	-0.0363577	6
ENSG00000109189	USP46	rs74491511	4	52777107	117806	53643274	T	C	0.957241	-0.208259	0.0304373	8.81102e-12	-0.161831	0.0318072	3.62111e-07	0.0105062	7
ENSG00000109189	USP46	rs74439173	4	52984629	325328	53850796	C	T	0.92108	-0.0936443	0.0228912	4.37105e-05	-0.134704	0.0233549	8.03632e-09	-0.111938	5
ENSG00000109189	USP46	rs4864709	4	53012918	353617	53879085	T	C	0.635448	-0.0995007	0.0129351	1.75357e-14	-0.0887875	0.0134598	4.21024e-11	0	4
ENSG00000109270	LAMTOR3	rs10550762	4	99854633	-39795	100775790	CTG	C	0.795619	-0.0849491	0.00941935	2.73371e-19	-0.0452325	0.00992662	5.19673e-06	-0.278566	3
ENSG00000109270	LAMTOR3	rs11944405	4	99878804	-15624	100799961	T	C	0.775302	0.165619	0.00870018	7.39587e-78	0.149199	0.00945441	4.20938e-56	-0.0995836	1
ENSG00000109270	LAMTOR3	rs13141071	4	99894047	-381	100815204	C	T	0.974813	-0.155625	0.023677	5.48092e-11	-0.124423	0.0240106	2.19532e-07	0	2
ENSG00000109272	PF4V1	rs55838456	4	73040288	-813008	73906005	G	A	0.898102	-0.0478134	0.0260732	0.0667463	0.195225	0.0299517	7.12608e-11	0.441551	3
ENSG00000109272	PF4V1	rs74730998	4	73634711	-218585	74500428	A	T	0.957972	-0.0876108	0.0390886	0.0250513	0.253787	0.0445589	1.22978e-08	-0.228934	4
ENSG00000109272	PF4V1	rs941757	4	73853128	-168	74718845	C	G	0.294373	0.899517	0.0107162	<2.23e-308	0.882879	0.0178306	<2.23e-308	-0.340951	1
ENSG00000109272	PF4V1	rs2233651	4	73853930	634	74719647	A	T	0.942108	-0.93321	0.0317242	1.48838e-174	-0.411052	0.0376059	8.23855e-28	0	2
ENSG00000109320	NFKB1	rs2903282	4	102492194	-9137	103413351	C	T	0.602352	-0.188991	0.00827932	2.14026e-109	-0.190387	0.00889091	9.9542e-102	-0.132084	1
ENSG00000109320	NFKB1	rs113473633	4	102527974	26643	103449131	A	G	0.97321	-0.181135	0.0271061	2.62699e-11	-0.24326	0.0275763	1.13072e-18	-0.0727487	2
ENSG00000109320	NFKB1	rs72430337	4	102631104	129773	103552261	CTT	C	0.800043	0.116343	0.0105507	6.26882e-28	0.0782201	0.0108266	5.01719e-13	0	3
ENSG00000109321	AREG	rs1472278	4	74416982	-28154	75282699	A	T	0.54966	-0.0958117	0.0166725	9.68334e-09	-0.111965	0.0168825	3.31101e-11	0.136012	2
ENSG00000109321	AREG	rs115346694	4	74475505	30369	75341222	G	A	0.9827	0.397067	0.0624761	2.27681e-10	0.453182	0.0633043	8.14006e-13	0	1
ENSG00000109323	MANBA	rs12513074	4	102704374	-56620	103625531	T	A	0.819254	0.122639	0.0106183	1.92267e-30	0.084	0.0108829	1.17697e-14	-0.147386	2
ENSG00000109323	MANBA	rs223492	4	102753951	-7043	103675108	G	C	0.643544	-0.226061	0.00810057	1.42898e-158	-0.216114	0.00885681	1.67335e-131	0	1
ENSG00000109332	UBE2D3	rs7670008	4	102754429	-114467	103675586	C	G	0.973992	0.0858148	0.0151333	1.50924e-08	0.064641	0.0154315	2.80324e-05	0.180754	2
ENSG00000109332	UBE2D3	rs223378	4	102833488	-35408	103754645	A	G	0.504802	0.0417007	0.00484031	9.4313e-18	0.0379813	0.0049577	1.84391e-14	0	1
ENSG00000109381	ELF2	rs62320532	4	139075465	-101753	139996619	C	G	0.769419	-0.134845	0.00788594	1.28409e-63	-0.113584	0.00846534	4.77031e-41	-0.270839	1
ENSG00000109381	ELF2	rs76114029	4	139196965	19747	140118119	ATGT	A	0.78601	0.124352	0.00817346	4.77467e-51	0.0903295	0.00872078	3.85104e-25	-0.0570513	2
ENSG00000109381	ELF2	rs116191353	4	139266458	89240	140187612	T	G	0.988236	-0.155571	0.031539	8.39626e-07	-0.16186	0.0317599	3.46257e-07	0	3
ENSG00000109390	NDUFC1	rs17279582	4	139394125	91574	140315279	T	C	0.817843	-0.189352	0.0100402	1.67577e-76	-0.189352	0.0103994	4.45817e-74	0	1
ENSG00000109436	TBC1D9	rs936898	4	140717271	-39114	141638425	G	A	0.684142	0.204538	0.00814471	1.32515e-130	0.147866	0.00960826	1.92506e-53	-0.430295	1
ENSG00000109436	TBC1D9	rs148189265	4	140786018	29633	141707172	A	G	0.675684	-0.203979	0.00816159	1.89583e-129	-0.138866	0.00962913	3.79073e-47	-0.0434946	2
ENSG00000109436	TBC1D9	rs182885713	4	140786350	29965	141707504	C	T	0.994877	0.278986	0.0564197	7.89018e-07	0.290927	0.0567882	3.00663e-07	0	3
ENSG00000109445	ZNF330	rs13113750	4	141188654	-32233	142109808	G	A	0.768445	-0.149006	0.0163347	1.07539e-19	-0.090997	0.0167607	5.66138e-08	-0.180218	3
ENSG00000109445	ZNF330	rs3775594	4	141222098	1211	142143252	A	G	0.756482	0.309839	0.0155038	2.64426e-85	0.28717	0.0166435	1.04023e-66	0.156357	1
ENSG00000109445	ZNF330	rs35353789	4	141222453	1566	142143607	A	G	0.991115	0.595351	0.0717272	1.34847e-16	0.341297	0.0734988	3.42429e-06	0.0950879	4
ENSG00000109445	ZNF330	rs57224355	4	141308937	88050	142230091	TC	T	0.604474	0.070489	0.0139665	4.65988e-07	0.0771445	0.0141052	4.51988e-08	0	2
ENSG00000109452	INPP4B	rs3756122	4	142314712	-532720	143235865	C	G	0.883475	0.0925273	0.0105134	1.88427e-18	0.0588825	0.0107985	4.957e-08	0.032709	5
ENSG00000109452	INPP4B	rs7670457	4	142665010	-182422	143586163	C	T	0.162233	-0.213931	0.0087936	3.806e-123	-0.200356	0.0118809	8.31431e-64	0.0883805	2
ENSG00000109452	INPP4B	rs72728607	4	142704195	-143237	143625348	A	G	0.961076	0.0834069	0.0177899	2.83197e-06	0.136423	0.0181021	4.83437e-14	-0.0630308	4
ENSG00000109452	INPP4B	rs28670348	4	142704235	-143197	143625388	A	G	0.927149	0.269339	0.0124113	1.52963e-99	0.299074	0.0167582	3.08431e-71	0.505374	1
ENSG00000109452	INPP4B	rs1373033	4	142714259	-133173	143635412	A	G	0.975977	0.14279	0.0221774	1.32819e-10	-0.133657	0.0257632	2.12654e-07	-0.0584074	7
ENSG00000109452	INPP4B	rs146196367	4	142738375	-109057	143659528	C	T	0.895898	-0.144216	0.0111608	1.49861e-37	-0.093674	0.0115697	5.6566e-16	-0.151093	3
ENSG00000109452	INPP4B	rs71608502	4	142914619	67187	143835772	A	T	0.773906	0.208525	0.00751232	5.02191e-157	0.0568709	0.0109142	1.88093e-07	0	6
ENSG00000109458	GAB1	rs11100769	4	143122313	-214449	144043466	C	T	0.337273	0.0695166	0.00829216	6.74101e-17	0.0677004	0.00852308	1.97047e-15	0.106225	2
ENSG00000109458	GAB1	rs11332252	4	143302730	-34032	144223883	CT	C	0.950863	0.158315	0.0179723	1.75768e-18	0.148062	0.0182321	4.6246e-16	-0.0327783	1
ENSG00000109458	GAB1	rs28925904	4	143438337	101575	144359490	C	T	0.976276	0.0665696	0.0256854	0.00957937	0.112324	0.0260928	1.67133e-05	-0.0291833	4
ENSG00000109458	GAB1	rs147002594	4	143641671	304909	144562824	G	A	0.9912	0.184745	0.0416307	9.30276e-06	0.193403	0.0417603	3.63452e-06	0	3
ENSG00000109466	KLHL2	rs375834424	4	165001329	-206232	165922481	C	T	0.994721	0.196006	0.036674	9.49824e-08	0.188331	0.0367958	3.08329e-07	-0.0108441	4
ENSG00000109466	KLHL2	rs201559741	4	165198864	-8697	166120016	GT	G	0.993952	0.202402	0.0351138	8.73658e-09	0.197071	0.0352597	2.28232e-08	-0.0361685	2
ENSG00000109466	KLHL2	rs10016586	4	165278238	70677	166199390	C	T	0.917761	-0.0630373	0.00979712	1.36592e-10	-0.0547309	0.00987859	3.01855e-08	0.0817358	3
ENSG00000109466	KLHL2	rs1438117	4	165527307	319746	166448459	A	G	0.545345	-0.03995	0.00553082	5.90757e-13	-0.0368406	0.00558077	4.07443e-11	0	1
ENSG00000109475	RPL34	rs11933558	4	108595363	-25203	109516519	T	A	0.697914	-0.0205717	0.00437104	2.59522e-06	-0.0205717	0.00438128	2.66138e-06	0	1
ENSG00000109501	WFS1	rs6814564	4	6257218	-12631	6258945	T	C	0.77355	-0.129895	0.0171987	5.10627e-14	-0.164374	0.017462	4.80921e-21	0.0260898	2
ENSG00000109501	WFS1	rs73798037	4	6262661	-7188	6264388	C	T	0.991702	0.609197	0.0785421	1.06761e-14	0.352806	0.0816491	1.55324e-05	0.255586	4
ENSG00000109501	WFS1	rs113823191	4	6299307	29458	6301034	C	G	0.911927	0.363616	0.0252237	4.03519e-46	0.337479	0.02742	8.22668e-35	0.204092	1
ENSG00000109501	WFS1	rs57738431	4	6318440	48591	6320167	C	G	0.325647	0.129956	0.0152906	2.5438e-17	0.0897192	0.0157316	1.17641e-08	0	3
ENSG00000109519	GRPEL1	rs150300846	4	7062256	-5808	7063983	G	A	0.985512	0.230077	0.0348695	4.62699e-11	0.18078	0.0360184	5.19172e-07	-0.238449	2
ENSG00000109519	GRPEL1	rs2276969	4	7067879	-185	7069606	G	A	0.20433	-0.0763678	0.0105162	4.45301e-13	-0.0635931	0.0108747	4.98172e-09	0	1
ENSG00000109572	CLCN3	rs2706744	4	169099967	-512666	170021118	G	A	0.369435	0.0477532	0.00893633	9.54201e-08	0.0362429	0.00902968	5.9762e-05	-0.121136	2
ENSG00000109572	CLCN3	rs10011783	4	169407728	-204905	170328879	C	G	0.726353	-0.107654	0.00957464	5.87464e-29	-0.102901	0.00977703	6.6419e-26	0	1
ENSG00000109586	GALNT7	rs138505201	4	172957633	-211178	173878784	G	A	0.978396	-0.173176	0.024159	8.80097e-13	-0.123399	0.0247879	6.41843e-07	-0.0630214	3
ENSG00000109586	GALNT7	rs6829566	4	173140304	-28507	174061455	A	G	0.823401	-0.019517	0.00926002	0.0351139	-0.0440529	0.00983668	7.51931e-06	0.296833	4
ENSG00000109586	GALNT7	rs9997477	4	173191392	22581	174112543	C	T	0.311162	0.0775861	0.00754571	1.55221e-24	0.102042	0.00871463	1.14245e-31	0.413647	1
ENSG00000109586	GALNT7	rs7655786	4	173406467	237656	174327618	C	T	0.443742	-0.0157238	0.00708445	0.0265019	-0.0442626	0.00794696	2.55092e-08	0	2
ENSG00000109606	DHX15	rs6844342	4	24594526	9972	24596149	A	G	0.308477	-0.0387278	0.00655924	3.79368e-09	-0.0387278	0.00658267	4.02177e-09	0	1
ENSG00000109618	SEPSECS	rs6448333	4	25115419	-45030	25117041	C	T	0.958067	-0.208713	0.0220929	5.37334e-21	-0.230167	0.0223418	6.89691e-25	-0.0653152	2
ENSG00000109618	SEPSECS	rs62411569	4	25165940	5491	25167562	C	G	0.904221	-0.214424	0.0149001	5.69878e-46	-0.224663	0.0152491	3.96874e-49	0	1
ENSG00000109654	TRIM2	rs11937069	4	153222876	70534	154144028	A	C	0.893906	-0.150135	0.0233296	1.35608e-10	-0.11579	0.0236849	1.01469e-06	-0.0886769	3
ENSG00000109654	TRIM2	rs71620316	4	153239152	86810	154160304	A	T	0.927023	0.224857	0.0274834	3.58418e-16	0.23358	0.0279915	7.14244e-17	-0.112113	1
ENSG00000109654	TRIM2	rs10517569	4	153323801	171459	154244953	T	C	0.851113	0.130606	0.020379	1.61176e-10	0.13903	0.0207368	2.02058e-11	0	2
ENSG00000109667	SLC2A9	rs55860007	4	9751167	-303769	9752791	T	C	0.911451	0.0262691	0.025137	0.29606	0.124061	0.026467	2.76722e-06	-0.0376812	4
ENSG00000109667	SLC2A9	rs141224249	4	9988805	-66131	9990429	A	G	0.98285	0.329867	0.0547175	1.78255e-09	0.422805	0.0559828	4.27297e-14	0.10904	3
ENSG00000109667	SLC2A9	rs4533774	4	10110824	55888	10112448	A	T	0.49532	-0.326658	0.0134477	8.4684e-123	-0.317411	0.0171876	3.7742e-76	0.415945	1
ENSG00000109667	SLC2A9	rs1109472	4	10132824	77888	10134448	G	C	0.745401	-0.323157	0.0160887	4.07001e-86	-0.16627	0.0190256	2.34641e-18	-0.178223	2
ENSG00000109667	SLC2A9	rs79298064	4	10260961	206025	10262585	G	A	0.883337	0.0895	0.0219567	4.65416e-05	-0.0976472	0.0233183	2.81944e-05	0	5
ENSG00000109670	FBXW7	rs1356300	4	152464317	-71775	153385469	A	C	0.707132	-0.147535	0.0105704	2.11619e-43	-0.145329	0.0108535	6.91262e-41	-0.0887998	1
ENSG00000109670	FBXW7	rs79232143	4	152478879	-57213	153400031	T	C	0.988148	0.289087	0.0443483	7.85463e-11	0.234493	0.0447215	1.57642e-07	-0.0186476	3
ENSG00000109670	FBXW7	rs140023078	4	152564009	27917	153485161	C	G	0.985821	-0.144264	0.0416085	0.000530732	-0.17324	0.0417635	3.35211e-05	-0.0141409	4
ENSG00000109670	FBXW7	rs77581839	4	152649518	113426	153570670	A	G	0.985176	0.259419	0.0399038	8.81327e-11	0.256448	0.0400796	1.56946e-10	0	2
ENSG00000109674	NEIL3	rs3805170	4	177351956	42082	178273110	A	G	0.421566	0.113658	0.018983	2.29339e-09	0.113658	0.0190535	2.44311e-09	0	1
ENSG00000109684	CLNK	rs1004329	4	10510372	-174396	10511996	T	G	0.795956	-0.100175	0.0209267	1.74576e-06	-0.134787	0.0212982	2.47465e-10	-0.176215	2
ENSG00000109684	CLNK	rs12510590	4	10688419	3651	10690043	C	T	0.51254	-0.143766	0.0170246	4.03156e-17	-0.162915	0.017417	8.45383e-21	0	1
ENSG00000109685	NSD2	rs4865462	4	1688915	-182478	1690642	G	A	0.471379	0.0272851	0.00749171	0.000273442	0.0314277	0.00758406	3.41435e-05	0.0677193	3
ENSG00000109685	NSD2	rs143641106	4	1766855	-104538	1768582	C	G	0.985702	0.145252	0.0317963	5.0465e-06	0.136459	0.0319368	1.93043e-05	0.000768432	2
ENSG00000109685	NSD2	rs10488835	4	1945597	74204	1947324	G	T	0.912947	-0.0778822	0.0132798	4.81097e-09	-0.0852512	0.0134432	2.27385e-10	0	1
ENSG00000109686	SH3D19	rs28558492	4	150777887	-547745	151699039	T	C	0.959761	0.127629	0.0162867	5.70979e-15	0.127629	0.0163864	6.77164e-15	0	1
ENSG00000109689	STIM2	rs79902497	4	26766609	-90992	26768231	G	A	0.98807	-0.774413	0.0479718	4.43911e-57	-0.326786	0.0602092	5.71486e-08	0.0255334	5
ENSG00000109689	STIM2	rs12648597	4	26840924	-16677	26842546	G	C	0.151893	-0.323475	0.0144532	1.91681e-105	-0.160011	0.0176351	1.15282e-19	0.257609	4
ENSG00000109689	STIM2	rs7671671	4	26852030	-5571	26853652	C	T	0.734479	-0.275755	0.0116269	1.82295e-117	-0.18344	0.013982	2.54048e-39	0.0420611	1
ENSG00000109689	STIM2	rs80176196	4	26877749	20148	26879371	G	A	0.916331	0.183602	0.0193049	2.95647e-21	0.112147	0.0218586	2.88853e-07	-0.313961	6
ENSG00000109689	STIM2	rs6825446	4	26890642	33041	26892264	T	G	0.482337	-0.328119	0.00968009	3.19057e-225	-0.167646	0.0143436	1.47154e-31	0.131621	2
ENSG00000109689	STIM2	rs77259279	4	26914348	56747	26915970	C	A	0.982894	-0.819047	0.0402989	4.81512e-88	-0.591548	0.0520961	7.00836e-30	0	3
ENSG00000109736	MFSD10	rs58115360	4	2863380	-71454	2865107	C	T	0.702159	0.0896485	0.0063613	3.39025e-44	0.0935513	0.0070805	7.42971e-40	0.244112	1
ENSG00000109736	MFSD10	rs149263733	4	2879029	-55805	2880756	A	G	0.974503	-0.184649	0.0193239	1.93543e-21	-0.264306	0.0200815	1.45784e-39	0.0856618	2
ENSG00000109736	MFSD10	rs1263342	4	2920902	-13932	2922629	T	C	0.181518	0.0819238	0.00778196	1.25346e-25	0.0568884	0.00833482	8.7683e-12	0.0754509	5
ENSG00000109736	MFSD10	rs17851257	4	2933891	-943	2935618	C	G	0.952795	-0.126439	0.0145071	3.9629e-18	-0.1062	0.0148988	1.01751e-12	-0.0344302	4
ENSG00000109736	MFSD10	rs144125356	4	2942791	7957	2944518	C	T	0.984197	0.220858	0.0240337	5.81917e-20	0.21844	0.0244267	3.79795e-19	0	3
ENSG00000109743	BST1	rs113017270	4	15660807	-42258	15662430	G	A	0.992476	0.0192685	0.0453296	0.670802	0.228538	0.0458603	6.24934e-07	-0.0420263	5
ENSG00000109743	BST1	rs4279203	4	15661871	-41194	15663494	G	C	0.743312	0.249488	0.0080381	2.32145e-192	0.165003	0.00989188	1.81367e-62	0.377362	2
ENSG00000109743	BST1	rs4257653	4	15710310	7245	15711933	T	G	0.315025	0.267685	0.00732179	2.1352e-257	0.224107	0.00907518	1.22435e-134	0.0435793	1
ENSG00000109743	BST1	rs60938249	4	15717402	14337	15719025	C	T	0.994698	-0.277944	0.0536327	2.28396e-07	-0.243065	0.0542261	7.37987e-06	0.120184	6
ENSG00000109743	BST1	rs12640596	4	15728630	25565	15730253	C	T	0.976636	-0.339914	0.0253504	2.9951e-40	-0.327309	0.0262641	1.19962e-35	0.00442411	3
ENSG00000109743	BST1	rs3893377	4	15740506	37441	15742129	C	T	0.795382	0.0142159	0.00966818	0.141527	0.0629761	0.0100283	3.38913e-10	0	4
ENSG00000109756	RAPGEF2	rs6830702	4	158155674	-947339	159076826	C	T	0.151834	0.100437	0.00873555	3.46955e-30	0.0612429	0.00893792	7.28052e-12	0.134736	3
ENSG00000109756	RAPGEF2	rs11100200	4	158808801	-294212	159729953	G	A	0.647607	0.21915	0.00566587	6.0961e-284	0.222395	0.00665817	1.29058e-244	0.152865	1
ENSG00000109756	RAPGEF2	rs192495121	4	158901911	-201102	159823063	T	C	0.990578	0.0106403	0.0325151	0.7435	-0.158705	0.0329409	1.45097e-06	-0.0247904	6
ENSG00000109756	RAPGEF2	rs6814133	4	158978507	-124506	159899659	C	T	0.984657	0.158571	0.0256567	6.93753e-10	0.207262	0.0261363	2.19053e-15	0.14125	2
ENSG00000109756	RAPGEF2	rs10031910	4	159051449	-51564	159972601	C	T	0.848151	0.0524893	0.00876176	2.24694e-09	0.0454299	0.00923164	8.60564e-07	0.271369	5
ENSG00000109756	RAPGEF2	rs11314959	4	159061084	-41929	159982236	CA	C	0.313672	0.071005	0.00679417	2.76505e-25	0.0440127	0.00717628	8.61919e-10	0	4
ENSG00000109762	SNX25	rs78065240	4	185212685	8448	186133839	A	T	0.979273	0.409349	0.0385234	4.48866e-26	0.185122	0.0397143	3.14158e-06	0.0761339	3
ENSG00000109762	SNX25	rs3108292	4	185217724	13487	186138878	A	G	0.322468	-0.143965	0.0117035	3.04021e-34	0.116931	0.0139603	5.47768e-17	0.512351	2
ENSG00000109762	SNX25	rs7698726	4	185253697	49460	186174851	G	A	0.567126	-0.438977	0.00913633	<2.23e-308	-0.488293	0.0130752	3.06559e-305	0	1
ENSG00000109771	LRP2BP	rs6815168	4	185404275	8376	186325429	T	C	0.925016	0.29215	0.0352978	1.63826e-16	0.29215	0.0355539	2.08482e-16	0	1
ENSG00000109775	UFSP2	rs2046535	4	185149278	-276701	186070432	T	C	0.492563	-0.0630419	0.00999837	3.14543e-10	-0.0562791	0.0100544	2.1755e-08	0.0456927	2
ENSG00000109775	UFSP2	rs11132302	4	185421701	-4278	186342855	C	G	0.235826	-0.230492	0.0115944	1.83366e-84	-0.198748	0.0133072	1.942e-50	-0.426174	1
ENSG00000109775	UFSP2	rs76893767	4	185437231	11252	186358385	A	T	0.941801	0.266666	0.0210046	2.49953e-36	0.122176	0.0234852	1.96871e-07	0	3
ENSG00000109787	KLF3	rs4832763	4	38319573	-344624	38321194	C	G	0.188252	0.0505671	0.00842126	2.06318e-09	0.0484422	0.0084582	1.02073e-08	0.0239332	1
ENSG00000109787	KLF3	rs4833085	4	38687298	23101	38688919	G	A	0.199512	0.0551937	0.008175	1.64302e-11	0.0472004	0.0083767	1.75345e-08	-0.196923	2
ENSG00000109787	KLF3	rs189688666	4	38808501	144304	38810122	G	T	0.839046	-0.0492267	0.00881692	2.49569e-08	-0.0379615	0.00902056	2.57271e-05	0	3
ENSG00000109790	KLHL5	rs7694333	4	38950409	-94630	38952030	G	A	0.399248	-0.434898	0.00887366	<2.23e-308	-0.430597	0.0109337	<2.23e-308	0.111563	1
ENSG00000109790	KLHL5	rs111686886	4	38957631	-87408	38959252	A	G	0.975366	-0.372603	0.0341765	2.40506e-27	-0.211416	0.034827	1.27535e-09	0.0100137	5
ENSG00000109790	KLHL5	rs12642359	4	39025462	-19577	39027082	T	C	0.559529	-0.120623	0.0105488	7.02063e-30	-0.179277	0.0119274	4.6262e-51	0.441514	2
ENSG00000109790	KLHL5	rs2712014	4	39122828	77789	39124448	A	T	0.220955	0.0720874	0.0128105	1.93895e-08	0.18527	0.0143188	2.71429e-38	0.0511543	3
ENSG00000109790	KLHL5	rs17288279	4	39317690	272651	39319310	G	T	0.991798	-0.442913	0.059696	1.39069e-13	-0.394641	0.0602535	5.76651e-11	0	4
ENSG00000109794	FAM149A	rs62347994	4	186102925	-1494	187024079	C	T	0.85696	-0.0810991	0.027153	0.00283436	-0.149567	0.0290116	2.53056e-07	-0.170424	8
ENSG00000109794	FAM149A	rs13123385	4	186105758	1339	187026912	T	C	0.857784	0.315231	0.02713	8.7404e-31	0.416095	0.0300923	1.74485e-43	-0.0855284	1
ENSG00000109794	FAM149A	rs55949648	4	186106876	2457	187028030	G	T	0.942029	-0.621082	0.0404727	6.97847e-52	-0.405459	0.0429721	3.89489e-21	0.155728	4
ENSG00000109794	FAM149A	rs2276921	4	186157768	53349	187078922	G	C	0.510554	-0.164365	0.0190679	9.05765e-18	-0.145667	0.0216176	1.60187e-11	0.211865	7
ENSG00000109794	FAM149A	rs4862657	4	186178198	73779	187099352	T	C	0.459442	-0.45886	0.0179495	5.68968e-135	-0.284687	0.0230509	4.84854e-35	-0.505936	3
ENSG00000109794	FAM149A	rs6814261	4	186191240	86821	187112394	A	T	0.674824	0.53068	0.0189998	8.03917e-159	0.308355	0.0240995	1.74619e-37	0.0418636	2
ENSG00000109794	FAM149A	rs7687961	4	186200855	96436	187122009	C	A	0.197044	0.120893	0.0238412	4.11701e-07	0.206149	0.025001	1.64311e-16	0.0801957	5
ENSG00000109794	FAM149A	rs140369970	4	186206333	101914	187127487	C	T	0.975113	-0.597509	0.0609213	1.7201e-22	-0.477088	0.0636354	6.51898e-14	0	6
ENSG00000109805	NCAPG	rs58010923	4	16893788	-917191	16895411	ATT	A	0.980777	0.22045	0.0527168	2.94556e-05	0.219711	0.05281	3.17689e-05	0.00281733	2
ENSG00000109805	NCAPG	rs2302212	4	17817262	6283	17818885	T	C	0.429765	0.0730029	0.0143258	3.60843e-07	0.0728379	0.0143626	3.95001e-07	0	1
ENSG00000109814	UGDH	rs6531720	4	39491628	-36683	39493248	G	A	0.895901	0.317052	0.0174493	2.51638e-71	0.0914932	0.0194769	2.63342e-06	-0.100326	4
ENSG00000109814	UGDH	rs13135475	4	39498624	-29687	39500244	T	C	0.456913	-0.350601	0.00953678	6.61678e-260	-0.194162	0.0123094	4.74307e-56	0.481059	2
ENSG00000109814	UGDH	rs17438829	4	39524847	-3464	39526467	T	G	0.410023	-0.418106	0.00889669	<2.23e-308	-0.267377	0.0143957	5.27937e-77	-0.574333	1
ENSG00000109814	UGDH	rs73240624	4	39605672	77361	39607292	G	C	0.669087	0.32273	0.0106181	3.25117e-185	0.0816993	0.0139922	5.2537e-09	0	3
ENSG00000109819	PPARGC1A	rs192171453	4	23786167	-117922	23787790	G	A	0.993289	-0.553579	0.11099	6.33464e-07	-0.504404	0.111896	6.55091e-06	-0.029885	5
ENSG00000109819	PPARGC1A	rs74451704	4	23860706	-43383	23862329	T	C	0.815722	-0.715572	0.0211291	7.144e-225	-0.486053	0.0298313	1.09984e-59	-0.211564	1
ENSG00000109819	PPARGC1A	rs10213440	4	23864716	-39373	23866339	T	C	0.816543	0.517108	0.0224813	5.82632e-111	0.320623	0.0247601	2.37579e-38	-0.241309	2
ENSG00000109819	PPARGC1A	rs17637318	4	23879362	-24727	23880985	T	C	0.706344	-0.536667	0.0181796	1.12622e-175	-0.271505	0.0255177	1.94438e-26	-0.156497	3
ENSG00000109819	PPARGC1A	rs112391217	4	23886030	-18059	23887653	C	T	0.948253	-0.267542	0.0409655	7.23917e-11	-0.407676	0.0420628	3.25804e-22	-0.0370323	4
ENSG00000109819	PPARGC1A	rs143464448	4	23927269	23180	23928892	T	C	0.988771	0.214457	0.0869537	0.0136863	0.373454	0.0893114	2.89612e-05	0	6
ENSG00000118564	FBXL5	rs137951674	4	15505486	-176193	15507109	C	A	0.990469	0.0906889	0.0258251	0.000449558	0.108961	0.0259937	2.76742e-05	-0.052263	5
ENSG00000118564	FBXL5	rs67944139	4	15623512	-58167	15625135	AT	A	0.750053	-0.104445	0.00551506	4.18164e-77	-0.0613064	0.00621875	6.30932e-23	-0.335835	2
ENSG00000118564	FBXL5	rs12644327	4	15663460	-18219	15665083	T	A	0.720436	0.119998	0.00520876	2.76518e-111	0.106008	0.00598055	2.6694e-70	-0.155881	1
ENSG00000118564	FBXL5	rs71601492	4	15735004	53325	15736627	G	A	0.935754	0.0427729	0.0101749	2.67432e-05	0.0598145	0.0105566	1.46088e-08	-0.0399296	3
ENSG00000118564	FBXL5	rs111804711	4	15807540	125861	15809163	CTGAG	C	0.953039	0.0573618	0.0117216	1.02325e-06	0.0540376	0.0117635	4.35558e-06	0	4
ENSG00000118579	MED28	rs7673500	4	17619760	5119	17621383	C	T	0.40518	-0.362235	0.00961334	2.46851e-271	-0.362235	0.0109124	1.2787e-241	0	1
ENSG00000118762	PKD2	rs1471404	4	87854193	-153442	88775345	G	A	0.859911	0.209653	0.015943	8.32511e-39	0.137477	0.0168721	3.69458e-16	-0.269377	3
ENSG00000118762	PKD2	rs12510860	4	87875948	-131687	88797100	A	G	0.687688	-0.171074	0.0118263	2.01752e-46	-0.134542	0.0126156	1.48834e-26	0.0369003	2
ENSG00000118762	PKD2	rs529779778	4	88007652	17	88928804	G	C	0.97809	-1.42171	0.0323224	<2.23e-308	-1.39528	0.0384569	3.14574e-288	-0.0462222	1
ENSG00000118762	PKD2	rs62308057	4	88229026	221391	89150178	C	G	0.840774	-0.0433187	0.0154884	0.00518171	-0.0716677	0.0159675	7.17791e-06	-0.214612	5
ENSG00000118762	PKD2	rs41478845	4	88230676	223041	89151828	T	A	0.816025	0.107117	0.0143857	1.13975e-13	0.0708568	0.0148362	1.78876e-06	0	4
ENSG00000118777	ABCG2	rs2622626	4	88145563	-86065	89066715	C	A	0.478076	-0.118118	0.0126892	1.94992e-20	-0.164583	0.0148231	1.21062e-28	-0.434952	3
ENSG00000118777	ABCG2	rs66704028	4	88171884	-59744	89093036	C	T	0.63844	0.156064	0.0131696	6.16111e-32	0.110455	0.0155986	1.43029e-12	-0.25152	4
ENSG00000118777	ABCG2	rs13149967	4	88206187	-25441	89127339	G	A	0.844944	0.248487	0.0168866	6.11621e-48	0.209538	0.0182139	1.2549e-30	-0.164064	2
ENSG00000118777	ABCG2	rs62308057	4	88229026	-2602	89150178	C	G	0.840774	-0.506334	0.0156094	3.17041e-208	-0.517773	0.018267	9.71541e-177	0	1
ENSG00000118785	SPP1	rs1477603	4	87849846	-125804	88770998	C	T	0.273699	-0.196025	0.0208486	8.16435e-21	0.182798	0.025753	1.26451e-12	0.412041	4
ENSG00000118785	SPP1	rs10021236	4	87850727	-124923	88771879	G	C	0.690105	-0.6954	0.0174073	3.23431e-300	-0.626252	0.0244569	1.297e-144	-0.276079	2
ENSG00000118785	SPP1	rs1471404	4	87854193	-121457	88775345	G	A	0.859911	0.480587	0.0261792	1.01871e-72	0.365543	0.0316327	6.89614e-31	0.215277	3
ENSG00000118785	SPP1	rs188681659	4	87889254	-86396	88810406	T	C	0.993235	0.632322	0.113565	2.72281e-08	-0.534378	0.11805	5.99141e-06	0.116815	6
ENSG00000118785	SPP1	rs2728127	4	87973963	-1687	88895115	A	G	0.698665	0.84407	0.0162678	<2.23e-308	0.900337	0.0223126	<2.23e-308	0.333485	1
ENSG00000118785	SPP1	rs2853744	4	87975096	-554	88896248	G	T	0.953357	0.503109	0.0449504	1.03124e-28	-0.25148	0.0492651	3.31444e-07	0	5
ENSG00000118804	STBD1	rs10031555	4	76341010	34984	77262163	A	T	0.126746	-0.503761	0.0257086	3.30024e-82	-0.393203	0.028436	1.73699e-43	0.343383	1
ENSG00000118804	STBD1	rs3849577	4	76365553	59527	77286706	A	G	0.55257	-0.305748	0.017201	1.95855e-68	-0.222937	0.01895	5.94845e-32	0.0872772	2
ENSG00000118804	STBD1	rs183416939	4	76517701	211675	77438854	G	T	0.993072	0.258977	0.106761	0.0153146	0.431695	0.107225	5.67166e-05	0	3
ENSG00000118816	CCNI	rs72663301	4	76901218	-174771	77822371	T	C	0.931564	0.0788754	0.0109256	6.0745e-13	0.0572469	0.0113198	4.25369e-07	0.142963	3
ENSG00000118816	CCNI	rs17002335	4	77031389	-44600	77952542	T	G	0.613538	0.0367627	0.00560967	6.23456e-11	0.030017	0.00570705	1.44349e-07	0.0941764	2
ENSG00000118816	CCNI	rs78427423	4	77238613	162624	78159766	C	T	0.980716	0.158625	0.0195079	5.39832e-16	0.128161	0.0201123	1.8628e-10	-0.00316891	1
ENSG00000118816	CCNI	rs114183831	4	77778551	702562	78699705	G	A	0.974332	0.0685822	0.0172126	6.86853e-05	0.0746162	0.0172549	1.52987e-05	0	4
ENSG00000120519	SLC10A7	rs11930848	4	146256316	-265648	147177468	T	G	0.779572	0.106179	0.0135147	4.87125e-15	0.0850617	0.0138771	8.80768e-10	-0.00755392	2
ENSG00000120519	SLC10A7	rs2357078	4	146350082	-171882	147271234	G	A	0.548412	-0.0440511	0.0115263	0.000134218	-0.0725873	0.0122566	3.17457e-09	-0.301531	3
ENSG00000120519	SLC10A7	rs78530017	4	146396015	-125949	147317167	C	T	0.910166	-0.078848	0.0197428	6.60381e-05	-0.0875302	0.020901	2.81602e-05	-0.0931303	5
ENSG00000120519	SLC10A7	rs138120461	4	146536362	14398	147457514	CG	C	0.795152	0.0833831	0.0142233	4.87681e-09	0.0898501	0.01453	6.25941e-10	-0.0185017	1
ENSG00000120519	SLC10A7	rs181927438	4	147007942	485978	147929094	C	A	0.981049	0.219077	0.0416769	1.53366e-07	0.190071	0.0422579	6.8635e-06	0	4
ENSG00000121210	TMEM131L	rs6828656	4	153446886	-19460	154368038	G	C	0.987481	-0.105945	0.0310472	0.000649514	-0.138291	0.031176	9.17256e-06	-0.0317527	3
ENSG00000121210	TMEM131L	rs116489051	4	153468809	2463	154389961	A	G	0.977278	-0.477022	0.0224214	6.41142e-96	-0.490626	0.0235532	2.28583e-96	-0.079758	1
ENSG00000121210	TMEM131L	rs33923845	4	153482323	15977	154403475	A	AT	0.701931	-0.0283695	0.00775091	0.000254874	-0.0434877	0.00780529	2.52453e-08	0	2
ENSG00000121211	MND1	rs6825542	4	153391228	46579	154312380	G	A	0.728277	0.0980187	0.0197326	7.03139e-07	0.0980187	0.0197827	7.242e-07	0	1
ENSG00000121892	PDS5A	rs550831440	4	39348424	-629532	39350044	A	G	0.993976	-0.190207	0.0344769	3.63712e-08	-0.195865	0.0345885	1.48994e-08	0.00973477	2
ENSG00000121892	PDS5A	rs1704157	4	40055669	77713	40057289	C	T	0.36455	0.0931546	0.00524814	2.97014e-68	0.0934453	0.00541547	1.02165e-66	0	1
ENSG00000121895	TMEM156	rs2174285	4	38950867	-82055	38952488	C	T	0.400685	-0.120965	0.010713	3.46173e-29	-0.0946719	0.0109328	4.73978e-18	0.110212	5
ENSG00000121895	TMEM156	rs6833864	4	38956783	-76139	38958404	T	C	0.974848	-0.567884	0.0328322	5.24769e-65	-0.516546	0.0340899	7.29695e-52	-0.0327322	3
ENSG00000121895	TMEM156	rs11946488	4	38983232	-49690	38984852	G	A	0.607005	-0.0603866	0.010699	1.75898e-08	-0.0536136	0.0115081	3.18107e-06	0.333949	7
ENSG00000121895	TMEM156	rs62294536	4	38985616	-47306	38987236	A	G	0.937606	0.104668	0.0217111	1.47429e-06	0.142268	0.0238504	2.4459e-09	0.13566	6
ENSG00000121895	TMEM156	rs2254075	4	39028563	-4359	39030183	A	G	0.330295	0.329271	0.0101178	1.90593e-209	0.29502	0.0121169	6.10655e-131	0.214772	1
ENSG00000121895	TMEM156	rs60907267	4	39035724	2802	39037344	C	T	0.915344	0.559952	0.0169877	2.77533e-214	0.425815	0.0195655	5.1327e-105	-0.100392	2
ENSG00000121895	TMEM156	rs2566099	4	39037291	4369	39038911	C	T	0.860962	-0.0625396	0.0152572	4.21989e-05	-0.155079	0.0168077	2.79191e-20	0	4
ENSG00000121897	LIAS	rs67026849	4	39426588	-32416	39428208	TA	T	0.333188	0.0996247	0.0145474	8.45016e-12	0.0996247	0.0146188	9.43713e-12	0	1
ENSG00000123737	EXOSC9	rs3828485	4	121801213	-104	122722368	G	A	0.681194	-0.317271	0.0113089	4.08644e-160	-0.267667	0.0144806	2.74968e-76	-0.54221	1
ENSG00000123737	EXOSC9	rs35495505	4	121877258	75941	122798413	T	C	0.594225	0.226986	0.0112759	1.79278e-86	0.0892517	0.0139334	1.49783e-10	0	2
ENSG00000123739	PLA2G12A	rs5030534	4	109701001	-29069	110622157	T	C	0.39206	-0.109227	0.00691369	8.33041e-55	-0.102076	0.00724407	4.31441e-45	0.20461	1
ENSG00000123739	PLA2G12A	rs13141708	4	109728612	-1458	110649768	C	T	0.934208	-0.111354	0.014017	2.43431e-15	-0.0702248	0.0144098	1.0969e-06	0	2
ENSG00000123933	MXD4	rs1052682	4	2250474	-11635	2252201	C	T	0.834697	-0.0506525	0.0100175	4.43639e-07	-0.0509889	0.0100445	3.84873e-07	-0.00832266	1
ENSG00000123933	MXD4	rs188050698	4	2679076	416967	2680803	T	C	0.994452	-0.200036	0.0493642	5.15587e-05	-0.202092	0.049446	4.36744e-05	0	2
ENSG00000124406	ATP8A1	rs10938194	4	42461897	-195208	42463914	C	T	0.602154	0.0814364	0.0062265	2.0592e-38	0.0654418	0.00718186	8.08021e-20	-0.109531	3
ENSG00000124406	ATP8A1	rs10433676	4	42562830	-94275	42564847	G	A	0.802601	-0.104758	0.00766966	1.1345e-41	-0.108817	0.0080928	3.24507e-41	-0.207023	2
ENSG00000124406	ATP8A1	rs35141068	4	42635694	-21411	42637711	A	G	0.760907	0.039107	0.00731587	9.44946e-08	-0.0422074	0.00834596	4.25391e-07	-0.132618	5
ENSG00000124406	ATP8A1	rs10005473	4	42660701	3596	42662718	C	T	0.943278	-0.0957031	0.0134868	1.4778e-12	-0.0993766	0.0138107	6.21718e-13	-0.124141	4
ENSG00000124406	ATP8A1	rs73237926	4	42661165	4060	42663182	T	G	0.761674	0.0529008	0.00731681	5.61923e-13	0.034444	0.00792857	1.39731e-05	0.106622	7
ENSG00000124406	ATP8A1	rs3101245	4	42678676	21571	42680693	A	G	0.968419	-0.394788	0.0165409	7.46856e-119	-0.406492	0.0177533	5.00563e-116	-0.0473092	1
ENSG00000124406	ATP8A1	rs12499703	4	42757785	100680	42759802	C	T	0.934219	0.0624919	0.0124546	5.42792e-07	0.0570513	0.0125215	5.2069e-06	0	6
ENSG00000124875	CXCL6	rs4694633	4	73703690	-132950	74569407	T	C	0.0604217	-0.276855	0.0325421	2.36583e-17	-0.373325	0.0336868	1.52981e-28	-0.20101	2
ENSG00000124875	CXCL6	rs79143912	4	73836402	-238	74702119	G	T	0.974008	-0.384898	0.0487388	3.53559e-15	-0.537413	0.0568052	3.06091e-21	0.446105	3
ENSG00000124875	CXCL6	rs564244632	4	73837092	452	74702809	G	GT	0.994481	0.0406469	0.104898	0.69841	0.634029	0.117776	7.3121e-08	-0.063565	4
ENSG00000124875	CXCL6	rs4694641	4	73840677	4037	74706394	T	G	0.45016	0.189312	0.0154808	7.20631e-34	0.178071	0.0159496	6.07543e-29	0	1
ENSG00000124882	EREG	rs115534052	4	74262319	-102826	75128036	A	G	0.979992	0.214748	0.0565701	0.000148839	0.246495	0.0571136	1.58973e-05	-0.0868642	3
ENSG00000124882	EREG	rs6446984	4	74273524	-91621	75139241	C	T	0.774232	0.402546	0.0179246	4.03752e-106	0.363744	0.0192157	6.51084e-80	-0.171355	1
ENSG00000124882	EREG	rs1350666	4	74358873	-6272	75224590	T	C	0.257637	-0.323893	0.0174733	4.66762e-74	-0.258214	0.0184391	1.48021e-44	0	2
ENSG00000125089	SH3TC1	rs1281121	4	8200484	18412	8202211	A	G	0.137946	-0.329607	0.0120122	9.63774e-154	-0.266423	0.0132922	2.29601e-89	0.236969	1
ENSG00000125089	SH3TC1	rs1281152	4	8228729	46657	8230456	T	G	0.337369	-0.232187	0.00874192	8.047e-145	-0.122407	0.0105692	5.11574e-31	0.432183	3
ENSG00000125089	SH3TC1	rs11729860	4	8229218	47146	8230945	A	G	0.680844	-0.231509	0.00901785	4.98952e-136	-0.155601	0.0106382	1.89957e-48	0	2
ENSG00000125386	FAM193A	rs151091947	4	2525328	-11303	2527055	C	T	0.955134	-0.0839392	0.0212995	8.23674e-05	-0.116341	0.0214858	6.13699e-08	-0.119893	2
ENSG00000125386	FAM193A	rs140371076	4	2555793	19162	2557520	AT	A	0.770235	-0.126214	0.0102643	3.21186e-34	-0.132986	0.0105022	9.51865e-37	0	1
ENSG00000125388	GRK4	rs60635068	4	2969986	6415	2971713	G	C	0.950943	-0.487015	0.0394561	1.83063e-34	-0.305493	0.0405874	5.19961e-14	-0.160191	2
ENSG00000125388	GRK4	rs2471351	4	2983176	19605	2984903	T	C	0.665675	0.540474	0.0163155	3.40283e-216	0.518804	0.0182753	2.8194e-177	0	1
ENSG00000127415	IDUA	rs534510831	4	766211	-220786	759999	TGAGA	T	0.99244	0.206066	0.0511626	5.72311e-05	0.247152	0.0515777	1.65257e-06	-0.0248627	8
ENSG00000127415	IDUA	rs3775127	4	892273	-94724	886061	G	A	0.844169	0.245243	0.0119034	2.55619e-90	0.156171	0.014739	3.11887e-26	-0.0933625	4
ENSG00000127415	IDUA	rs112514562	4	932335	-54662	926123	C	T	0.958807	-0.381806	0.0217962	1.41147e-66	-0.144664	0.0248157	5.55889e-09	-0.0036297	7
ENSG00000127415	IDUA	rs146490638	4	952732	-34265	946520	C	T	0.989964	-0.811988	0.0426352	6.33214e-78	-0.626136	0.0447377	1.65529e-44	0.128053	2
ENSG00000127415	IDUA	rs11724804	4	971991	-15006	965779	G	A	0.551788	-0.269195	0.0078877	5.69921e-228	-0.222981	0.00982432	4.80822e-114	-0.174159	1
ENSG00000127415	IDUA	rs78243670	4	984553	-2444	978341	C	A	0.960713	-0.0745807	0.0226422	0.000995551	-0.123855	0.0265073	2.97559e-06	-0.0134957	9
ENSG00000127415	IDUA	rs200911718	4	987956	959	981744	G	A	0.994861	-0.442356	0.0619679	1.09017e-12	-0.386778	0.0625409	6.2337e-10	-0.0226035	6
ENSG00000127415	IDUA	rs115790973	4	1002772	15775	996560	C	G	0.850383	0.0256049	0.0123402	0.0380495	-0.10384	0.0153496	1.33281e-11	-0.100704	5
ENSG00000127415	IDUA	rs113289555	4	1003210	16213	996998	G	T	0.77357	-0.182615	0.0103389	1.26608e-67	-0.142991	0.0115888	5.60737e-35	0	3
ENSG00000127418	FGFRL1	rs544278458	4	1011391	1455	1005179	TGGGGCGGGGCGGGGGCG	T	0.806732	-0.1789	0.0144163	8.23103e-35	-0.101867	0.0166384	9.21677e-10	0.430532	2
ENSG00000127418	FGFRL1	rs6814476	4	1014616	4680	1008404	A	G	0.95754	-0.276057	0.0283346	3.23029e-22	-0.142723	0.0317506	6.95349e-06	-0.104794	4
ENSG00000127418	FGFRL1	rs66515989	4	1020130	10194	1013918	G	A	0.788085	0.219851	0.0136513	7.98429e-57	0.175297	0.0146679	6.41152e-33	0.180594	1
ENSG00000127418	FGFRL1	rs28721561	4	1056246	46310	1050034	C	A	0.898095	0.159734	0.0191703	1.03248e-16	0.107933	0.0196683	4.07204e-08	0	3
ENSG00000127419	TMEM175	rs114047292	4	729679	-202708	723468	C	T	0.968886	0.0777921	0.0170168	4.96883e-06	0.0751487	0.0171887	1.23129e-05	-0.029317	4
ENSG00000127419	TMEM175	rs148071703	4	830008	-102379	823796	C	T	0.989728	-0.149902	0.0288426	2.10945e-07	-0.143594	0.0290376	7.61036e-07	-0.0517789	3
ENSG00000127419	TMEM175	rs56371097	4	846828	-85559	840616	C	G	0.760923	0.0556258	0.00692992	1.25617e-15	0.0465751	0.00725569	1.37068e-10	0.261287	1
ENSG00000127419	TMEM175	rs2279178	4	912859	-19528	906647	A	G	0.173421	0.053491	0.00755344	1.63795e-12	0.0397453	0.00790331	4.93182e-07	0	2
ENSG00000128039	SRD5A3	rs188248575	4	55346237	-5	56212404	C	G	0.986739	-0.813304	0.0727031	1.10018e-28	-0.89084	0.0742812	3.87553e-33	-0.00568435	5
ENSG00000128039	SRD5A3	rs111336389	4	55351174	4932	56217341	G	T	0.959745	-1.24141	0.0389619	1.20314e-201	-1.13457	0.0480438	2.67939e-123	-0.0432919	2
ENSG00000128039	SRD5A3	rs34086273	4	55390102	43860	56256269	A	C	0.949577	-1.29833	0.0338537	8.72748e-280	-1.20317	0.0454387	1.69866e-154	0.3649	1
ENSG00000128039	SRD5A3	rs12504300	4	55482360	136118	56348527	G	C	0.723852	-0.694341	0.016005	<2.23e-308	-0.201551	0.024013	4.72298e-17	0.146772	7
ENSG00000128039	SRD5A3	rs76387640	4	55490049	143807	56356216	G	A	0.99368	-1.12803	0.105678	2.707e-26	-1.19245	0.109528	1.32736e-27	-0.0150484	6
ENSG00000128039	SRD5A3	rs139931731	4	55524160	177918	56390327	G	A	0.987129	-1.23139	0.0741949	3.86761e-60	-1.19037	0.0796232	1.55705e-50	-0.0290274	4
ENSG00000128039	SRD5A3	rs112903248	4	55563232	216990	56429399	C	T	0.983191	-1.19657	0.0634159	1.42401e-76	-1.2004	0.0682215	2.66267e-69	0.114325	3
ENSG00000128039	SRD5A3	rs145754036	4	55639045	292803	56505212	A	ATTTATGGCT	0.512336	0.292058	0.0167	2.26223e-66	0.0897162	0.0189593	2.22282e-06	0	8
ENSG00000128040	SPINK2	rs6554379	4	56756056	-65686	57622222	G	A	0.744854	-0.330311	0.0183655	5.73989e-70	-0.234097	0.0197676	2.35405e-32	-0.264152	3
ENSG00000128040	SPINK2	rs4864602	4	56758325	-63417	57624491	A	C	0.779667	0.322198	0.0197614	3.69704e-58	0.267715	0.0210977	6.77593e-37	-0.0138639	2
ENSG00000128040	SPINK2	rs60177746	4	56809329	-12413	57675495	A	AG	0.365299	0.2727	0.0163932	2.11837e-60	0.285335	0.0170321	5.40256e-63	0.117633	1
ENSG00000128040	SPINK2	rs11941335	4	56823294	1552	57689460	C	T	0.979661	-0.568951	0.0567329	1.97367e-23	-0.667594	0.0578628	8.53312e-31	0	4
ENSG00000128050	PAICS	rs57523479	4	56509898	74157	57376064	A	G	0.737663	0.0734625	0.0106471	5.91117e-12	0.0734625	0.0106991	6.59123e-12	0	1
ENSG00000128059	PPAT	rs148413001	4	56335200	-100415	57201366	T	C	0.573155	-0.0125309	0.00896109	0.162069	-0.0454882	0.0095949	2.12797e-06	-0.169764	2
ENSG00000128059	PPAT	rs144667609	4	56437056	1441	57303222	G	GGT	0.961432	0.144157	0.0229278	3.52403e-10	0.100624	0.0235567	1.94108e-05	-0.0713883	3
ENSG00000128059	PPAT	rs11133443	4	56470143	34528	57336309	T	G	0.881986	-0.181593	0.0132713	8.2113e-42	-0.198135	0.0142993	1.16633e-43	0	1
ENSG00000129116	PALLD	rs6811238	4	168742464	245412	169663615	T	G	0.464286	-0.0641863	0.0147098	1.30769e-05	-0.0642211	0.014739	1.3173e-05	-0.000485819	2
ENSG00000129116	PALLD	rs57791806	4	168832862	335810	169754013	C	T	0.869811	-0.105918	0.021188	5.97601e-07	-0.105962	0.0212409	6.08301e-07	0	1
ENSG00000129128	SPCS3	rs10004500	4	176198709	-121257	177119860	A	C	0.395779	0.0487061	0.00761835	1.78353e-10	0.0537354	0.00768818	2.7615e-12	0.04565	1
ENSG00000129128	SPCS3	rs13127551	4	176317136	-2830	177238287	T	A	0.91387	-0.075914	0.0134653	1.825e-08	-0.0827124	0.0135388	1.00074e-09	-0.0428836	2
ENSG00000129128	SPCS3	rs113492235	4	176331749	11783	177252900	C	T	0.983204	-0.103664	0.0288112	0.00032396	-0.128433	0.0289845	9.3761e-06	0	3
ENSG00000129187	DCTD	rs115223158	4	182838600	-79336	183759753	A	G	0.989058	-0.261758	0.043101	1.35458e-09	-0.24111	0.0432848	2.54291e-08	-0.0206458	5
ENSG00000129187	DCTD	rs112060252	4	182848099	-69837	183769252	G	A	0.981002	-0.209189	0.0325447	1.42537e-10	-0.277279	0.0328282	3.00475e-17	-0.0647566	3
ENSG00000129187	DCTD	rs141108868	4	182876554	-41382	183797707	T	TAAG	0.843889	-0.286326	0.0114866	8.06983e-129	-0.300567	0.0133525	3.29592e-112	0.399368	1
ENSG00000129187	DCTD	rs62337910	4	182881415	-36521	183802568	G	A	0.916541	-0.0618277	0.0162275	0.000140736	0.0844208	0.0177527	1.98089e-06	-0.0575858	6
ENSG00000129187	DCTD	rs34180264	4	182908492	-9444	183829645	G	A	0.948539	0.196372	0.0199925	1.4957e-22	0.13792	0.0203004	1.09128e-11	-0.0496535	4
ENSG00000129187	DCTD	rs75378048	4	182919456	1520	183840609	C	A	0.940212	-0.421334	0.0178214	8.89116e-117	-0.39276	0.0189378	1.52518e-95	0	2
ENSG00000130997	POLN	rs139835026	4	1634299	-607822	1636026	C	G	0.977909	0.275994	0.0640069	1.6519e-05	0.272634	0.0641293	2.12514e-05	0.00564987	2
ENSG00000130997	POLN	rs34907606	4	2146351	-95770	2148078	CA	C	0.0547058	0.385296	0.0403291	1.9659e-21	0.384336	0.0407067	3.6715e-21	0	1
ENSG00000131127	ZNF141	rs11947752	4	328237	-9577	322026	C	T	0.682435	-0.084342	0.00843856	2.75659e-23	-0.084342	0.00852646	4.51809e-23	0	1
ENSG00000132405	TBC1D14	rs11934364	4	6913615	4373	6915342	A	G	0.803275	-0.128948	0.00872989	2.77797e-48	-0.0523014	0.00945238	3.14548e-08	-0.0513682	7
ENSG00000132405	TBC1D14	rs200799048	4	6916144	6902	6917871	G	A	0.992779	0.257658	0.0421071	1.0184e-09	0.292693	0.0424502	5.38763e-12	-0.0422508	6
ENSG00000132405	TBC1D14	rs11942739	4	6925270	16028	6926997	A	C	0.68787	0.180567	0.00733317	6.25737e-126	0.211841	0.00881123	1.00935e-127	0.0837986	1
ENSG00000132405	TBC1D14	rs74886563	4	6940247	31005	6941974	C	T	0.99469	-0.233598	0.0477383	1.02518e-06	-0.342312	0.0480714	1.07219e-12	-0.00910664	5
ENSG00000132405	TBC1D14	rs145949129	4	6942313	33071	6944040	G	A	0.994687	0.966455	0.046635	2.57207e-91	0.80447	0.0490355	1.73572e-60	-0.00559656	2
ENSG00000132405	TBC1D14	rs80057871	4	7004624	95382	7006351	C	G	0.94951	0.10541	0.0158894	3.64128e-11	0.141983	0.0163297	3.47394e-18	-0.042355	4
ENSG00000132405	TBC1D14	rs77171081	4	7007897	98655	7009624	G	A	0.946965	-0.123845	0.0159077	8.52096e-15	-0.261118	0.0170146	3.72605e-53	0	3
ENSG00000132406	TMEM128	rs144892836	4	4234212	-14011	4235939	A	G	0.976139	0.204849	0.0325006	3.19168e-10	0.154451	0.0333235	3.57124e-06	-0.100207	4
ENSG00000132406	TMEM128	rs62286917	4	4242135	-6088	4243862	T	C	0.644127	-0.254633	0.00971637	2.71341e-141	-0.222993	0.0118917	1.86619e-78	-0.0735235	1
ENSG00000132406	TMEM128	rs34316989	4	4247474	-749	4249201	C	CA	0.994649	0.528989	0.0674319	5.34378e-15	0.30309	0.0684696	9.57105e-06	-0.00675493	5
ENSG00000132406	TMEM128	rs2272747	4	4248128	-95	4249855	G	A	0.881019	-0.0834754	0.0151706	3.94676e-08	-0.125822	0.016605	3.52614e-14	0.182495	3
ENSG00000132406	TMEM128	rs2980090	4	4261758	13535	4263485	T	C	0.199915	-0.270954	0.0116279	1.12736e-113	-0.164398	0.0138054	1.07218e-32	0	2
ENSG00000132463	GRSF1	rs114536173	4	70672757	-167140	71538474	T	A	0.973713	-0.0974473	0.0267184	0.00026802	-0.110651	0.0268357	3.73501e-05	-0.0301612	4
ENSG00000132463	GRSF1	rs12508115	4	70826258	-13639	71691975	A	G	0.956384	-0.173999	0.0204591	2.4252e-17	-0.16764	0.020678	5.18202e-16	-0.0758774	1
ENSG00000132463	GRSF1	rs71599974	4	70899622	59725	71765339	A	G	0.856877	0.0719904	0.0120712	2.6473e-09	0.0720061	0.0121976	3.5634e-09	0.0582043	2
ENSG00000132463	GRSF1	rs2579365	4	71193308	353411	72059025	C	T	0.0554449	-0.0849338	0.0186833	5.60699e-06	-0.0915733	0.0187572	1.04994e-06	0.00653278	3
ENSG00000132463	GRSF1	rs144407047	4	71749051	909154	72614768	A	C	0.975136	-0.115329	0.0271845	2.25422e-05	-0.111056	0.027242	4.56894e-05	0	5
ENSG00000132466	ANKRD17	rs10035001	4	73173746	-85052	74039463	C	T	0.423357	0.0493909	0.00805317	9.33413e-10	0.0493909	0.00808367	9.96535e-10	0	1
ENSG00000132467	UTP3	rs17735360	4	70688529	-3	71554246	T	G	0.976523	-0.325667	0.0329605	8.47861e-23	-0.325667	0.0332841	1.31303e-22	0	1
ENSG00000133256	PDE6B	rs11730564	4	520412	-105172	514201	G	T	0.855603	-0.0205706	0.0146963	0.161667	-0.0638286	0.0148711	1.7696e-05	-0.152314	2
ENSG00000133256	PDE6B	rs58227539	4	678098	52514	671887	C	T	0.873244	-0.289793	0.0149282	8.94167e-81	-0.300048	0.015699	1.98264e-81	0	1
ENSG00000134851	TMEM165	rs480531	4	55404611	8654	56270778	T	A	0.210549	-0.0821977	0.00877835	1.16988e-20	-0.0580445	0.00926459	3.7234e-10	0.281656	2
ENSG00000134851	TMEM165	rs1488941	4	55517799	121842	56383966	T	C	0.785381	-0.113443	0.00867558	2.13664e-38	-0.093322	0.00926969	7.6959e-24	-0.106951	1
ENSG00000134851	TMEM165	rs2634472	4	55670492	274535	56536659	C	T	0.901705	0.0622703	0.0125049	6.60088e-07	0.0531464	0.0126569	2.68077e-05	0	3
ENSG00000134852	CLOCK	rs36033100	4	55315916	-230993	56182083	G	A	0.776648	0.155891	0.012492	3.5373e-35	0.0640295	0.0136165	2.57212e-06	0.255137	5
ENSG00000134852	CLOCK	rs146597699	4	55457921	-88988	56324088	C	CG	0.974158	0.0901056	0.0329198	0.00622154	0.172312	0.0350618	8.89924e-07	-0.0797637	4
ENSG00000134852	CLOCK	rs6828474	4	55475740	-71169	56341907	A	T	0.807405	0.0375321	0.0132365	0.00459518	0.16304	0.0148016	3.23447e-28	-0.130566	2
ENSG00000134852	CLOCK	rs115006466	4	55487313	-59596	56353480	A	G	0.938944	-0.282219	0.0210639	3.42897e-40	-0.120472	0.022519	8.80536e-08	0.196156	3
ENSG00000134852	CLOCK	rs11939815	4	55492116	-54793	56358283	T	G	0.362705	-0.256987	0.0102174	5.59976e-131	-0.289512	0.0126391	4.04418e-116	0	1
ENSG00000134853	PDGFRA	rs2307050	4	54275126	45846	55141293	G	A	0.889866	0.292022	0.0260027	6.79308e-29	0.290857	0.0263379	2.36231e-28	0.0101987	1
ENSG00000134853	PDGFRA	rs534392385	4	54421034	191754	55287201	G	A	0.986365	0.330356	0.072516	5.35689e-06	0.322349	0.0726741	9.18428e-06	0	2
ENSG00000135605	TEC	rs10008818	4	47928433	-341405	47930450	C	T	0.646279	-0.165577	0.015956	5.89524e-25	-0.136911	0.0164299	7.8771e-17	0.175665	2
ENSG00000135605	TEC	rs57180932	4	48180521	-89317	48182538	G	C	0.939175	-0.253667	0.0321239	3.55335e-15	-0.199892	0.0328387	1.14985e-09	0.0190565	3
ENSG00000135605	TEC	rs62309361	4	48289284	19446	48291301	T	G	0.85734	-0.219661	0.0217626	1.03525e-23	-0.203085	0.0220513	3.27059e-20	0	1
ENSG00000137441	FGFBP2	rs1966374	4	15912411	-56898	15914034	G	A	0.86304	0.0513754	0.0115968	9.63495e-06	0.0549773	0.0116361	2.30431e-06	0.046626	3
ENSG00000137441	FGFBP2	rs73230204	4	15962259	-7050	15963882	G	A	0.986878	-0.0349018	0.0352293	0.321882	-0.160659	0.0355702	6.28192e-06	-0.0324333	4
ENSG00000137441	FGFBP2	rs35496730	4	15963047	-6262	15964670	C	T	0.852318	-0.173795	0.0109656	3.89822e-55	-0.0904957	0.0118473	2.19759e-14	-0.315952	2
ENSG00000137441	FGFBP2	rs4698433	4	15963240	-6069	15964863	G	T	0.625798	0.210462	0.00758452	6.21885e-157	0.195114	0.00866455	2.72755e-112	0	1
ENSG00000137449	CPEB2	rs147973894	4	15022263	19589	15023887	TA	T	0.925722	0.0515036	0.0135148	0.000140251	0.126691	0.01382	4.85391e-20	0.20284	2
ENSG00000137449	CPEB2	rs71648193	4	15070220	67546	15071844	TAGAG	T	0.359956	-0.188558	0.00682933	1.69026e-155	-0.202502	0.00752437	1.55746e-159	0	1
ENSG00000137460	FHDC1	rs4619875	4	152779978	-156374	153701130	C	T	0.59547	-0.193794	0.0115243	1.20419e-61	-0.186039	0.0119809	2.24677e-54	-0.144688	1
ENSG00000137460	FHDC1	rs72723696	4	152882375	-53977	153803527	C	T	0.975488	0.253926	0.0370998	8.67967e-12	0.170125	0.0376616	6.2659e-06	0	2
ENSG00000137462	TLR2	rs146755010	4	153475315	-208755	154396467	CTG	C	0.981308	0.18449	0.0332776	3.12079e-08	0.168825	0.033524	4.75479e-07	-0.000105704	3
ENSG00000137462	TLR2	rs111939063	4	153680724	-3346	154601876	C	T	0.83103	-0.119943	0.011976	2.25125e-23	-0.110112	0.0122561	2.60462e-19	-0.157483	1
ENSG00000137462	TLR2	rs74341183	4	153696559	12489	154617711	A	G	0.885045	0.100573	0.0141796	1.51305e-12	0.0736691	0.014495	3.72738e-07	0	2
ENSG00000137601	NEK1	rs2135777	4	169303026	-309603	170224177	T	C	0.308989	0.0847506	0.0125552	1.65755e-11	0.0799847	0.0140521	1.2554e-08	-0.438752	4
ENSG00000137601	NEK1	rs55679731	4	169585552	-27077	170506703	A	G	0.884366	-0.15252	0.0177402	1.09918e-17	-0.163854	0.0198996	1.8098e-16	-0.0501965	2
ENSG00000137601	NEK1	rs62334514	4	169612537	-92	170533688	G	A	0.978635	-0.509126	0.0385429	3.91041e-39	-0.302593	0.0423583	9.08787e-13	0.346703	3
ENSG00000137601	NEK1	rs10520157	4	169612585	-44	170533736	G	T	0.852389	-0.329688	0.0150064	7.39101e-102	-0.29523	0.0181494	1.70265e-59	0.34153	1
ENSG00000137601	NEK1	rs7683123	4	169626154	13525	170547305	A	C	0.98091	-0.417693	0.0407155	1.96617e-24	-0.208812	0.0443711	2.52574e-06	0	5
ENSG00000137628	DDX60	rs532187506	4	167863811	-454993	168784962	G	A	0.992541	0.173947	0.037864	4.4636e-06	0.170281	0.0379626	7.27481e-06	-0.0222882	3
ENSG00000137628	DDX60	rs72693142	4	168268000	-50804	169189151	A	G	0.932782	-0.154181	0.0127787	4.99475e-33	-0.148149	0.0129887	3.90551e-30	-0.0493386	1
ENSG00000137628	DDX60	rs79813981	4	168316808	-1996	169237959	C	A	0.972532	0.159768	0.0199525	1.46843e-15	0.150455	0.0201149	7.44648e-14	0	2
ENSG00000138639	ARHGAP24	rs13145592	4	85470207	-4943	86391360	C	T	0.962869	-0.254808	0.0373996	1.07703e-11	-0.195095	0.0376429	2.18616e-07	-0.0344488	4
ENSG00000138639	ARHGAP24	rs140013107	4	85513387	38237	86434540	C	T	0.978285	0.4094	0.0487821	6.25079e-17	0.212538	0.0495434	1.78732e-05	0.114416	6
ENSG00000138639	ARHGAP24	rs12503598	4	85643683	168533	86564836	T	A	0.706444	0.576532	0.0133708	<2.23e-308	0.5862	0.0162075	1.90875e-286	0.177496	1
ENSG00000138639	ARHGAP24	rs74921001	4	85664005	188855	86585158	G	C	0.0622313	-0.0491694	0.0293345	0.0937737	-0.230781	0.0298533	1.07132e-14	0.0349308	2
ENSG00000138639	ARHGAP24	rs17010599	4	85698527	223377	86619680	T	G	0.908411	-0.244594	0.0248655	1.30036e-22	-0.188081	0.0252172	8.75616e-14	-0.0508259	3
ENSG00000138639	ARHGAP24	rs2665881	4	85956034	480884	86877187	G	C	0.858301	0.0763626	0.0207359	0.000233468	0.106151	0.0208339	3.48504e-07	0	5
ENSG00000138640	FAM13A	rs10033824	4	88887588	-223810	89808739	T	C	0.783556	0.333707	0.017049	4.88607e-82	0.230924	0.0184709	7.2742e-36	0.285327	2
ENSG00000138640	FAM13A	rs2464522	4	88939692	-171706	89860843	G	A	0.211116	0.424436	0.016423	1.03435e-137	0.388963	0.0193225	4.03057e-90	-0.341157	1
ENSG00000138640	FAM13A	rs114426325	4	88970931	-140467	89892082	G	A	0.965822	-0.154846	0.0394472	8.78394e-05	0.187248	0.0420064	8.28766e-06	0	3
ENSG00000138642	HERC6	rs192137780	4	88305613	-73126	89226765	C	T	0.994859	-0.340362	0.0849628	6.27173e-05	-0.38516	0.0851093	6.0261e-06	-0.0188736	3
ENSG00000138642	HERC6	rs79719417	4	88374769	-3970	89295921	T	C	0.951404	-0.729371	0.0266152	2.20645e-153	-0.726899	0.0286179	2.51424e-142	-0.0273185	1
ENSG00000138642	HERC6	rs62310034	4	88376523	-2216	89297675	G	C	0.960456	0.222368	0.0317282	2.75461e-12	0.201642	0.0319014	2.60263e-10	0	2
ENSG00000138646	HERC5	rs17013508	4	87886893	-570226	88808045	G	T	0.820932	0.0683936	0.0144518	2.28313e-06	0.0683936	0.0144842	2.33613e-06	0	1
ENSG00000138658	ZGRF1	rs77032918	4	112542373	-94622	113463529	A	G	0.914968	-0.364354	0.0194329	1.15042e-75	-0.256435	0.0215093	9.0864e-33	-0.0229288	2
ENSG00000138658	ZGRF1	rs7676773	4	112570146	-66849	113491302	T	A	0.987947	0.470783	0.0508605	3.15459e-20	0.39945	0.0516229	1.0112e-14	0.0930539	3
ENSG00000138658	ZGRF1	rs2087111	4	112614924	-22071	113536080	A	G	0.428449	0.225009	0.0107618	7.64555e-93	0.1504	0.0125595	4.80078e-33	0.294673	1
ENSG00000138658	ZGRF1	rs17606550	4	112636749	-246	113557905	G	A	0.899555	0.184576	0.0183791	1.71571e-23	0.0922117	0.0194598	2.15224e-06	0	4
ENSG00000138660	AP1AR	rs199753756	4	112213313	-18427	113134469	AC	A	0.984113	-0.100938	0.0317518	0.00148779	-0.135654	0.0320176	2.26673e-05	-0.047487	4
ENSG00000138660	AP1AR	rs114012828	4	112237840	6100	113158996	C	T	0.920022	0.0166214	0.0149206	0.265339	0.0677204	0.0155837	1.38907e-05	-0.000834908	3
ENSG00000138660	AP1AR	rs116585845	4	112265042	33302	113186198	C	T	0.994602	0.565162	0.0526581	1.46224e-26	0.514407	0.053418	5.98208e-22	-0.0722331	2
ENSG00000138660	AP1AR	rs3202899	4	112275750	44010	113196906	T	C	0.495614	-0.092156	0.0079424	1.05132e-30	-0.101266	0.00848467	7.75714e-33	0	1
ENSG00000138669	PRKG2	rs139128725	4	81157632	-57485	82078786	G	C	0.812023	0.723854	0.0202188	4.35373e-248	0.723854	0.0227846	1.71532e-221	0	1
ENSG00000138670	RASGEF1B	rs17005148	4	81497838	-546406	82418992	T	G	0.798685	0.106152	0.0142488	1.10822e-13	0.118958	0.0145635	3.13084e-16	-0.1769	1
ENSG00000138670	RASGEF1B	rs55990550	4	81522908	-521336	82444062	C	T	0.867962	0.053829	0.0169396	0.00149424	0.0800192	0.0172308	3.4181e-06	0.0177951	2
ENSG00000138670	RASGEF1B	rs113610486	4	82330326	286082	83251479	C	T	0.925954	-0.091882	0.021804	2.55658e-05	-0.0961673	0.0218496	1.0759e-05	0	3
ENSG00000138674	SEC31A	rs11541628	4	82844452	-56714	83765605	C	A	0.975243	-0.0766782	0.0157208	1.11027e-06	-0.0679644	0.0158256	1.75014e-05	0.0923868	2
ENSG00000138674	SEC31A	rs28432716	4	82878480	-22686	83799633	G	C	0.202826	-0.0388686	0.0060581	1.53892e-10	-0.036447	0.00610941	2.43568e-09	0	1
ENSG00000138678	GPAT3	rs140463083	4	83478315	-57599	84399468	T	C	0.99386	0.658489	0.0560697	2.09828e-31	0.629932	0.0570399	2.35103e-28	-0.0777029	2
ENSG00000138678	GPAT3	rs10019908	4	83539947	4033	84461100	T	C	0.497444	-0.0505973	0.00900742	2.05299e-08	-0.0731571	0.00941445	7.80377e-15	-0.0406718	4
ENSG00000138678	GPAT3	rs1965464	4	83551662	15748	84472815	C	T	0.869819	0.384341	0.0119589	8.55287e-205	0.186998	0.0181934	8.81865e-25	0.686983	3
ENSG00000138678	GPAT3	rs10009351	4	83558765	22851	84479918	G	A	0.77631	0.32372	0.00974444	2.69403e-217	0.230244	0.0151165	2.19203e-52	-0.0646211	1
ENSG00000138678	GPAT3	rs62305329	4	83561507	25593	84482660	A	G	0.981026	-0.216714	0.0326586	3.59878e-11	-0.188318	0.0331675	1.3644e-08	0	5
ENSG00000138685	FGF2	rs113279623	4	122691806	-134902	123612961	A	C	0.962508	0.126767	0.0472112	0.00727624	-0.245616	0.0485642	4.24669e-07	0.234355	2
ENSG00000138685	FGF2	rs2922979	4	122827461	753	123748616	C	G	0.682377	0.625397	0.0168108	2.35254e-265	0.648363	0.0195952	4.44136e-240	0	1
ENSG00000138686	BBS7	rs6838153	4	121799844	-70643	122720999	A	G	0.682406	-0.0944923	0.0150785	4.02204e-10	-0.0832962	0.0152882	5.08227e-08	0.135443	1
ENSG00000138686	BBS7	rs149204338	4	121803338	-67149	122724493	A	G	0.991563	-0.378663	0.0751313	4.83185e-07	-0.322338	0.0759901	2.21695e-05	-0.00470548	2
ENSG00000138686	BBS7	rs147141015	4	121868535	-1952	122789690	G	C	0.991239	0.334726	0.0748516	7.93905e-06	0.316316	0.0750665	2.51096e-05	0	3
ENSG00000138688	KIAA1109	rs143502740	4	122251218	98885	123172373	G	GTAATA	0.789332	0.0677184	0.0053989	1.62606e-35	0.0609488	0.0055054	1.73971e-28	-0.0750038	2
ENSG00000138688	KIAA1109	rs78347962	4	122356037	203704	123277192	C	G	0.976744	-0.275329	0.0140616	4.31888e-82	-0.261399	0.014659	3.98919e-71	-0.0293799	1
ENSG00000138688	KIAA1109	rs148558259	4	123029351	877018	123950506	C	T	0.990647	0.111865	0.0228588	1.02284e-06	0.104676	0.0229287	4.98837e-06	0	3
ENSG00000138698	RAP1GDS1	rs62316463	4	97622915	-638469	98544066	C	T	0.994225	-0.371885	0.0613555	1.45858e-09	-0.372112	0.0616338	1.56563e-09	-0.0179332	2
ENSG00000138698	RAP1GDS1	rs144343340	4	97997666	-263718	98918817	T	G	0.987144	-0.216579	0.0413567	1.70562e-07	-0.227978	0.0415119	3.97716e-08	-0.0129033	4
ENSG00000138698	RAP1GDS1	rs79928530	4	98009445	-251939	98930596	T	C	0.937417	0.123974	0.0192636	1.35349e-10	0.109133	0.0194184	1.90851e-08	-0.0242617	3
ENSG00000138698	RAP1GDS1	rs116621210	4	98118269	-143115	99039420	C	A	0.991754	0.224761	0.0502866	8.02307e-06	0.217161	0.0504159	1.65193e-05	-0.00689656	7
ENSG00000138698	RAP1GDS1	rs17027368	4	98219756	-41628	99140907	A	G	0.990142	-0.361495	0.0469498	1.6572e-14	-0.347721	0.0473108	1.98625e-13	-0.0128727	1
ENSG00000138698	RAP1GDS1	rs62321480	4	98234385	-26999	99155536	A	G	0.959684	-0.105818	0.0236784	8.0467e-06	-0.108465	0.0237895	5.13136e-06	-0.0120588	5
ENSG00000138698	RAP1GDS1	rs72688436	4	98483172	221788	99404323	G	A	0.990309	-0.218278	0.0474955	4.42635e-06	-0.209271	0.0476331	1.1159e-05	0	6
ENSG00000138709	LARP1B	rs12507742	4	128114000	52714	129035155	A	G	0.35349	-0.263607	0.0071588	1.20439e-260	-0.263607	0.00808994	6.7857e-233	0	1
ENSG00000138722	MMRN1	rs1372524	4	89854894	-24638	90776045	A	G	0.514596	0.0745443	0.00898417	1.38154e-16	0.0481931	0.00932234	2.34547e-07	0.224668	3
ENSG00000138722	MMRN1	rs112624774	4	89907376	27844	90828527	G	A	0.956517	0.242478	0.0218043	2.26608e-28	0.221171	0.0226816	1.8245e-22	-0.0280768	1
ENSG00000138722	MMRN1	rs151189696	4	89963329	83797	90884480	A	G	0.993346	0.456262	0.0547685	1.04644e-16	0.447391	0.0554077	6.77371e-16	0	2
ENSG00000138735	PDE5A	rs56905341	4	119655663	26859	120576818	T	C	0.831953	-0.0500873	0.0101622	8.56271e-07	-0.0752126	0.0109027	5.25444e-12	-0.274626	2
ENSG00000138735	PDE5A	rs4834798	4	119670764	41960	120591919	T	G	0.685902	-0.110471	0.00812371	2.50353e-41	-0.109722	0.00938858	1.48893e-31	-0.349726	1
ENSG00000138735	PDE5A	rs10004865	4	119745118	116314	120666273	C	A	0.74765	0.109068	0.00863427	5.4672e-36	0.0587138	0.00965062	1.17264e-09	0.0659153	3
ENSG00000138735	PDE5A	rs397995164	4	119910793	281989	120831948	GT	G	0.353361	0.0388826	0.00815821	1.93594e-06	0.0358724	0.00823079	1.31066e-05	0	4
ENSG00000138738	PRDM5	rs7685337	4	120098173	-824697	121019328	T	A	0.963496	-0.478052	0.0391212	8.02552e-34	-0.513406	0.0398388	5.32224e-38	0.0348768	2
ENSG00000138738	PRDM5	rs13138888	4	120661473	-261397	121582628	A	C	0.748984	0.02913	0.0168941	0.0847263	0.173675	0.0213389	3.98983e-16	0.270481	5
ENSG00000138738	PRDM5	rs7680823	4	120771851	-151019	121693006	T	G	0.30765	-0.654586	0.0130907	<2.23e-308	-0.56117	0.0248749	1.07803e-112	0.11856	1
ENSG00000138738	PRDM5	rs142003211	4	120805435	-117435	121726590	C	T	0.975244	0.409814	0.0475319	8.91199e-18	0.555521	0.0515602	4.55614e-27	-0.12165	3
ENSG00000138738	PRDM5	rs1397766	4	120830425	-92445	121751580	G	A	0.622273	-0.53592	0.013305	1.69504e-304	-0.198916	0.0229313	4.15671e-18	-0.0596494	4
ENSG00000138738	PRDM5	rs116507390	4	120841105	-81765	121762260	G	A	0.991727	0.33116	0.0823041	5.82224e-05	0.437924	0.0862023	3.77058e-07	-0.0364992	7
ENSG00000138738	PRDM5	rs74928063	4	120895289	-27581	121816444	G	A	0.930691	-0.301088	0.0294106	2.44207e-24	-0.147516	0.0328485	7.0953e-06	-0.135219	8
ENSG00000138738	PRDM5	rs72682231	4	120962233	39363	121883388	A	G	0.793596	0.520178	0.017543	4.25297e-177	0.130137	0.0228818	1.29024e-08	0	6
ENSG00000138741	TRPC3	rs1532968	4	121840699	-111361	122761854	T	C	0.258624	-0.215745	0.0199191	5.14875e-27	-0.221266	0.020165	5.16721e-28	-0.00729405	2
ENSG00000138741	TRPC3	rs6838639	4	121978010	25950	122899165	G	A	0.755791	-0.769835	0.0171064	<2.23e-308	-0.771461	0.0204308	<2.23e-308	0	1
ENSG00000138744	NAAA	rs13107138	4	75895498	-45515	76816651	C	T	0.724024	-0.907267	0.0146659	<2.23e-308	-0.669429	0.0209986	5.10127e-223	-0.133008	1
ENSG00000138744	NAAA	rs1513891	4	75914040	-26973	76835193	G	A	0.948232	-0.0263284	0.0394562	0.504625	-0.455379	0.0481382	3.08461e-21	0.102503	4
ENSG00000138744	NAAA	rs34630680	4	75937118	-3895	76858271	T	A	0.233594	-0.748213	0.0175447	<2.23e-308	-0.394681	0.0240768	2.15997e-60	-0.440446	3
ENSG00000138744	NAAA	rs9992952	4	75977021	36008	76898174	A	C	0.395267	0.863823	0.0126362	<2.23e-308	0.501679	0.0216967	2.75918e-118	0.244607	2
ENSG00000138744	NAAA	rs66477189	4	75988463	47450	76909616	A	C	0.924688	0.393195	0.0324772	3.06814e-33	0.316553	0.0426792	1.19769e-13	-0.0122978	5
ENSG00000138744	NAAA	rs554178231	4	76095617	154604	77016770	A	C	0.99338	-0.208696	0.10715	0.0515108	-0.434023	0.107814	5.68129e-05	0	6
ENSG00000138750	NUP54	rs13127201	4	76146715	-1729	77067868	C	A	0.605806	-0.181736	0.0109113	1.52507e-60	-0.181736	0.0112289	6.4782e-59	0	1
ENSG00000138755	CXCL9	rs10337	4	76001606	-5903	76922759	G	A	0.804096	-0.189816	0.0199961	3.50182e-21	-0.122677	0.0226882	6.4065e-08	0.460384	2
ENSG00000138755	CXCL9	rs6532121	4	76041453	33944	76962606	A	T	0.472246	-0.160104	0.0157471	4.95148e-24	-0.11594	0.0178888	9.10124e-11	0	1
ENSG00000138756	BMP2K	rs72659080	4	78653122	-123220	79574276	T	C	0.928571	-0.173277	0.0158684	1.99787e-27	-0.103191	0.0173559	2.75426e-09	-0.389732	2
ENSG00000138756	BMP2K	rs113172748	4	78718461	-57881	79639615	A	G	0.32071	0.128968	0.00891966	2.21517e-46	0.111271	0.00993152	3.90488e-29	0.125305	1
ENSG00000138756	BMP2K	rs115024193	4	78793500	17158	79714654	T	A	0.96663	-0.0941056	0.0235777	6.67265e-05	-0.136289	0.0238189	1.0535e-08	-0.0289854	3
ENSG00000138756	BMP2K	rs143810392	4	78814119	37777	79735273	G	A	0.993964	0.269324	0.0526493	3.25621e-07	0.218437	0.0528963	3.63509e-05	0	4
ENSG00000138757	G3BP2	rs79698864	4	75645175	-79350	76570359	G	A	0.990271	-0.285123	0.0345387	1.95728e-16	-0.201421	0.0349943	8.62179e-09	-0.0775282	3
ENSG00000138757	G3BP2	rs13129043	4	75648504	-76021	76573688	G	A	0.624974	0.280543	0.00578318	<2.23e-308	0.288343	0.00719682	<2.23e-308	-0.19267	1
ENSG00000138757	G3BP2	rs10020040	4	75692562	-31963	76617746	G	A	0.547093	-0.000410456	0.00698483	0.953143	0.0573707	0.00713531	8.95446e-16	0	2
ENSG00000138758	SEPTIN11	rs12186337	4	76958159	8456	77879312	G	C	0.421909	-0.22852	0.0104743	1.53692e-100	-0.251054	0.0114573	1.9885e-106	0.245175	1
ENSG00000138758	SEPTIN11	rs734655	4	76984986	35283	77906139	C	T	0.912441	0.00395862	0.0187946	0.833189	0.112598	0.0194461	7.02795e-09	-0.0645195	2
ENSG00000138758	SEPTIN11	rs4252892	4	77056459	106756	77977612	C	T	0.941021	0.0437451	0.0227673	0.054742	0.115205	0.0230492	5.78679e-07	0	3
ENSG00000138760	SCARB2	rs1348204	4	76149137	-85399	77070290	G	A	0.655284	-0.017582	0.00793935	0.0268401	-0.0717453	0.00829921	5.38868e-18	0.238468	4
ENSG00000138760	SCARB2	rs12512579	4	76189879	-44657	77111032	C	T	0.699745	0.0632886	0.0081232	8.13996e-15	0.136865	0.00890406	2.56105e-53	0.302503	2
ENSG00000138760	SCARB2	rs13111888	4	76210141	-24395	77131294	G	A	0.815996	-0.196588	0.00944354	4.33813e-92	-0.261112	0.0104972	1.40792e-136	-0.0845805	1
ENSG00000138760	SCARB2	rs138716614	4	76393935	159399	77315088	A	T	0.97494	-0.223324	0.0243659	7.24993e-20	-0.257792	0.0247961	2.57339e-25	0	3
ENSG00000138764	CCNG2	rs4252782	4	77073581	-83626	77994734	T	C	0.918664	0.0787931	0.0129679	1.33077e-09	0.0680546	0.0132606	2.86537e-07	-0.0723467	8
ENSG00000138764	CCNG2	rs6818169	4	77121641	-35566	78042794	C	T	0.934023	-0.106605	0.0142794	9.84407e-14	-0.0773522	0.0148885	2.04247e-07	-0.105398	7
ENSG00000138764	CCNG2	rs4272042	4	77132822	-24385	78053975	A	G	0.706826	0.0164434	0.00790577	0.0375867	0.0428917	0.00871299	8.53454e-07	-0.0951877	9
ENSG00000138764	CCNG2	rs535281643	4	77137516	-19691	78058669	C	T	0.97582	-0.248646	0.0234418	5.47753e-26	-0.237702	0.024017	4.27881e-23	-0.015638	2
ENSG00000138764	CCNG2	rs115755247	4	77150732	-6475	78071885	C	A	0.938244	0.166804	0.0149321	1.3093e-28	0.166508	0.0156379	1.78682e-26	-0.0235974	1
ENSG00000138764	CCNG2	rs192186287	4	77153354	-3853	78074507	A	T	0.98059	-0.0987314	0.0260536	0.000152838	-0.120034	0.026363	5.28536e-06	-0.0475006	10
ENSG00000138764	CCNG2	rs4150031	4	77156082	-1125	78077235	G	T	0.925611	-0.109079	0.0133514	3.94333e-16	-0.0743515	0.0141571	1.50547e-07	-0.0227983	6
ENSG00000138764	CCNG2	rs189939474	4	77191440	34233	78112593	G	A	0.993808	-0.417394	0.0457549	1.07177e-19	-0.325277	0.0512724	2.2374e-10	-0.041042	4
ENSG00000138764	CCNG2	rs75646510	4	77236384	79177	78157537	G	A	0.808969	0.0614407	0.00910287	1.66485e-11	0.0804683	0.0097972	2.15011e-16	0.171004	3
ENSG00000138764	CCNG2	rs141523353	4	77300669	143462	78221822	T	A	0.96653	-0.0499006	0.0200752	0.0129651	-0.0905972	0.0205221	1.0119e-05	-0.0235858	11
ENSG00000138764	CCNG2	rs182241259	4	77322762	165555	78243915	T	C	0.993403	-0.401133	0.0439384	1.00542e-19	-0.274768	0.0490749	2.15651e-08	0	5
ENSG00000138767	CNOT6L	rs76470870	4	77715421	-104194	78636575	T	G	0.964035	0.224849	0.0143923	1.1593e-53	0.0899107	0.0167344	7.7518e-08	0.473176	2
ENSG00000138767	CNOT6L	rs72868269	4	77857295	37680	78778449	A	G	0.851506	0.173261	0.00732517	7.08256e-117	0.14971	0.00878278	3.75427e-65	-0.0319957	1
ENSG00000138767	CNOT6L	rs191127635	4	77968940	149325	78890094	G	A	0.993842	-0.20264	0.0347693	5.98408e-09	-0.18084	0.0349072	2.21182e-07	0	3
ENSG00000138768	USO1	rs3839119	4	75807668	83075	76728821	CTT	C	0.868627	0.164038	0.00749982	5.15706e-101	0.162352	0.00786065	9.02633e-95	-0.0521172	1
ENSG00000138768	USO1	rs13131442	4	75813574	88981	76734727	T	C	0.972375	-0.0856513	0.016321	1.60695e-07	-0.0682114	0.0163871	3.14779e-05	0	2
ENSG00000138769	CDKL2	rs62320987	4	75606455	-24261	76531639	C	G	0.721415	0.138829	0.0214412	1.04733e-10	0.138829	0.021537	1.1481e-10	0	1
ENSG00000138772	ANXA3	rs35918068	4	78552580	833	79473734	TA	T	0.67517	-0.299832	0.00782349	1.90283e-279	-0.266384	0.00907725	2.66489e-189	0.181265	1
ENSG00000138772	ANXA3	rs6854010	4	78600274	48527	79521428	G	A	0.957681	-0.547066	0.019353	2.4416e-162	-0.434741	0.0212505	5.11372e-93	0	2
ENSG00000138777	PPA2	rs140131937	4	105229296	-244771	106150453	C	A	0.994579	-1.08156	0.0759536	4.56213e-45	-0.888189	0.0968128	4.54541e-20	-0.0801027	4
ENSG00000138777	PPA2	rs2466918	4	105344191	-129876	106265348	T	A	0.445505	-0.201576	0.0111579	1.47549e-70	-0.102335	0.0125819	4.17224e-16	-0.0774048	6
ENSG00000138777	PPA2	rs117253050	4	105362604	-111463	106283761	T	A	0.994189	0.489926	0.0744019	5.05888e-11	0.434424	0.0751798	7.53831e-09	-0.0357875	8
ENSG00000138777	PPA2	rs13108489	4	105371968	-102099	106293125	A	G	0.741028	-0.370488	0.0118257	1.27704e-195	-0.26739	0.0139802	1.52347e-81	-0.121179	1
ENSG00000138777	PPA2	rs150148540	4	105403203	-70864	106324360	G	GT	0.973673	0.659829	0.0339741	7.60643e-81	0.33759	0.0384689	1.69903e-18	-0.0325963	5
ENSG00000138777	PPA2	rs113459550	4	105409793	-64274	106330950	G	C	0.971558	-0.544176	0.0331474	6.45046e-59	-0.253409	0.0357057	1.27352e-12	-0.0317595	7
ENSG00000138777	PPA2	rs114111786	4	105473840	-227	106394997	C	T	0.984989	0.550147	0.0460332	1.90927e-32	0.575719	0.0471961	3.16817e-34	-0.0453836	2
ENSG00000138777	PPA2	rs9998132	4	105479152	5085	106400309	A	G	0.866039	0.412544	0.0156833	2.87703e-142	0.223205	0.0194323	1.5458e-30	-0.0196889	3
ENSG00000138777	PPA2	rs549417338	4	105559526	85459	106480683	CAT	C	0.994427	-0.898957	0.0755618	3.58673e-32	-0.536051	0.0957994	2.19918e-08	0	9
ENSG00000138780	GSTCD	rs35812836	4	105791787	83009	106712944	ATT	A	0.231483	0.323862	0.0147635	1.43236e-101	0.282105	0.0175679	5.02884e-58	-0.477574	1
ENSG00000138780	GSTCD	rs191090046	4	105864115	155337	106785272	T	C	0.929552	-0.369432	0.0252428	1.88543e-47	-0.147374	0.0292815	4.82859e-07	0	2
ENSG00000138785	INTS12	rs114256679	4	105715441	-180545	106636598	A	G	0.935911	0.361805	0.0222831	1.05127e-57	0.361805	0.0228875	2.74209e-56	0	1
ENSG00000138792	ENPEP	rs189530134	4	110434180	68447	111355336	G	A	0.980889	0.320043	0.0644846	7.18649e-07	0.320043	0.0646459	7.39451e-07	0	1
ENSG00000138794	CASP6	rs570148341	4	109597709	-105874	110518865	C	T	0.961257	-0.11464	0.0271715	2.49944e-05	-0.139007	0.0274465	4.09113e-07	0.122712	2
ENSG00000138794	CASP6	rs11724306	4	109662009	-41574	110583165	A	G	0.338925	0.0910957	0.0108166	4.88325e-17	0.0962494	0.010984	1.90708e-18	0.032487	1
ENSG00000138794	CASP6	rs5030529	4	109701638	-1945	110622794	C	G	0.965495	0.137409	0.0281748	1.11312e-06	0.123744	0.0282835	1.21359e-05	0	3
ENSG00000138795	LEF1	rs143272535	4	108076528	-92428	108997684	A	G	0.993474	0.101463	0.0261879	0.000108346	0.112048	0.0263129	2.06003e-05	0.0811174	3
ENSG00000138795	LEF1	rs7655476	4	108091811	-77145	109012967	G	A	0.416374	-0.0213915	0.00430573	7.00287e-07	-0.0233994	0.00433203	6.60957e-08	-0.0242249	1
ENSG00000138795	LEF1	rs35748169	4	108422120	253164	109343276	T	C	0.67105	-0.0222225	0.00439206	4.36154e-07	-0.0226647	0.00440444	2.66256e-07	0	2
ENSG00000138796	HADH	rs6533331	4	107998569	8855	108919725	C	T	0.0797884	0.361419	0.0220427	8.881e-59	0.384507	0.0229625	6.15852e-63	0.161364	1
ENSG00000138796	HADH	rs2269834	4	108051551	61837	108972707	C	A	0.785547	-0.062887	0.014916	2.53334e-05	-0.101999	0.0151481	1.65671e-11	0.0286248	2
ENSG00000138796	HADH	rs11731416	4	108556952	567238	109478108	C	G	0.490626	-0.057982	0.0123242	2.61613e-06	-0.0514917	0.0123606	3.10279e-05	0	3
ENSG00000138798	EGF	rs882405	4	109929980	17097	110851136	G	A	0.59588	-0.222574	0.00847368	6.87611e-142	-0.225913	0.00974778	7.98478e-119	0.248395	1
ENSG00000138798	EGF	rs11568884	4	109940760	27877	110861916	C	T	0.959108	-0.264384	0.02226	4.51959e-32	-0.140792	0.0233168	1.55848e-09	0.108907	2
ENSG00000138798	EGF	rs4698803	4	109993271	80388	110914427	A	T	0.212057	-0.021174	0.0109647	0.0535307	0.069109	0.0115153	1.95518e-09	0	3
ENSG00000138801	PAPSS1	rs2866935	4	107612598	-107636	108533754	C	T	0.765488	0.417475	0.0201897	6.18479e-91	0.250929	0.0212962	4.78679e-32	-0.0258227	3
ENSG00000138801	PAPSS1	rs146984293	4	107689856	-30378	108611012	C	T	0.994622	0.37602	0.121832	0.00203804	1.13009	0.122589	3.01112e-20	0.104896	4
ENSG00000138801	PAPSS1	rs71590193	4	107701013	-19221	108622169	A	AT	0.666561	-1.06818	0.0103755	<2.23e-308	-1.04893	0.0185832	<2.23e-308	0.0324013	1
ENSG00000138801	PAPSS1	rs35448454	4	107740501	20267	108661657	TG	T	0.0840203	-0.564469	0.0308504	2.8793e-72	-0.486085	0.0319765	3.46455e-52	0	2
ENSG00000138802	SEC24B	rs12498588	4	109683940	250168	110605096	T	A	0.338625	-0.0445116	0.00740288	1.96401e-09	-0.0474228	0.00744854	1.93103e-10	0.0652106	1
ENSG00000138802	SEC24B	rs71603042	4	109737712	303940	110658868	T	C	0.99276	0.167322	0.0409396	4.44271e-05	0.186326	0.0410966	5.79168e-06	-0.0124555	2
ENSG00000138802	SEC24B	rs12510311	4	110185919	752147	111107075	C	T	0.644319	0.0288246	0.00720493	6.41449e-05	0.030314	0.00721885	2.67762e-05	0	3
ENSG00000138814	PPP3CA	rs3804350	4	101026773	-321505	101947930	C	T	0.722341	-0.10958	0.00703879	2.62382e-53	-0.0991808	0.00723591	9.25023e-43	0.0195921	2
ENSG00000138814	PPP3CA	rs11941991	4	101274218	-74060	102195375	T	C	0.26056	0.0029173	0.0073744	0.69242	0.0524297	0.00775556	1.37734e-11	-0.312784	3
ENSG00000138814	PPP3CA	rs2583389	4	101350304	2026	102271461	C	T	0.714862	0.142136	0.00693087	1.53833e-89	0.150522	0.00763151	1.34763e-86	0	1
ENSG00000138821	SLC39A8	rs17032357	4	102261459	-169799	103182616	A	C	0.690435	-0.0293954	0.00879874	0.000841779	-0.0403706	0.00885492	5.13713e-06	-0.0988198	3
ENSG00000138821	SLC39A8	rs139254084	4	102406256	-25002	103327413	T	TGCTAG	0.701921	-0.0948209	0.00876645	6.0227e-27	-0.0956999	0.00893583	9.167e-27	-0.0664758	1
ENSG00000138821	SLC39A8	rs12645469	4	102625698	194440	103546855	G	A	0.737409	0.0547903	0.00925988	3.51525e-09	0.0496426	0.00931804	9.95301e-08	0	2
ENSG00000145214	DGKQ	rs10023660	4	874951	-111944	868739	A	T	0.907388	0.305494	0.0202615	3.45547e-50	0.108086	0.0223969	1.39333e-06	-0.0801818	3
ENSG00000145214	DGKQ	rs34406303	4	964302	-22593	958090	G	C	0.909239	-0.57966	0.0194042	1.6794e-179	-0.161948	0.0223243	4.03545e-13	0.340874	2
ENSG00000145214	DGKQ	rs1377586	4	967585	-19310	961373	G	A	0.537754	-0.707655	0.0056739	<2.23e-308	-0.682991	0.0116394	<2.23e-308	0.139166	1
ENSG00000145214	DGKQ	rs184312160	4	994298	7403	988086	C	T	0.982895	-0.0231296	0.0471287	0.623608	0.241886	0.0510861	2.1919e-06	0	4
ENSG00000145216	FIP1L1	rs7675987	4	53145359	-232282	54011526	A	G	0.630389	0.0358316	0.0144337	0.0130817	0.0626246	0.0147656	2.22278e-05	-0.214095	2
ENSG00000145216	FIP1L1	rs12233879	4	53397457	19816	54263624	G	A	0.855684	0.16317	0.0202423	9.55789e-16	0.181587	0.0208457	3.01279e-18	0	1
ENSG00000145220	LYAR	rs60829888	4	4269025	-21129	4270752	G	T	0.991496	-0.00925988	0.0383002	0.808968	0.169548	0.0387916	1.23818e-05	-0.121222	4
ENSG00000145220	LYAR	rs11723339	4	4270159	-19995	4271886	C	T	0.378589	0.205868	0.00657475	1.99032e-195	0.261831	0.00830554	3.96057e-218	-0.458158	1
ENSG00000145220	LYAR	rs2980162	4	4294963	4809	4296690	A	G	0.702333	-0.022569	0.00762261	0.00308403	0.101311	0.00865899	1.27383e-31	-0.151285	2
ENSG00000145220	LYAR	rs34293093	4	4320943	30789	4322670	C	T	0.934548	0.0136905	0.0142854	0.337931	-0.0651275	0.0149725	1.36261e-05	-0.233597	5
ENSG00000145220	LYAR	rs2369107	4	4348163	58009	4349890	T	G	0.239392	-0.0343795	0.00821598	2.9112e-05	-0.0626004	0.0085092	1.88387e-13	0	3
ENSG00000145241	CENPC	rs111845013	4	67407725	-137778	68273443	T	G	0.108363	-0.0726416	0.0158894	4.96342e-06	-0.123437	0.0165118	7.67844e-14	0.205855	3
ENSG00000145241	CENPC	rs72640710	4	67435684	-109819	68301402	G	A	0.713922	-0.207914	0.0104618	2.04118e-84	-0.0952421	0.0114625	9.64972e-17	-0.214922	2
ENSG00000145241	CENPC	rs72640777	4	67511596	-33907	68377314	G	T	0.891086	0.672227	0.012602	<2.23e-308	0.657467	0.0165665	<2.23e-308	0	1
ENSG00000145244	CORIN	rs145577149	4	47898169	60063	47900186	CAAAT	C	0.690778	-0.89539	0.0144632	<2.23e-308	-0.907413	0.0195253	<2.23e-308	0.156042	1
ENSG00000145244	CORIN	rs115391122	4	47928443	90337	47930460	T	C	0.990026	-0.282347	0.0918781	0.00213107	0.376197	0.0930463	5.27447e-05	0	2
ENSG00000145246	ATP10D	rs13106855	4	47411505	-73770	47413522	G	A	0.627273	0.175353	0.00754796	4.88663e-113	0.177741	0.00827668	2.66855e-102	0.142994	1
ENSG00000145246	ATP10D	rs6447562	4	47501909	16634	47503926	C	T	0.686921	0.0986873	0.00842649	3.04865e-31	0.0537035	0.00903685	2.80324e-09	0.145513	6
ENSG00000145246	ATP10D	rs6827604	4	47557245	71970	47559262	A	C	0.620309	0.0850928	0.00797825	2.96305e-26	0.0874337	0.0098199	5.40039e-19	-0.500705	3
ENSG00000145246	ATP10D	rs4145944	4	47591266	105991	47593283	G	C	0.649915	-0.0759174	0.00789745	1.12152e-21	-0.0561684	0.00925858	1.30619e-09	0.138238	5
ENSG00000145246	ATP10D	rs3936628	4	47620440	135165	47622457	C	A	0.0386183	0.0325482	0.020044	0.104478	0.149364	0.021249	2.07718e-12	0.0454955	4
ENSG00000145246	ATP10D	rs6858440	4	47915457	430182	47917474	A	G	0.691631	-0.0934039	0.00819208	1.01575e-29	-0.0859848	0.00837253	9.63325e-25	0	2
ENSG00000145284	SCD5	rs2135506	4	82665108	-133688	83586261	A	G	0.737654	0.155278	0.0187991	1.88309e-16	0.097476	0.0190365	3.04741e-07	-0.0640526	2
ENSG00000145284	SCD5	rs397734701	4	82826357	27561	83747510	T	TTTG	0.792951	0.355766	0.0199684	9.79634e-69	0.0932641	0.0213722	1.27826e-05	0.258768	3
ENSG00000145284	SCD5	rs4235053	4	82855599	56803	83776752	C	T	0.219945	1.04573	0.0124798	<2.23e-308	1.01797	0.0199463	<2.23e-308	0	1
ENSG00000145287	PLAC8	rs75173460	4	83085815	-51260	84006968	C	A	0.943927	-0.259999	0.0211811	4.1478e-34	-0.282117	0.0217879	2.40102e-38	0.0755183	1
ENSG00000145287	PLAC8	rs7664769	4	83091864	-45211	84013017	G	A	0.0871784	-0.178388	0.0175051	3.91263e-24	-0.1295	0.017973	5.79378e-13	-0.117266	3
ENSG00000145287	PLAC8	rs9684014	4	83106435	-30640	84027588	C	T	0.589667	0.0664532	0.0103537	1.51561e-10	0.0723483	0.010683	1.26756e-11	0.134044	4
ENSG00000145287	PLAC8	rs75547527	4	83198198	61123	84119351	C	T	0.973567	-0.197475	0.0308191	1.62573e-10	-0.201768	0.0314086	1.32755e-10	0.096614	5
ENSG00000145287	PLAC8	rs6535453	4	83269596	132521	84190749	A	G	0.29619	-0.137995	0.0108428	1.69722e-36	-0.124915	0.0112056	7.36111e-29	0	2
ENSG00000145293	ENOPH1	rs6535343	4	82406842	-23748	83327995	C	T	0.0949696	0.101014	0.015588	1.01117e-10	0.101014	0.015654	1.09723e-10	0	1
ENSG00000145331	TRMT10A	rs78398611	4	99420835	-143204	100341992	C	A	0.989112	-0.789298	0.0754073	2.33833e-25	-0.814588	0.0764837	1.73485e-26	-0.0767191	1
ENSG00000145331	TRMT10A	rs6822162	4	99551426	-12613	100472583	A	G	0.514109	-0.0545103	0.0158745	0.000600344	-0.103685	0.0163127	2.06939e-10	0.214076	3
ENSG00000145331	TRMT10A	rs35402611	4	99566493	2454	100487650	A	G	0.961954	0.39394	0.0412771	2.16138e-21	0.444965	0.042652	1.76256e-25	0	2
ENSG00000145332	KLHL8	rs1466380	4	86312313	-928001	87233466	C	T	0.332116	-0.0256673	0.00780215	0.00101015	-0.0324125	0.00795458	4.60748e-05	-0.0567584	7
ENSG00000145332	KLHL8	rs72665800	4	86872259	-368055	87793412	C	T	0.970912	-0.250222	0.0214682	5.78869e-31	-0.193868	0.0225815	9.0621e-18	-0.0318945	3
ENSG00000145332	KLHL8	rs202057971	4	87118321	-121993	88039473	ACTC	A	0.960795	0.162865	0.0187721	5.59185e-18	0.0909786	0.019971	5.22526e-06	0.306225	6
ENSG00000145332	KLHL8	rs62306548	4	87181321	-58993	88102473	A	G	0.748845	0.0961203	0.00853634	4.89777e-29	0.0520236	0.00936599	2.78378e-08	-0.214521	5
ENSG00000145332	KLHL8	rs76032626	4	87231218	-9096	88152370	T	C	0.886874	-0.125114	0.0114492	1.83033e-27	-0.120524	0.012097	2.21089e-23	-0.0725334	2
ENSG00000145332	KLHL8	rs140951127	4	87244876	4562	88166028	CATA	C	0.958501	0.147733	0.0181884	5.80875e-16	0.127743	0.0184654	4.58194e-12	-0.0344109	4
ENSG00000145332	KLHL8	rs72652009	4	87295869	55555	88217021	T	C	0.969444	-0.293634	0.0207933	2.29339e-44	-0.238287	0.0219991	2.43613e-27	0	1
ENSG00000145335	SNCA	rs356180	4	89706976	-131339	90628127	A	G	0.31363	0.0140369	0.00656801	0.0326372	0.0387314	0.00673106	8.70868e-09	-0.170269	3
ENSG00000145335	SNCA	rs2245801	4	89836689	-1626	90757840	T	C	0.21013	0.142211	0.00703576	3.86901e-87	0.144514	0.0074535	9.60932e-84	0.0671686	1
ENSG00000145335	SNCA	rs115637786	4	89849440	11125	90770591	C	T	0.98953	0.201387	0.0296033	1.15579e-11	0.153176	0.029899	3.00503e-07	-0.0106835	4
ENSG00000145335	SNCA	rs148937875	4	89863731	25416	90784882	C	T	0.989985	0.201556	0.0304092	3.78755e-11	0.195036	0.030808	2.44055e-10	0	2
ENSG00000145337	PYURF	rs181530550	4	88360859	-162917	89282011	G	A	0.992609	0.0823025	0.0396766	0.0381034	0.166	0.0400972	3.47402e-05	-0.0142325	3
ENSG00000145337	PYURF	rs79233683	4	88406312	-117464	89327464	G	A	0.992909	-0.169185	0.0400113	2.39856e-05	-0.180078	0.0400937	7.07427e-06	-0.021607	2
ENSG00000145337	PYURF	rs3733446	4	88499805	-23971	89420956	G	T	0.884803	-0.153979	0.0102755	1.30679e-49	-0.161224	0.0106211	4.82696e-52	0	1
ENSG00000145348	TBCK	rs10516532	4	106171012	-145671	107092169	A	G	0.83055	-0.483178	0.0142792	1.56283e-224	-0.474933	0.0160949	2.25717e-191	-0.143593	1
ENSG00000145348	TBCK	rs28668834	4	106210308	-106375	107131465	G	A	0.911285	0.210063	0.0208279	1.11942e-23	0.115521	0.021309	5.91913e-08	-0.0554413	2
ENSG00000145348	TBCK	rs182218097	4	106560620	243937	107481777	G	T	0.971676	-0.0860913	0.0369877	0.019978	-0.14844	0.0371642	6.49219e-05	0	3
ENSG00000145349	CAMK2D	rs145611300	4	113450611	-311316	114371767	ATTAAT	A	0.790885	0.0147001	0.00979141	0.133339	0.0597061	0.0101804	4.49683e-09	-0.08844	3
ENSG00000145349	CAMK2D	rs145797423	4	113755669	-6258	114676825	T	TCCA	0.890044	0.111903	0.0129442	7.30135e-18	0.0701072	0.0132115	1.1174e-07	-0.0642674	6
ENSG00000145349	CAMK2D	rs10461151	4	113782617	20690	114703773	A	G	0.541918	-0.0920315	0.00794742	1.36485e-30	-0.0543313	0.00997039	5.05775e-08	-0.287227	5
ENSG00000145349	CAMK2D	rs11729326	4	113817285	55358	114738441	A	T	0.691358	0.0590126	0.00860254	7.79651e-12	0.0591877	0.0108532	4.93921e-08	-0.212729	4
ENSG00000145349	CAMK2D	rs76532768	4	113823526	61599	114744682	C	T	0.907222	-0.275758	0.0131703	4.31756e-93	-0.22406	0.015034	3.12466e-50	0.150218	1
ENSG00000145349	CAMK2D	rs10013296	4	113825919	63992	114747075	T	C	0.19285	-0.176195	0.00961313	1.6747e-72	-0.153516	0.0124402	5.4914e-35	0	2
ENSG00000145354	CISD2	rs223490	4	102757960	-111014	103679117	G	T	0.62222	0.0376867	0.00830357	5.80554e-06	0.0430123	0.00833617	2.47325e-07	-0.0609118	2
ENSG00000145354	CISD2	rs2198199	4	102868625	-349	103789782	G	A	0.847375	0.114473	0.0108772	1.2975e-25	0.11787	0.0110213	1.07748e-26	0	1
ENSG00000145358	DDIT4L	rs144541128	4	99792408	-398374	100713565	C	T	0.98621	0.300026	0.0733572	4.38811e-05	0.300964	0.0736028	4.33194e-05	-0.0536216	4
ENSG00000145358	DDIT4L	rs6822606	4	100204427	13645	101125584	G	C	0.623377	0.0890752	0.0179889	7.61839e-07	0.103033	0.0180918	1.23351e-08	0.0325538	2
ENSG00000145358	DDIT4L	rs17551342	4	100372308	181526	101293465	T	G	0.881049	-0.250947	0.0258	3.77338e-22	-0.265841	0.0262013	3.44827e-24	-0.100566	1
ENSG00000145358	DDIT4L	rs112896856	4	100668391	477609	101589548	G	A	0.866774	-0.0930073	0.0249915	0.00020034	-0.124751	0.0251835	7.28299e-07	0	3
ENSG00000145365	TIFA	rs9307379	4	112229132	-56772	113150288	G	C	0.968703	0.346239	0.0319343	4.57148e-27	0.156336	0.0328907	2.00217e-06	0.17674	3
ENSG00000145365	TIFA	rs9884974	4	112253944	-31960	113175100	A	T	0.499683	0.337893	0.00990522	8.77253e-228	0.357797	0.0114926	8.624e-213	0.218404	1
ENSG00000145365	TIFA	rs4463128	4	112314611	28707	113235767	G	C	0.737605	-0.0692411	0.0127129	5.40152e-08	-0.156765	0.0130807	4.2891e-33	0	2
ENSG00000145375	SPATA5	rs10452197	4	122889173	-33905	123810328	T	C	0.860225	-0.143253	0.0190078	5.76797e-14	-0.136207	0.0191281	1.07295e-12	-0.0278756	2
ENSG00000145375	SPATA5	rs62324113	4	122979302	56224	123900457	G	T	0.987618	0.804154	0.0579822	6.93194e-43	0.792577	0.0591469	6.03556e-41	0	1
ENSG00000145386	CCNA2	rs67775544	4	121875762	51829	122796917	G	A	0.593838	0.177568	0.0153639	1.76117e-30	0.177568	0.0155896	4.68048e-30	0	1
ENSG00000145388	METTL14	rs116566508	4	118698040	12648	119619195	G	A	0.941139	0.444833	0.0239352	2.01602e-74	0.419315	0.0251064	1.2784e-62	-0.167142	1
ENSG00000145388	METTL14	rs298997	4	118702478	17086	119623633	T	C	0.701138	-0.117114	0.0128293	1.01305e-19	-0.0810783	0.0131191	6.40361e-10	0	2
ENSG00000145390	USP53	rs112769034	4	119203341	-9246	120124496	T	C	0.829454	0.0608871	0.0201945	0.00258338	-0.14892	0.0204708	3.47084e-13	-0.171797	2
ENSG00000145390	USP53	rs11737560	4	119210489	-2098	120131644	C	T	0.875582	-1.36681	0.0107761	<2.23e-308	-1.39165	0.0215349	<2.23e-308	0	1
ENSG00000145391	SETD7	rs11725721	4	139125753	-480946	140046907	C	T	0.791153	-0.0496473	0.00906834	4.61095e-08	-0.0475751	0.00915715	2.04281e-07	-0.0596081	4
ENSG00000145391	SETD7	rs115778195	4	139513890	-92809	140435044	A	G	0.970726	-0.116966	0.0217234	7.63049e-08	-0.123637	0.0218321	1.48654e-08	-0.0269419	3
ENSG00000145391	SETD7	rs13114662	4	139552790	-53909	140473944	G	C	0.982782	-0.183021	0.029108	3.51962e-10	-0.166744	0.0294198	1.44691e-08	0.0450012	2
ENSG00000145391	SETD7	rs7699967	4	139565932	-40767	140487086	C	A	0.102609	-0.0884588	0.0122756	6.69014e-13	-0.084607	0.0123572	7.55211e-12	0.00568012	1
ENSG00000145391	SETD7	rs8192024	4	139671487	64788	140592641	C	A	0.695808	-0.039594	0.00808436	1.0031e-06	-0.0392732	0.00810803	1.27418e-06	0	5
ENSG00000145414	NAF1	rs11941112	4	163092728	-74162	164013880	T	C	0.181131	0.115117	0.0145014	2.55102e-15	0.115117	0.0145991	3.14113e-15	0	1
ENSG00000145416	MARCHF1	rs1074604	4	163516093	-867957	164437245	C	A	0.516893	0.0232509	0.00564219	3.83988e-05	0.032615	0.00583665	2.29748e-08	0.245571	3
ENSG00000145416	MARCHF1	rs7677367	4	163618981	-765069	164540133	A	G	0.523918	-0.0405007	0.00570537	1.45027e-12	-0.0518259	0.00592715	2.25379e-18	-0.0914647	1
ENSG00000145416	MARCHF1	rs115348133	4	163660000	-724050	164581152	C	T	0.894284	-0.0556968	0.00917749	1.39087e-09	-0.0588043	0.00926854	2.23145e-10	0	2
ENSG00000145423	SFRP2	rs144659181	4	153771582	-17501	154692734	CTAGAG	C	0.806697	0.213922	0.0123468	3.24478e-65	0.148749	0.0131821	1.57162e-29	-0.260127	2
ENSG00000145423	SFRP2	rs4077965	4	153789368	285	154710520	G	C	0.75447	-0.264863	0.0109468	6.64309e-122	-0.22987	0.0120075	1.08975e-81	0	1
ENSG00000145425	RPS3A	rs28593016	4	151126213	26589	152047365	C	T	0.958245	0.392443	0.0153197	1.73726e-135	0.392443	0.0163027	4.87657e-128	0	1
ENSG00000145428	RNF175	rs111405769	4	153648337	-111687	154569489	G	A	0.990131	0.490657	0.0704343	3.71309e-12	0.30388	0.0719212	2.38749e-05	-0.0311952	7
ENSG00000145428	RNF175	rs34803482	4	153748734	-11290	154669886	C	G	0.966892	-0.43863	0.0376645	6.47073e-31	-0.202711	0.0389243	1.91055e-07	-0.0502849	4
ENSG00000145428	RNF175	rs13109579	4	153755563	-4461	154676715	C	G	0.905991	-0.0887229	0.0240364	0.000225775	0.1545	0.0252775	9.82858e-10	0.294456	3
ENSG00000145428	RNF175	rs4696489	4	153755670	-4354	154676822	A	C	0.44616	-0.470537	0.012075	1.27398e-287	-0.385582	0.0176797	1.89153e-105	-0.0815287	1
ENSG00000145428	RNF175	rs114131380	4	153766171	6147	154687323	G	A	0.994696	0.881154	0.0944485	1.60696e-20	0.487201	0.0963972	4.32411e-07	0.00190334	5
ENSG00000145428	RNF175	rs75455374	4	153774211	14187	154695363	C	T	0.973161	-0.0732889	0.0423324	0.0834694	-0.220511	0.0439118	5.12214e-07	-0.0786481	6
ENSG00000145428	RNF175	rs10033294	4	153801597	41573	154722749	A	T	0.803875	0.502391	0.0160083	3.14682e-196	0.239085	0.021393	5.35114e-29	0	2
ENSG00000145431	PDGFC	rs62327136	4	156521656	-450143	157442808	C	T	0.901896	0.161402	0.0237859	1.30114e-11	0.127002	0.0240938	1.35567e-07	-0.108601	7
ENSG00000145431	PDGFC	rs1521701	4	156575901	-395898	157497053	T	A	0.641888	-0.110759	0.0148628	1.08986e-13	-0.0719204	0.0155173	3.57194e-06	-0.0820514	8
ENSG00000145431	PDGFC	rs10017970	4	156734525	-237274	157655677	A	G	0.675595	0.253426	0.0147037	1.41792e-64	0.286991	0.0170878	2.65081e-63	0.404779	1
ENSG00000145431	PDGFC	rs17035329	4	156856222	-115577	157777374	C	T	0.922075	0.077391	0.0268671	0.00398846	-0.15934	0.0300889	1.1859e-07	-0.0481841	6
ENSG00000145431	PDGFC	rs115712131	4	156862723	-109076	157783875	C	T	0.964084	0.134904	0.0380467	0.000395356	0.225187	0.0389715	7.54837e-09	0.0376046	4
ENSG00000145431	PDGFC	rs6851803	4	156936041	-35758	157857193	C	G	0.754787	-0.163629	0.0160303	3.30234e-24	-0.149467	0.0169365	1.09338e-18	-0.0508925	3
ENSG00000145431	PDGFC	rs117126909	4	156972155	356	157893307	G	A	0.993646	-0.412014	0.0894988	4.26393e-06	-0.506006	0.0901527	1.99121e-08	-0.0357004	5
ENSG00000145431	PDGFC	rs72685527	4	157054000	82201	157975152	A	T	0.834414	-0.0907098	0.0190434	1.96239e-06	-0.174512	0.0197742	1.0924e-18	0	2
ENSG00000145439	CBR4	rs28661460	4	168884182	-126093	169805333	T	G	0.879877	-0.56378	0.0136736	<2.23e-308	-0.528464	0.0161279	1.73264e-235	0.0607515	1
ENSG00000145439	CBR4	rs1551615	4	168994808	-15467	169915959	A	G	0.0420382	-0.194812	0.0256118	3.39241e-14	-0.178287	0.0259608	6.53164e-12	0.0973343	3
ENSG00000145439	CBR4	rs34094943	4	169001816	-8459	169922967	A	T	0.855125	0.258728	0.0141612	4.54891e-72	0.19821	0.0148801	1.75868e-40	0.022857	2
ENSG00000145439	CBR4	rs62334211	4	169299160	288885	170220311	G	A	0.506207	0.0349123	0.0106692	0.00107476	0.0435141	0.0106899	4.68967e-05	0	4
ENSG00000145476	CYP4V2	rs148853187	4	186097918	-93649	187019072	G	GTTA	0.987332	0.230478	0.0610087	0.000160205	0.261075	0.0618974	2.46615e-05	0.0371494	13
ENSG00000145476	CYP4V2	rs4862650	4	186153679	-37888	187074833	A	G	0.115515	0.126049	0.0210045	2.10943e-09	0.163977	0.0284661	8.39021e-09	0.0259534	10
ENSG00000145476	CYP4V2	rs76484380	4	186170655	-20912	187091809	G	A	0.989384	0.831918	0.0658081	4.86109e-36	0.506273	0.0684831	1.4392e-13	0.146035	6
ENSG00000145476	CYP4V2	rs6552959	4	186171472	-20095	187092626	C	G	0.670318	0.377047	0.0135748	3.29165e-157	0.162	0.0242993	2.61381e-11	-0.668579	8
ENSG00000145476	CYP4V2	rs145753739	4	186180323	-11244	187101477	A	ATAATC	0.415299	-0.310649	0.012764	3.07091e-123	-0.25033	0.0237047	4.54974e-26	0.196868	3
ENSG00000145476	CYP4V2	rs149702929	4	186183840	-7727	187104994	G	A	0.947175	0.14833	0.0309289	1.67085e-06	0.343667	0.0323097	2.01251e-26	-0.0363886	2
ENSG00000145476	CYP4V2	rs9991330	4	186187473	-4094	187108627	C	T	0.962561	0.722859	0.0335337	2.65368e-98	0.175071	0.0383707	5.05213e-06	-0.111069	12
ENSG00000145476	CYP4V2	rs7682918	4	186194687	3120	187115841	C	T	0.608963	-0.122865	0.0139992	2.33128e-18	-0.115774	0.0179501	1.12019e-10	-0.319147	9
ENSG00000145476	CYP4V2	rs9312346	4	186199303	7736	187120457	C	G	0.770153	0.517878	0.0141304	1.65535e-258	0.423452	0.0189783	2.79657e-110	-0.097959	1
ENSG00000145476	CYP4V2	rs34745240	4	186201178	9611	187122332	G	A	0.97261	0.328354	0.0410047	1.46547e-15	0.375031	0.043211	3.99018e-18	-0.0562815	5
ENSG00000145476	CYP4V2	rs56105926	4	186207739	16172	187128893	C	T	0.842173	-0.387412	0.0179604	2.01101e-98	-0.208485	0.0224268	1.45492e-20	-0.0623925	4
ENSG00000145476	CYP4V2	rs4253259	4	186240894	49327	187162048	G	T	0.950086	0.0744768	0.0312246	0.01711	-0.17039	0.0328919	2.2155e-07	-0.0122978	11
ENSG00000145476	CYP4V2	rs190580487	4	186328083	136516	187249237	T	C	0.993672	-0.657482	0.0854819	1.76457e-14	-0.618952	0.0864441	8.05932e-13	0	7
ENSG00000150625	GPM6A	rs1495714	4	175916638	-86026	176837789	C	A	0.278678	-0.465524	0.0175818	5.40821e-144	-0.103923	0.0220671	2.48431e-06	-0.265864	3
ENSG00000150625	GPM6A	rs62340609	4	175997532	-5132	176918683	C	T	0.785604	0.219651	0.0206898	4.9608e-26	0.283941	0.0224696	1.32586e-36	0.122941	2
ENSG00000150625	GPM6A	rs2333336	4	176010657	7993	176931808	A	G	0.151069	-0.896252	0.0194773	<2.23e-308	-0.880647	0.0266265	7.00424e-240	0	1
ENSG00000150627	WDR17	rs55944017	4	175997905	-67929	176919056	C	T	0.788732	0.0990891	0.0199291	6.86265e-07	0.103384	0.0201336	2.82258e-07	-0.0759307	4
ENSG00000150627	WDR17	rs113082307	4	176061261	-4573	176982412	TAA	T	0.561128	-0.100048	0.0158519	3.02299e-10	-0.159761	0.0193555	1.53118e-16	0.0972993	1
ENSG00000150627	WDR17	rs72706345	4	176099655	33821	177020806	G	T	0.991853	-0.809906	0.0889426	1.24413e-19	-0.674765	0.0909224	1.15954e-13	-0.0548387	2
ENSG00000150627	WDR17	rs28737414	4	176138400	72566	177059551	C	T	0.728371	0.0533873	0.0180776	0.00316049	0.158069	0.0220429	7.44668e-13	0	3
ENSG00000150630	VEGFC	rs18131	4	176748937	-43985	177670091	G	A	0.092411	-0.13633	0.0255829	1.03447e-07	-0.124197	0.0259191	1.65361e-06	0.0171479	2
ENSG00000150630	VEGFC	rs76496966	4	176825526	32604	177746680	A	G	0.994587	0.902267	0.0997355	2.12531e-19	0.916873	0.100597	7.91821e-20	-0.0142722	1
ENSG00000150630	VEGFC	rs9995387	4	176846932	54010	177768086	G	A	0.251539	0.0862402	0.0171749	5.32448e-07	0.076698	0.0173944	1.03688e-05	0	3
ENSG00000150961	SEC24D	rs142481265	4	118839735	1052	119760890	T	C	0.992496	0.200341	0.0437884	4.88178e-06	0.197411	0.0438828	6.84037e-06	-0.00889244	2
ENSG00000150961	SEC24D	rs28580295	4	119357718	519035	120278873	C	T	0.553947	-0.0584582	0.00763456	2.30045e-14	-0.0581534	0.00768228	3.73773e-14	0	1
ENSG00000151012	SLC7A11	rs13120371	4	138171565	-70784	139092719	A	G	0.667304	0.260403	0.0183778	1.194e-44	0.233271	0.0190414	1.6646e-34	0.161056	1
ENSG00000151012	SLC7A11	rs12507560	4	138222293	-20056	139143447	G	T	0.604345	0.133617	0.0177922	7.05901e-14	0.0761921	0.0183226	3.20536e-05	-0.149875	5
ENSG00000151012	SLC7A11	rs34693752	4	138231323	-11026	139152477	CT	C	0.965495	-0.48659	0.0475696	2.65744e-24	-0.418848	0.0486798	7.68885e-18	0.0121534	2
ENSG00000151012	SLC7A11	rs115576841	4	138287095	44746	139208249	A	T	0.992084	-0.45586	0.099383	4.61711e-06	-0.419793	0.0997559	2.57405e-05	-0.020237	4
ENSG00000151012	SLC7A11	rs11729239	4	138917891	675542	139839045	T	C	0.696278	-0.097639	0.0190918	3.27773e-07	-0.0982913	0.0191497	2.85501e-07	0	3
ENSG00000151014	NOCT	rs113513356	4	138937410	-78371	139858564	A	G	0.879649	-0.0790692	0.0260099	0.00237926	-0.157455	0.0264636	2.68381e-09	-0.175536	3
ENSG00000151014	NOCT	rs13149415	4	138942943	-72838	139864097	C	A	0.805748	-0.301475	0.0209284	4.67252e-46	-0.315992	0.0217265	6.36564e-48	0.04355	1
ENSG00000151014	NOCT	rs77563929	4	138995080	-20701	139916234	G	A	0.987797	-0.700484	0.0755174	2.63797e-20	-0.673881	0.0763069	1.03571e-18	0	2
ENSG00000151247	EIF4E	rs10010610	4	98868738	-61899	99789889	A	T	0.636464	-0.0586202	0.012785	4.6576e-06	-0.0542481	0.012843	2.40071e-05	-0.0700875	2
ENSG00000151247	EIF4E	rs141799239	4	98920608	-10029	99841759	A	T	0.989985	0.318435	0.0595255	9.24099e-08	0.301352	0.0598333	4.7404e-07	0	1
ENSG00000151458	ANKRD50	rs79318267	4	124656251	-56481	125577406	G	A	0.831315	0.284181	0.0105368	5.87728e-149	0.289839	0.0113357	3.40827e-144	-0.0493352	1
ENSG00000151458	ANKRD50	rs147708045	4	124689388	-23344	125610543	C	T	0.990207	0.230516	0.043432	1.16306e-07	0.287577	0.0436151	4.29483e-11	-0.0117932	2
ENSG00000151458	ANKRD50	rs77981633	4	124711516	-1216	125632671	T	C	0.988118	0.170141	0.0390495	1.34658e-05	0.20693	0.0391493	1.25251e-07	0	3
ENSG00000151466	SCLT1	rs6830023	4	128963361	-130239	129884516	G	T	0.668608	0.200448	0.00886429	1.7135e-107	0.206486	0.00935153	4.87222e-108	-0.0847711	1
ENSG00000151466	SCLT1	rs61490916	4	129318039	224439	130239194	G	A	0.761351	0.0626927	0.0104699	2.28588e-09	0.0820223	0.0105455	7.36969e-15	0	2
ENSG00000151470	C4orf33	rs4975191	4	128951630	-141687	129872785	C	G	0.670377	0.320603	0.0133437	2.49339e-120	0.173644	0.0152155	3.63022e-30	-0.165504	2
ENSG00000151470	C4orf33	rs35199409	4	129102729	9412	130023884	G	T	0.955151	0.310231	0.0318117	2.95172e-22	0.272146	0.0330579	1.83495e-16	0.0979564	3
ENSG00000151470	C4orf33	rs189235	4	129114215	20898	130035370	T	A	0.183827	0.704921	0.0135472	<2.23e-308	0.61822	0.0180439	2.8863e-257	0.0857816	1
ENSG00000151470	C4orf33	rs57182662	4	129327209	233892	130248364	C	T	0.792129	0.139264	0.0163347	2.02951e-17	0.0885671	0.0165525	8.76323e-08	0	4
ENSG00000151552	QDPR	rs28382333	4	17515619	3413	17517242	C	T	0.755465	0.81166	0.00916244	<2.23e-308	0.81166	0.0144528	<2.23e-308	0	1
ENSG00000151611	MMAA	rs140592995	4	145619443	20401	146540595	G	C	0.98854	-0.643498	0.0672931	1.80841e-21	-0.603678	0.0679555	6.48304e-19	-0.0261873	2
ENSG00000151611	MMAA	rs17020467	4	145638008	38966	146559160	G	A	0.900191	0.545479	0.0226077	2.83071e-121	0.539952	0.0239423	1.27777e-112	0	1
ENSG00000151612	ZNF827	rs61190530	4	145846493	-92330	146767645	C	A	0.655419	-0.0847187	0.00863303	1.63171e-22	-0.0847187	0.0087179	2.53228e-22	0	1
ENSG00000151718	WWC2	rs114170858	4	183097880	-1377	184019033	T	G	0.981409	-0.196961	0.0452246	1.35832e-05	-0.224396	0.045399	7.7026e-07	-0.0400454	4
ENSG00000151718	WWC2	rs142302715	4	183098706	-551	184019859	C	T	0.925292	-0.35001	0.022663	1.64077e-52	-0.353779	0.0233032	4.68493e-52	-0.0394701	1
ENSG00000151718	WWC2	rs150085574	4	183099191	-66	184020344	G	C	0.973713	-0.43379	0.0368591	1.57907e-31	-0.452954	0.0374347	1.05837e-33	-0.020919	2
ENSG00000151718	WWC2	rs56198702	4	183112604	13347	184033757	C	T	0.955461	0.338328	0.0287753	1.79777e-31	0.304696	0.0292467	2.04941e-25	0	3
ENSG00000151725	CENPU	rs7679215	4	184714157	-19973	185635311	C	T	0.30704	-0.861019	0.0133895	<2.23e-308	-0.705711	0.0255644	9.62367e-168	-0.658646	1
ENSG00000151725	CENPU	rs902174	4	184734017	-113	185655171	C	T	0.754135	0.695878	0.0172099	1.63515e-306	0.169003	0.0259029	6.82368e-11	-0.159706	4
ENSG00000151725	CENPU	rs7699623	4	184734522	392	185655676	C	T	0.941481	-0.0843534	0.0367252	0.02167	0.278027	0.0374986	1.22237e-13	-0.136988	3
ENSG00000151725	CENPU	rs55830081	4	184745323	11193	185666477	A	C	0.826252	0.670063	0.020471	1.2734e-211	0.221091	0.0257557	9.15218e-18	0	2
ENSG00000151726	ACSL1	rs2280297	4	184814959	-11859	185736113	G	C	0.443344	-0.0257565	0.00490134	1.54663e-07	-0.0304951	0.00500023	1.06909e-09	-0.185966	1
ENSG00000151726	ACSL1	rs4862437	4	184854545	27727	185775699	G	A	0.726357	-0.0222101	0.00540854	4.08637e-05	-0.0283931	0.00551132	2.58039e-07	0	2
ENSG00000151729	SLC25A4	rs10002793	4	185124378	-18888	186045532	C	T	0.747433	-0.121173	0.0160753	5.71264e-14	-0.171819	0.0174728	8.07334e-23	-0.120765	2
ENSG00000151729	SLC25A4	rs60894332	4	185146521	3255	186067675	A	G	0.941535	0.301644	0.0294243	2.11737e-24	0.201967	0.0307928	5.42031e-11	-0.059786	3
ENSG00000151729	SLC25A4	rs13145878	4	185157170	13904	186078324	C	T	0.954457	-0.0762457	0.033043	0.0210727	-0.149372	0.0339432	1.07933e-05	-0.140638	4
ENSG00000151729	SLC25A4	rs3112863	4	185266278	123012	186187432	G	T	0.564693	-0.123764	0.0138882	7.10633e-19	-0.162903	0.0153023	1.82691e-26	0	1
ENSG00000151806	GUF1	rs1565532	4	44700703	22283	44702720	T	C	0.770851	0.30399	0.0119658	2.00095e-133	0.243841	0.0130254	3.38006e-78	-0.212045	2
ENSG00000151806	GUF1	rs60424248	4	44749604	71184	44751621	G	A	0.866468	-0.376835	0.0151612	3.8989e-128	-0.318373	0.0164929	5.00693e-83	-0.0288683	1
ENSG00000151806	GUF1	rs140089275	4	44877902	199482	44879919	C	A	0.993813	-0.848383	0.0674966	1.17977e-35	-0.815115	0.0687278	1.90847e-32	0	3
ENSG00000152583	SPARCL1	rs13140294	4	87233317	-297744	88154469	G	A	0.899047	-0.110479	0.0294387	0.000176969	-0.119582	0.029527	5.12371e-05	-0.0572209	2
ENSG00000152583	SPARCL1	rs4693831	4	87519949	-11112	88441101	G	T	0.768865	-0.108912	0.0207569	1.6146e-07	-0.113685	0.0208475	4.94809e-08	0	1
ENSG00000152784	PRDM8	rs11098957	4	79959356	-224523	80880510	C	T	0.266073	0.101335	0.0130331	9.21499e-15	0.129802	0.013353	2.45734e-22	-0.167536	2
ENSG00000152784	PRDM8	rs60559297	4	80076589	-107290	80997743	T	C	0.870261	0.0781359	0.0171953	5.6588e-06	0.0820985	0.0176216	3.17784e-06	-0.0419228	5
ENSG00000152784	PRDM8	rs113315687	4	80143490	-40389	81064644	C	G	0.989072	0.244942	0.0550833	8.92159e-06	0.347234	0.055507	3.95813e-10	-0.037038	4
ENSG00000152784	PRDM8	rs7671171	4	80175794	-8085	81096948	A	C	0.906853	0.226476	0.019389	4.34179e-31	0.140167	0.0209898	2.42494e-11	-0.119813	3
ENSG00000152784	PRDM8	rs3822012	4	80183490	-389	81104644	T	C	0.888657	-0.0542596	0.0184151	0.00323015	-0.0887225	0.0192359	3.98166e-06	0.212295	6
ENSG00000152784	PRDM8	rs33924003	4	80209468	25589	81130622	A	G	0.671629	0.183538	0.0120569	4.21893e-51	0.176701	0.0135247	5.21337e-39	0	1
ENSG00000152785	BMP3	rs28416900	4	80991611	-39097	81912765	G	C	0.892698	-0.189787	0.0272677	3.87409e-12	-0.189787	0.0274037	4.34115e-12	0	1
ENSG00000152795	HNRNPDL	rs12500219	4	82435940	5532	83357093	T	G	0.877342	-0.046278	0.00817808	1.61614e-08	-0.046278	0.00820499	1.69828e-08	0	1
ENSG00000152953	STK32B	rs7676200	4	4872157	-179323	4873884	C	T	0.0394876	0.167538	0.0463725	0.000306024	0.204775	0.0465244	1.07529e-05	0.0601384	3
ENSG00000152953	STK32B	rs28612273	4	5018591	-32889	5020318	G	A	0.847043	-0.266747	0.0247292	8.24979e-27	-0.271571	0.0250687	2.39981e-27	-0.0105609	1
ENSG00000152953	STK32B	rs195101	4	5417670	366190	5419397	G	T	0.197354	0.168662	0.0236012	1.03003e-12	0.168311	0.0237417	1.34848e-12	0	2
ENSG00000152969	JAKMIP1	rs13104212	4	6104303	-96288	6106030	A	G	0.954931	0.137903	0.0300612	4.60588e-06	0.130656	0.0301463	1.4638e-05	0.00772999	7
ENSG00000152969	JAKMIP1	rs34001692	4	6174483	-26108	6176210	G	A	0.729419	-0.349556	0.0131887	2.92021e-144	-0.193663	0.0204321	2.5829e-21	-0.701184	2
ENSG00000152969	JAKMIP1	rs11733902	4	6174791	-25800	6176518	C	T	0.42601	0.332579	0.0115599	1.22164e-167	0.196653	0.0182322	4.00601e-27	-0.167967	1
ENSG00000152969	JAKMIP1	rs79781558	4	6177769	-22822	6179496	C	T	0.978633	-0.328089	0.0420547	7.50478e-15	-0.276167	0.0447089	6.53287e-10	-0.0186548	4
ENSG00000152969	JAKMIP1	rs190709761	4	6197709	-2882	6199436	C	G	0.991149	-0.156128	0.0657447	0.0176007	-0.334984	0.0660794	3.9903e-07	0.0452195	6
ENSG00000152969	JAKMIP1	rs7377975	4	6198343	-2248	6200070	A	G	0.197188	0.139064	0.015702	1.15578e-18	0.150903	0.0174968	6.43044e-18	-0.413448	3
ENSG00000152969	JAKMIP1	rs6851963	4	6225299	24708	6227026	G	A	0.937155	0.0900058	0.0257966	0.000489232	0.159334	0.0284815	2.21506e-08	0	5
ENSG00000152990	ADGRA3	rs10021133	4	21736725	-779341	21738348	A	G	0.890461	-0.132979	0.0240183	3.25446e-08	-0.150719	0.024268	5.27844e-10	-0.00313001	7
ENSG00000152990	ADGRA3	rs193253754	4	22336664	-179402	22338287	T	C	0.986186	-0.262985	0.0650787	5.40773e-05	-0.265902	0.0655095	4.92887e-05	-0.00898027	10
ENSG00000152990	ADGRA3	rs61792029	4	22455741	-60325	22457364	C	G	0.992897	-0.350843	0.0899195	9.68548e-05	-0.479164	0.0908943	1.35198e-07	-0.0310654	8
ENSG00000152990	ADGRA3	rs17533181	4	22464872	-51194	22466495	C	A	0.955895	-0.403747	0.0363651	2.76009e-28	-0.583859	0.0434328	3.39236e-41	0.517795	2
ENSG00000152990	ADGRA3	rs187018128	4	22479266	-36800	22480889	A	G	0.987852	0.107367	0.0684086	0.116599	0.789733	0.0813995	2.95825e-22	0.0596148	4
ENSG00000152990	ADGRA3	rs7673893	4	22483190	-32876	22484813	T	C	0.283369	-0.20566	0.0165285	5.50713e-35	-0.246755	0.0180378	1.3399e-42	0.0517052	1
ENSG00000152990	ADGRA3	rs139630523	4	22495085	-20981	22496708	TCTCA	T	0.983915	-0.527658	0.0590947	6.08043e-19	-0.582702	0.0600559	2.93771e-22	-0.0179428	3
ENSG00000152990	ADGRA3	rs6816964	4	22497336	-18730	22498959	C	A	0.994817	-1.05253	0.103167	3.48314e-24	-0.949722	0.104951	1.44007e-19	-0.0307775	5
ENSG00000152990	ADGRA3	rs10027647	4	22506332	-9734	22507955	C	A	0.938874	0.149287	0.0314676	2.15676e-06	0.1377	0.0323482	2.0737e-05	0.163289	9
ENSG00000152990	ADGRA3	rs4495025	4	22512183	-3883	22513806	G	A	0.339209	0.0620766	0.01584	9.02099e-05	0.143065	0.0172291	1.00965e-16	0	6
ENSG00000153064	BANK1	rs139979022	4	101802162	390876	102723319	C	A	0.965322	0.134412	0.0196818	9.63716e-12	0.113952	0.0200722	1.36997e-08	0.171055	2
ENSG00000153064	BANK1	rs7441177	4	101849431	438145	102770588	C	T	0.546132	0.0510544	0.00719719	1.50353e-12	0.043957	0.00734249	2.1419e-09	0	1
ENSG00000153130	SCOC	rs2567236	4	140370671	113385	141291825	T	A	0.127352	0.368153	0.0150352	1.24218e-124	0.273487	0.0181964	4.69111e-51	-0.475622	1
ENSG00000153130	SCOC	rs358325	4	140388105	130819	141309259	C	T	0.966385	-0.639517	0.0279759	1.09422e-109	-0.252988	0.0425771	2.81761e-09	0.65638	2
ENSG00000153130	SCOC	rs202204415	4	140396862	139576	141318016	C	CAT	0.924526	-0.360227	0.0196338	1.21642e-72	-0.157899	0.0268126	3.8856e-09	-0.0398722	3
ENSG00000153130	SCOC	rs184463976	4	140505085	247799	141426239	T	G	0.981402	-0.111457	0.0389673	0.00425169	-0.161413	0.0390767	3.6169e-05	0	4
ENSG00000153132	CLGN	rs2321141	4	140431054	3393	141352208	T	C	0.286641	0.18235	0.0209478	4.34781e-18	0.12746	0.0227873	2.22565e-08	-0.379628	2
ENSG00000153132	CLGN	rs141595642	4	140513047	85386	141434201	C	T	0.819559	-0.225811	0.0243696	2.88388e-20	-0.17002	0.0265332	1.47605e-10	0	1
ENSG00000153147	SMARCA5	rs4624613	4	143537877	24175	144459030	C	T	0.442271	0.0321793	0.00540118	2.74484e-09	0.0321793	0.00542071	2.91403e-09	0	1
ENSG00000154277	UCHL1	rs10022718	4	41184209	-72204	41186226	G	A	0.716535	-0.147291	0.0180618	4.45822e-16	-0.0867321	0.0196293	9.93898e-06	0.371231	4
ENSG00000154277	UCHL1	rs13102133	4	41213820	-42593	41215837	C	G	0.836463	-0.198029	0.0218535	1.85617e-19	-0.150597	0.02375	2.28396e-10	0.0609109	2
ENSG00000154277	UCHL1	rs4861091	4	41236186	-20227	41238203	G	A	0.731694	-0.166515	0.0182801	1.20905e-19	-0.124533	0.0194859	1.64874e-10	0.317387	1
ENSG00000154277	UCHL1	rs11533831	4	41352323	95910	41354340	T	C	0.93167	-0.233005	0.0323855	7.26332e-13	-0.15482	0.0343728	6.6643e-06	0	3
ENSG00000154447	SH3RF1	rs2054223	4	169101554	-169402	170022705	G	A	0.960026	-0.149393	0.0359763	3.34719e-05	-0.155404	0.0360374	1.61564e-05	0.00632647	2
ENSG00000154447	SH3RF1	rs2331550	4	169298144	27188	170219295	A	G	0.504409	0.397734	0.0133498	1.23453e-178	0.398119	0.0146014	1.07689e-163	0	1
ENSG00000154556	SORBS2	rs11728712	4	185857730	-98922	186778884	G	A	0.711497	-0.0143413	0.0203114	0.480179	-0.0859089	0.0205334	2.86592e-05	0.0961245	7
ENSG00000154556	SORBS2	rs56370835	4	185876490	-80162	186797644	C	T	0.549702	0.0211614	0.0182897	0.247326	0.153489	0.0189705	5.92125e-16	0.237517	2
ENSG00000154556	SORBS2	rs13140248	4	185921635	-35017	186842789	G	A	0.619974	-0.533687	0.0169637	4.22545e-197	-0.583826	0.0192935	3.83126e-201	-0.0782177	1
ENSG00000154556	SORBS2	rs74380128	4	185933854	-22798	186855008	A	C	0.985615	-0.334829	0.0758013	1.02265e-05	-0.490556	0.0763731	1.33484e-10	0.0111907	4
ENSG00000154556	SORBS2	rs73027974	4	186164996	208344	187086150	C	T	0.944732	0.117375	0.0400126	0.0033685	0.175271	0.0406182	1.5954e-05	-0.162092	5
ENSG00000154556	SORBS2	rs6814261	4	186191240	234588	187112394	A	T	0.674824	0.153425	0.0195755	5.65384e-15	0.156136	0.0199812	5.53399e-15	0.0345257	3
ENSG00000154556	SORBS2	rs4997685	4	186204370	247718	187125524	C	T	0.19745	0.119782	0.0229807	1.94596e-07	0.0976685	0.0230954	2.34826e-05	0	6
ENSG00000155011	DKK2	rs376496	4	107053050	-230756	107974207	G	C	0.269172	0.304607	0.0200686	8.0345e-51	0.287107	0.0206914	8.89837e-44	0.091988	1
ENSG00000155011	DKK2	rs76067940	4	107131838	-151968	108052995	C	T	0.967591	0.321513	0.0511101	3.45351e-10	0.282713	0.051749	4.67733e-08	-0.0556622	2
ENSG00000155011	DKK2	rs34819440	4	107170222	-113584	108091379	G	A	0.957705	0.212616	0.0446221	1.94793e-06	0.197608	0.0448543	1.05516e-05	0.00260148	3
ENSG00000155011	DKK2	rs397994892	4	107694523	410717	108615679	TG	T	0.678775	-0.0878231	0.0196014	7.62736e-06	-0.0861921	0.0196975	1.20991e-05	0	4
ENSG00000155016	CYP2U1	rs114476117	4	107755448	-176101	108676604	T	C	0.943005	0.0858117	0.0266949	0.00131553	0.109432	0.0268067	4.45967e-05	-0.0270931	5
ENSG00000155016	CYP2U1	rs146273038	4	107850179	-81370	108771335	C	T	0.984845	-0.460333	0.0501712	6.62917e-20	-0.252326	0.054399	3.51082e-06	-0.0616375	4
ENSG00000155016	CYP2U1	rs113719451	4	107960206	28657	108881362	G	A	0.795743	0.253467	0.0146651	6.4712e-65	0.245546	0.0151957	9.82002e-59	-0.0402272	1
ENSG00000155016	CYP2U1	rs76600913	4	107970771	39222	108891927	C	G	0.992316	-0.764231	0.0699832	1.98493e-27	-0.596785	0.0760522	4.25943e-15	-0.0137833	2
ENSG00000155016	CYP2U1	rs142286975	4	108051250	119701	108972406	G	T	0.99429	-0.416483	0.0803332	2.25856e-07	-0.375715	0.0806349	3.17049e-06	0	3
ENSG00000155275	TRMT44	rs61235713	4	7669972	-766168	7671699	T	G	0.981102	-0.208679	0.0490188	2.11165e-05	-0.203142	0.0491147	3.53296e-05	-0.00100772	4
ENSG00000155275	TRMT44	rs62286002	4	8378787	-57353	8380514	C	T	0.96396	0.409513	0.0357229	5.07872e-30	0.469198	0.0368861	4.56909e-37	-0.0186901	1
ENSG00000155275	TRMT44	rs61737659	4	8449761	13621	8451488	C	T	0.994295	0.401428	0.0883185	5.62712e-06	0.380501	0.0886717	1.77776e-05	-0.0630483	3
ENSG00000155275	TRMT44	rs2631749	4	8459790	23650	8461517	T	C	0.530135	-0.083622	0.0135873	8.16885e-10	-0.112722	0.0139216	5.63682e-16	0	2
ENSG00000156136	DCK	rs145912638	4	70782571	-209967	71648288	C	T	0.978748	0.446568	0.0275984	2.48244e-57	0.439647	0.0283452	2.94807e-54	-0.0018693	2
ENSG00000156136	DCK	rs1871048	4	70902362	-90176	71768079	C	G	0.00895905	0.248834	0.0430474	7.93676e-09	0.254592	0.0432097	3.81528e-09	0.0115046	3
ENSG00000156136	DCK	rs553064837	4	70947281	-45257	71812998	C	T	0.987412	0.18734	0.0369331	4.0815e-07	0.177463	0.0370436	1.6625e-06	-0.00940313	5
ENSG00000156136	DCK	rs73827065	4	70981569	-10969	71847286	G	A	0.987245	0.204418	0.0366883	2.66465e-08	0.192232	0.0368267	1.79012e-07	-0.0227635	4
ENSG00000156136	DCK	rs140515517	4	70997287	4749	71863004	C	T	0.984022	-0.580142	0.0320984	1.28529e-70	-0.565903	0.0332358	5.18831e-65	0	1
ENSG00000156194	PPEF2	rs2135232	4	75911703	9132	76832856	T	C	0.713367	0.152409	0.020456	1.1021e-13	0.0918547	0.0213777	1.73317e-05	0.242493	2
ENSG00000156194	PPEF2	rs9995007	4	75976638	74067	76897791	T	A	0.396541	0.20282	0.0180087	4.77785e-29	0.196729	0.0191016	7.116e-25	0.160473	1
ENSG00000156194	PPEF2	rs884005	4	76013434	110863	76934587	T	C	0.962646	-0.146089	0.0470537	0.00191597	-0.206711	0.0482016	1.7992e-05	0	3
ENSG00000157404	KIT	rs57394407	4	54645733	-12185	55511900	C	G	0.935914	0.113745	0.0265376	1.85448e-05	0.116862	0.0265947	1.11198e-05	-0.0257709	2
ENSG00000157404	KIT	rs189405232	4	54684091	26173	55550257	G	C	0.983716	0.228222	0.051138	8.27896e-06	0.234003	0.0512556	4.98522e-06	0	1
ENSG00000157426	AASDH	rs141915154	4	56337517	-49991	57203683	A	ACTT	0.919489	-0.0349471	0.027201	0.198936	-0.182228	0.0274948	3.40877e-11	0.145849	2
ENSG00000157426	AASDH	rs112650685	4	56364010	-23498	57230176	T	C	0.510198	0.535259	0.0125395	<2.23e-308	0.549624	0.014913	2.394e-297	0	1
ENSG00000157796	WDR19	rs58153422	4	39026378	-156126	39027998	A	C	0.328802	-0.0858276	0.00969686	1.21203e-18	-0.0540103	0.00996493	5.95871e-08	0.19719	2
ENSG00000157796	WDR19	rs4974990	4	39191645	9141	39193265	T	C	0.43349	-0.162724	0.00881253	1.60239e-73	-0.15296	0.00928984	6.5125e-61	0	1
ENSG00000157869	RAB28	rs151013640	4	13347628	-136737	13349252	G	A	0.984325	0.189689	0.0425018	8.27045e-06	0.222934	0.0428738	1.99545e-07	-0.116189	2
ENSG00000157869	RAB28	rs2109590	4	13375662	-108703	13377286	T	C	0.492787	0.0810243	0.0108807	1.13531e-13	0.0836251	0.0110577	3.9509e-14	-0.0855445	1
ENSG00000157869	RAB28	rs146921141	4	13503085	18720	13504709	G	A	0.994504	-0.35643	0.072233	8.31929e-07	-0.303145	0.072697	3.04621e-05	0	3
ENSG00000159674	SPON2	rs6599284	4	1130250	-78712	1124038	C	T	0.887028	-0.259958	0.0127355	9.27534e-89	-0.282822	0.0136069	5.89996e-96	-0.0748056	1
ENSG00000159674	SPON2	rs143301573	4	1142633	-66329	1136421	G	A	0.968171	0.223395	0.0238762	1.2518e-20	0.16601	0.0243993	1.01857e-11	-0.00104159	4
ENSG00000159674	SPON2	rs3755953	4	1168906	-40056	1162694	T	G	0.860781	-0.0846139	0.0120646	2.66108e-12	-0.103947	0.0132546	4.42393e-15	0.343354	2
ENSG00000159674	SPON2	rs79207115	4	1202294	-6668	1196082	G	A	0.971921	-0.219579	0.0254524	8.52367e-18	-0.189535	0.027332	4.07571e-12	-0.11484	3
ENSG00000159674	SPON2	rs1250091	4	1218398	9436	1212186	C	T	0.645374	-0.0097226	0.00882712	0.27076	-0.0443715	0.0091934	1.38991e-06	0	5
ENSG00000159692	CTBP1	rs34839222	4	1150335	-99618	1144123	ACT	A	0.302519	0.0457686	0.00533065	1.21315e-17	0.0518803	0.0057621	2.18217e-19	-0.300789	1
ENSG00000159692	CTBP1	rs111388896	4	1166078	-83875	1159866	C	T	0.955612	0.0669645	0.0118508	1.69421e-08	0.0755477	0.0128077	3.66586e-09	-0.0385344	4
ENSG00000159692	CTBP1	rs60846075	4	1236864	-13089	1230652	T	G	0.972683	-0.145347	0.0148536	2.14044e-22	-0.0958537	0.0155151	6.48853e-10	0.143676	3
ENSG00000159692	CTBP1	rs66987549	4	1278829	28876	1272617	C	T	0.49507	-0.0497237	0.00481642	1.01647e-24	-0.0408367	0.00505013	6.15245e-16	0	2
ENSG00000159733	ZFYVE28	rs2182682	4	2273991	-144672	2275718	G	A	0.460635	0.0664351	0.00914685	4.41257e-13	0.0512888	0.00925754	3.02084e-08	-0.038898	3
ENSG00000159733	ZFYVE28	rs114622048	4	2336856	-81807	2338583	A	G	0.88858	0.0258893	0.0146453	0.0771672	0.0759117	0.0149917	4.1143e-07	-0.151778	5
ENSG00000159733	ZFYVE28	rs147374850	4	2365368	-53295	2367095	TC	T	0.79204	-0.0425992	0.0114849	0.000210388	-0.0873553	0.0121532	6.5826e-13	-0.176123	2
ENSG00000159733	ZFYVE28	rs73205485	4	2431765	13102	2433492	C	T	0.678046	-0.275435	0.00897398	1.63311e-188	-0.265465	0.0106547	5.08233e-137	-0.290659	1
ENSG00000159733	ZFYVE28	rs1881185	4	2437974	19311	2439701	G	A	0.850889	0.197021	0.0124033	2.27843e-55	0.0718	0.0138962	2.38047e-07	0.223231	4
ENSG00000159733	ZFYVE28	rs10032739	4	2532761	114098	2534488	C	T	0.734564	0.114025	0.0104374	1.8919e-27	0.0483043	0.0111248	1.41161e-05	0	6
ENSG00000159788	RGS12	rs35550968	4	3292598	-430	3294325	G	C	0.901913	-0.0877339	0.0269195	0.00112563	-0.255889	0.0287549	5.63724e-19	-0.0822872	4
[truncated: 59,541,305 more chars]
